# FinnGen: Unique genetic insights from combining isolated population and national health register data

**DOI:** 10.1101/2022.03.03.22271360

**Authors:** Mitja I. Kurki, Juha Karjalainen, Priit Palta, Timo P. Sipilä, Kati Kristiansson, Kati Donner, Mary P. Reeve, Hannele Laivuori, Mervi Aavikko, Mari A. Kaunisto, Anu Loukola, Elisa Lahtela, Hannele Mattsson, Päivi Laiho, Pietro Della Briotta Parolo, Arto Lehisto, Masahiro Kanai, Nina Mars, Joel Rämö, Tuomo Kiiskinen, Henrike O. Heyne, Kumar Veerapen, Sina Rüeger, Susanna Lemmelä, Wei Zhou, Sanni Ruotsalainen, Kalle Pärn, Tero Hiekkalinna, Sami Koskelainen, Teemu Paajanen, Vincent Llorens, Javier Gracia-Tabuenca, Harri Siirtola, Kadri Reis, Abdelrahman G. Elnahas, Katriina Aalto-Setälä, Kaur Alasoo, Mikko Arvas, Kirsi Auro, Shameek Biswas, Argyro Bizaki-Vallaskangas, Olli Carpen, Chia-Yen Chen, Oluwaseun A. Dada, Zhihao Ding, Margaret G. Ehm, Kari Eklund, Martti Färkkilä, Hilary Finucane, Andrea Ganna, Awaisa Ghazal, Robert R. Graham, Eric Green, Antti Hakanen, Marco Hautalahti, Åsa Hedman, Mikko Hiltunen, Reetta Hinttala, Iiris Hovatta, Xinli Hu, Adriana Huertas-Vazquez, Laura Huilaja, Julie Hunkapiller, Howard Jacob, Jan-Nygaard Jensen, Heikki Joensuu, Sally John, Valtteri Julkunen, Marc Jung, Juhani Junttila, Kai Kaarniranta, Mika Kähönen, Risto M. Kajanne, Lila Kallio, Reetta Kälviäinen, Jaakko Kaprio, Nurlan Kerimov, Johannes Kettunen, Elina Kilpeläinen, Terhi Kilpi, Katherine Klinger, Veli-Matti Kosma, Teijo Kuopio, Venla Kurra, Triin Laisk, Jari Laukkanen, Nathan Lawless, Aoxing Liu, Simonne Longerich, Reedik Mägi, Johanna Mäkelä, Antti Mäkitie, Anders Malarstig, Arto Mannermaa, Joseph Maranville, Athena Matakidou, Tuomo Meretoja, Sahar V. Mozaffari, Mari EK. Niemi, Marianna Niemi, Teemu Niiranen, Christopher J. O’Donnell, Ma’en Obeidat, George Okafo, Hanna M. Ollila, Antti Palomäki, Tuula Palotie, Jukka Partanen, Dirk S. Paul, Margit Pelkonen, Rion K. Pendergrass, Slavé Petrovski, Anne Pitkäranta, Adam Platt, David Pulford, Eero Punkka, Pirkko Pussinen, Neha Raghavan, Fedik Rahimov, Deepak Rajpal, Nicole A. Renaud, Bridget Riley-Gillis, Rodosthenis Rodosthenous, Elmo Saarentaus, Aino Salminen, Eveliina Salminen, Veikko Salomaa, Johanna Schleutker, Raisa Serpi, Huei-yi Shen, Richard Siegel, Kaisa Silander, Sanna Siltanen, Sirpa Soini, Hilkka Soininen, Jae H. Sul, Ioanna Tachmazidou, Kaisa Tasanen, Pentti Tienari, Sanna Toppila-Salmi, Taru Tukiainen, Tiinamaija Tuomi, Joni A. Turunen, Jacob C. Ulirsch, Felix Vaura, Petri Virolainen, Jeffrey Waring, Dawn Waterworth, Robert Yang, Mari Nelis, Anu Reigo, Andres Metspalu, Lili Milani, Tõnu Esko, Caroline Fox, Aki S. Havulinna, Markus Perola, Samuli Ripatti, Anu Jalanko, Tarja Laitinen, Tomi Mäkelä, Robert Plenge, Mark McCarthy, Heiko Runz, Mark J. Daly, Aarno Palotie

## Abstract

Population isolates such as Finland provide benefits in genetic studies because the allelic spectrum of damaging alleles in any gene is often concentrated on a small number of low-frequency variants (0.1% ≤ minor allele frequency < 5%), which survived the founding bottleneck, as opposed to being distributed over a much larger number of ultra--rare variants. While this advantage is well-- established in Mendelian genetics, its value in common disease genetics has been less explored. FinnGen aims to study the genome and national health register data of 500,000 Finns, already reaching 224,737 genotyped and phenotyped participants. Given the relatively high median age of participants (63 years) and dominance of hospital-based recruitment, FinnGen is enriched for many disease endpoints often underrepresented in population-based studies (e.g., rarer immune-mediated diseases and late onset degenerative and ophthalmologic endpoints). We report here a genome-wide association study (GWAS) of 1,932 clinical endpoints defined from nationwide health registries. We identify genome--wide significant associations at 2,491 independent loci. Among these, finemapping implicates 148 putatively causal coding variants associated with 202 endpoints, 104 with low allele frequency (AF<10%) of which 62 were over two-fold enriched in Finland.

We studied a benchmark set of 15 diseases that had previously been investigated in large genome-wide association studies. FinnGen discovery analyses were meta-analysed in Estonian and UK biobanks. We identify 30 novel associations, primarily low-frequency variants strongly enriched, in or specific to, the Finnish population and Uralic language family neighbors in Estonia and Russia.

These findings demonstrate the power of bottlenecked populations to find unique entry points into the biology of common diseases through low-frequency, high impact variants. Such high impact variants have a potential to contribute to medical translation including drug discovery.

## Supplementary Tables 1-10 for "FinnGen: Unique genetic insights from combining isolated population and national health register data" (part 1 of 3)

### Sheet: Supplementary Table 1
Supplementary Table 1: Sampling of National Registers used in FinnGen endpoint definitions. All registers are electronically linked using the unique personal identity code (PIC) which is assigned to every permanent resident of Finland.
Register	Source	Coding	Follow-up years	Individuals (N)	Entries (N)
HILMO - Care Register for Health Care: Inpatient hospital visits (INPAT)	THL – Finnish Institute for Health and Welfare	ICD-8, ICD-9, ICD-10 NOMESCO	1969 - 2018 1996 - 2018	212,138 179,381	2,872,935 1,676,826
HILMO - Care Register for Health Care: Outpatient visits and day surgeries (OUTPAT)	THL – Finnish Institute for Health and Welfare	ICD-10 NOMESCO	1998 - 2018 1998 - 2018	215,777 185,849	10,907,092 4,152,653
Drug Reimbursement: entitlements for prescription drug reimbursement (REIMB)	KELA – the Social Insurance Institution of Finland	KELA reimbursement code	1964 - 2018	119950	310187
Drug Purchases: All Prescription drug purchases (PURCH)	KELA – the Social Insurance Institution of Finland	ATC-code	1995 - 2018	223809	45338945
Finnish Cancer Register: malignant neoplasms (CANC)	Finnish Cancer Register	ICD-O-3	1953 - 2017	38839	47027
Cause of Death Register (DEATH)	Statistics Finland	ICD-8, ICD-9, ICD-10	1969 - 2017	15734	36805

### Sheet: Supplementary Table 2
Supplementary Table 2: Legacy cohorts in FinnGen.
Cohort	Short description	Links	References	Participants FinnGen R5
Botnia Study THL Biobank*	The Botnia Family Study: established in 1990 to investigate diabetes risk factors in Osthrobothnia. To date, nearly 15 000 participants from 1400 families. The Study is ongoing. The PPP-Botnia Study is a population study with around 8% of individuals aged 18-75 years in the Vaasa Hospital District invited through the population registry in 2004-2008 (N=5200).	https://thl.fi/en/web/thl-biobank/for-researchers/sample-collections/the-botnia-study https://www.helsinki.fi/en/researchgroups/genetic-and-metabolic-characterization-of-diabetes	https://pubmed.ncbi.nlm.nih.gov/8866565/	6762
Corogene Study THL Biobank*	Collected during 2006-2008 from patients with coronary artery disease (CAD) and other related heart diseases to understand risk factors of heart diseases.	https://thl.fi/en/web/thl-biobank/for-researchers/sample-collections/corogene-study	https://www.ncbi.nlm.nih.gov/pmc/articles/PMC3465766/	4824
The National FINRISK Study 1992-2012 THL Biobank*	Cross-sectional population surveys that are carried out every 5 years, to assess the risk factors of chronic diseases (e.g. CVD, diabetes, obesity, cancer) and health behavior in the working age population, in 3-5 large study areas of Finland.	https://thl.fi/en/web/thl-biobank/for-researchers/sample-collections/the-national-finrisk-study-1992-2012	https://pubmed.ncbi.nlm.nih.gov/25422363/	30204
GeneRISK Study THL Biobank**	Investigating genetic risk factors of cardiovascular diseases and utilizing genetic information in preventing diseases. Conducted in years 2015-2018 in several different areas of Finland. Participant follow-up is still ongoing.	https://thl.fi/en/web/thl-biobank/for-researchers/sample-collections/generisk-study http://www.generisk.fi	https://doi.org/10.1101/2020.09.18.20197137	7060
Health 2000 and 2011 Surveys THL Biobank*	A comprehensive combination of health interview and health examination survey carried out in 2000-2001 with a follow-up in 2011. Investigating public health problems and population’s functional capacity in working-aged and the aged population.	https://thl.fi/en/web/thl-biobank/for-researchers/sample-collections/health-2000-and-2011-surveys https://thl.fi/en/web/thlfi-en/research-and-expertwork/projects-and-programmes/health-2000-2011	https://pubmed.ncbi.nlm.nih.gov/16284204/	7436
Helsinki Heart Study THL Biobank*	Five-year trial, testing the efficacy of simultaneously elevating serum levels of HDL cholesterol and lowering levels of non-HDL cholesterol with gemfibrozil in reducing the risk of coronary heart disease in asymptomatic men.	https://thl.fi/en/web/thl-biobank/for-researchers/sample-collections/helsinki-heart-study	https://www.ncbi.nlm.nih.gov/pubmed/3313041	2008
Migraine Study THL Biobank*	The Migraine Family Study is focused on identifying variation in genes that are associated with migraine, headache-related symptoms and chronic disease risk factors. Collected since 1992 and ongoing.	https://thl.fi/en/web/thl-biobank/for-researchers/sample-collections/migraine-study https://www.fimm.fi/en/press-release/1466436294	https://pubmed.ncbi.nlm.nih.gov/30189203/	7924
National FinHealth 2017 Study THL Biobank**	A health and well-being survey study of the adult Finnish population, aiming to produce up-to-date information on health, health behavior, functional capacity and well-being of adults residing in Finland.	https://thl.fi/en/web/thl-biobank/for-researchers/sample-collections/national-finhealth-study https://thl.fi/en/web/thlfi-en/research-and-expertwork/population-studies/national-finhealth-study	https://www.julkari.fi/bitstream/handle/10024/139084/URN_ISBN_978-952-343-449-3.pdf?sequence=1&isAllowed=y	5951
SUPER Study THL Biobank**	The Study is a part of the International Stanley Global Neuropsychiatric Genomics Initiative, seeking to expand knowledge of genetic diversity and biological background in schizophrenia, bipolar disorder, and autism.	https://thl.fi/en/web/thl-biobank/for-researchers/sample-collections/super-study https://www.fimm.fi/en/research/grand-challenge-programmes/finnish-genomes-empowering-personalised-and-predictive-health/super		8748
THL Diabetes Studies THL Biobank*	THL has collected samples and data from diabetics and their family members in several studies between 1986 and 2013. The focus of the studies have been on the genetic background and environmental triggers of diabetes in Finland.	https://thl.fi/en/web/thl-biobank/for-researchers/sample-collections/thl-diabetes-studies-1986-2013		9527
The Finnish Twin Cohort Study THL Biobank*	Population-based, longitudinal data-sets with extensive follow-up data. Three cohorts have been established, the older twin cohort in the 1970s, and the Finntwin12 and Finntwin16 studies initiated in the 1990s.	https://www.helsinki.fi/en/researchgroups/genetic-epidemiology https://thl.fi/en/web/thl-biobank/for-researchers/sample-collections/twin-study	https://pubmed.ncbi.nlm.nih.gov/31796134/, https://pubmed.ncbi.nlm.nih.gov/31640839/, https://pubmed.ncbi.nlm.nih.gov/31462340/	13611
Finnish IPF Study THL Biobank**	A nationwide registry study of idiopathic pulmonary fibrosis (IPF) patients. The aim is to monitor the prevalence, treatment, pathophysiology and prognosis IPF patients. From 2017, FinnishIPF study has collected biobank samples from the participants, which form the FinnIPF subcohort	https://www.helsinki.fi/en/researchgroups/lung-factor https://thl.fi/en/web/thl-biobank/for-researchers/sample-collections/finnish-ipf	https://www.ncbi.nlm.nih.gov/pmc/articles/PMC4541726/?report=reader	205
FiNNAKI Study Helsinki Biobank*	Studying incidence, risk factors and outcome of acute kidney injury (AKI) in Finnish Intensive Care Units.		https://pubmed.ncbi.nlm.nih.gov/23291734/	2546
Total				106 806
*Cohort has been transferred to biobank according to the Opt out process of Biobank Act
**Biobank consented

### Sheet: Supplementary Table 3
Supplementary Table 3: The 15 demonstration phenotype definitions.
* Finnish version of International Classification of Diseases, 10th revision, (ICD10) and corresponding codes from Finnish versions of ICD8 and 9 were used
Phenotype	Condition	HILMO (INPAT & OUTPAT) and Cause of Death register (DEATH)	Drug Reimbursement: entitlements for prescription drug reimbursement (REIMB)	Drug Purchases: All Prescription drug purchases (PURCH)		Finnish Cancer Register: malignant neoplasms (CANC)	Exclusion criteria	Link to phenotype definition in Risteys
		ICD-10 *	ICD-10*	KELA reimb.	ATC
Atrial fibrillation and flutter	–	I48	I48	207, 342, 351	–	–	–	https://r5.risteys.finngen.fi/phenocode/I9_AF
Asthma	–	J45, J46	–	–	–	–	–	https://r5.risteys.finngen.fi/phenocode/J10_ASTHMA
Type 2 diabetes	–	E11	E11	–	A10B	–	ICD-8 not used, exclude E10 and K85	https://r5.risteys.finngen.fi/phenocode/T2D
Myocardial infarction	Main diagnosis only	I21, I22	–	–	–	–	ICD-10: I2190, I2197, I2290, I2297	https://r5.risteys.finngen.fi/phenocode/I9_MI_STRICT
Breast cancer	Women only	C50	–	115	–	C50	C3_CANCER or C3_CANCER_WIDE from the control group	https://r5.risteys.finngen.fi/phenocode/C3_BREAST
Atopic dermatitis	–	L20	L20	–	–	–	ICD-9: 6918X	https://r5.risteys.finngen.fi/phenocode/L12_ATOPIC
Prostate cancer	Men only	C61	–	116	–	C61	C3_CANCER or C3_CANCER_WIDE from the control group	https://r5.risteys.finngen.fi/phenocode/C3_PROSTATE
Alzheimer’s disease	–	G30, F00	G30, F00	307	N06D	–	–	https://r5.risteys.finngen.fi/phenocode/G6_AD_WIDE
Seropositive rheumatoid arthritis	–	M05, J990	–	–	–	–	–	https://r5.risteys.finngen.fi/phenocode/RHEUMA_SEROPOS
Primary open-angle glaucoma	–	H401	–	–	–	–	ICD-10: H4010, H4012; ICD-8: 37511	https://r5.risteys.finngen.fi/phenocode/H7_GLAUCPRIMOPEN
Psoriasis	–	L40	L400	–	–	–	–	https://r5.risteys.finngen.fi/phenocode/L12_PSORIASIS
Inflammatory bowel disease	–	K50, K51	–	208 or 209	–	–	–	https://r5.risteys.finngen.fi/phenocode/K11_IBD_STRICT
Age-related macular degeneration	Age ≥ 50 only	H3530, H3531	–	–	–	–	–	https://r5.risteys.finngen.fi/phenocode/H7_AMD
Type 1 diabetes	Age < 40 years only	E10		103	A10A0[4-6], A10AB01, A10AE01,A10AE0[4-6],A10AE30		E11 and K85, ICD-8 codes used only if event age < 20 years	https://r5.risteys.finngen.fi/phenocode/T1D
Ankylosing spondylitis	–	M45	M45	–	–	–		https://r5.risteys.finngen.fi/phenocode/M13_ANKYLOSPON_STRICT

### Sheet: Supplementary Table 4
Supplementary Table 4. The 1932 Endpoints analyzed. Clinical category indicates the endpoints included in grouping for Figure 1 C
Endpoint Code	Endpoint	FinnGen Cases (N)	GWAS significant hits (N)	Clinical category (Fig 1C)
AB1_AMOEBIASIS	Amoebiasis	88	0
AB1_ANOGENITAL_HERPES_SIMPLEX	Anogenital herpesviral [herpes simplex] infection	926	0
AB1_ASPERGILLOSIS	Aspergillosis	92	0
AB1_ATYPICAL_CNS_VIRUS	Atypical virus infections of central nervous system	150	0
AB1_BACT_BIR_OTHER_INF_AGENTS	Bacterial, viral and other infectious agents	1460	0
AB1_BACT_INTEST_OTH	Other bacterial intestinal infections	2798	0
AB1_BACTINF_NOS	Bacterial infection, other or unspecified	21502	3
AB1_CANDIDIASIS	Candidiasis	2070	0
AB1_CHLAMYDIA_OTHER	Other sexually transmitted chlamydial diseases	1070	0
AB1_CHOLERA	Cholera	834	0
AB1_DERMATOPHYTOSIS	Dermatophytosis	1684	1
AB1_EARLY_SYPHILIS	Early syphilis	173	0
AB1_EBV	Infectious mononucleosis	1264	1
AB1_ERYSIPELAS	Erysipelas	10249	0
AB1_GASTROENTERITIS_NOS	Diarrhoea and gastroenteritis of presumed infectious origin	15633	2
AB1_GHLAMY_OTHER	Other diseases caused by chlamydiae	172	1
AB1_GONOCOCCAL	Gonococcal infection	501	0
AB1_HEPATITIS_OTHER_VIRAL	Other viral hepatitis	1053	0
AB1_HERPES_SIMPLEX	Herpesviral [herpes simplex] infections	1633	0
AB1_HIV_NOS	Unspecified human immunodeficiency virus [HIV] disease	166	0
AB1_INFECTIONS	Certain infectious and parasitic diseases	59474	1
AB1_LATE_SYPHILIS	Late syphilis	176	0
AB1_MALARIA	Malaria	84	1
AB1_MEASLES	Measles	182	1
AB1_MENINGOCOCCAL	Meningococcal infection	131	0
AB1_MUMPS	Mumps	445	0
AB1_OTHER_BACT_INOTHER	Other bacterial agents as the cause of diseases classified to other chapters	135	0
AB1_OTHER_CONDITIONS	Human immunodeficiency virus [HIV] disease resulting in other conditions	351	0
AB1_OTHER_INFECTIONS	Other infectious diseases	1245	0
AB1_OTHER_PROTOZOAL	Other protozoal intestinal diseases	151	0
AB1_OTHER_SPIROCHAETAL	Other spirochaetal diseases	1204	1
AB1_OTHER_SUPERF_MYCOSIS	Other superficial mycoses	229	0
AB1_OTHER_VIRAL	Other viral diseases	5240	1
AB1_PARASITIC_NOS	Unspecified parasitic disease	125	2
AB1_PNEUMOCYSTOSIS	Pneumocystosis	147	0
AB1_PROTOZOAL	Protozoal diseases	336	0
AB1_RESP_TUBERCU_CONF	Respiratory tuberculosis, bacteriologically and histologically confirmed	254	0
AB1_RUBELLA	Rubella [German measles]	557	0
AB1_SALMONELLA_OTH	Other salmonella infections	613	0
AB1_SCABIES	Scabies	583	0
AB1_SCARLET_FEVER	Scarlet fever	101	0
AB1_SCHISTOSOMIASIS	Schistosomiasis [bilharziasis]	234	0
AB1_SEPSIS	Septicaemia	6333	1
AB1_SEQULAE_INF_NOS	Sequelae of other and unspecified infectious and parasitic diseases	951	0
AB1_SEQULAE_POLIO	Sequelae of poliomyelitis	116	0
AB1_SEQULAE_TUBERCU	Sequelae of tuberculosis	265	0
AB1_SEXUAL_TRANSMISSION	Infections with a predominantly sexual mode of transmission	6005	2
AB1_STREPTO_SEPSIS	Streptococcal septicaemia	1122	0
AB1_STREPTSTAPHYCOCC_INOTHER	Streptococcus and staphylococcus as the cause of diseases classified to other chapters	97	0
AB1_SYPHILIS	Syphilis	363	0
AB1_TOXOPLASMOSIS	Toxoplasmosis	96	0
AB1_TRICHOMONIASIS	Trichomoniasis	137	0
AB1_TULARAEMIA	Tularaemia	167	0
AB1_VARICELLA	Varicella [chickenpox]	730	1
AB1_WHOOPCOUGH	Whooping cough	83	2
AB1_VIRAAL_CONJUNCT	Viral conjunctivitis	299	0
AB1_VIRAL_CNS	Viral infections of the central nervous system	1188	0
AB1_VIRAL_ENCEPHALITIS_NOS	Viral encephalitis, not elsewhere classified/unspecified	279	1
AB1_VIRAL_HEMOR_FEVER_NOS	Viral haemorrhagic fevers, not elsewhere classified/unspecified	1182	6
AB1_VIRAL_INOTHER	Viral agents as the cause of diseases classified to other chapters	278	0
AB1_VIRAL_MENINGITIS	Viral meningitis	551	0
AB1_VIRAL_OTHER_INTEST_INFECTIONS	Viral and other specified intestinal infections	4283	1
AB1_VIRAL_SKIN_MUCOUS_MEMBRANE	Viral infections characterized by skin and mucous membrane lesions	7099	1
AB1_VIRAL_SKIN_NOS	Other viral infections characterized by skin and mucous membrane lesions, not elsewhere classified	541	0
AB1_VIRAL_WARTS	Viral warts	1565	1
AB1_VIRAN_CNS_INFECTIONS_NOS	Viral infections of central nervous system, not elsewhere classified/unspecified	181	0
AB1_ZOSTER	Zoster [herpes zoster]	2143	0
ABDOM_HERNIA_POSTOP	Hernia of abodminal wall, postoperative	2592	1
ACUTE_DRUGADVERS_INTERSTITIAL_LUNG_DISORD	Acute drug-induced interstitial lung disorder	87	0	Pulmonology
AD_AM_EXMORE	Alzheimer√ïs disease (Atypical or mixed) (more controls excluded)	821	2	Neurology
AD_EO_EXMORE	Alzheimer√ïs disease (Early onset) (more controls excluded)	608	1	Neurology
AD_LO	Alzheimer√ïs disease (Late onset)	2765	7	Neurology
AD_U_EXMORE	Alzheimer√ïs disease (undefined) (more controls excluded)	167	1
ALCO_PRESCRIPTION	Use of disulfiram, acamprosate or naltrexone	1743	0
ALCODELIRIUM	Alcohol withdrawal state with delirium√ä	1235	0	Mental and behavioural disorders
ALCOHOLACUTE10	Acute alcohol intoxication	3343	2
ALCOPANCACU	Acohol-induced acute pancreatitis	462	2	Gastroenterology
ALCOPANCCHRON	Alcohol-induced chronic pancreatitis	995	5	Gastroenterology
ALLERG_ASTHMA_EXMORE	Allergic asthma (mode) (more controls excluded)	4987	7	Pulmonology
ALLERG_RHINITIS	Allergic rhinitis	5670	4	Ear,nose,throath
ALLERGIC_CONTACT_DERMA_DRUGS_CONTACT_W_SKIN	Allergic contact dermatitis due to drugs in contact with skin	301	1	Dermatology
AMN2	Transient global amnesia	1262	1	Neurology
ANAPH_SHOCK_ADVER_EFFECT_CORRE_DRUG_MEDICAM_PROPE_ADMINISTE	Anaphylactic shock due to adverse effect of correct drug or medicament properly administered	135	0
ANOSMIA	Anosmia	386	0
ANTIDEPRESSANTS	Depression medications	61566	4
APPENDACUT_COMPLIC	Acute appendicitis, with complications	3818	1	Gastroenterology
ARTHRO_SPEC	Other specific arthropathies	325	0	Musculoskeletal and connective tissue
ARTRHO_POSTDYSENTERIC	Postydysenteric arthropathy	129	1	Musculoskeletal and connective tissue
ASTHMA_ALLERG_EXMORE	Asthma and allergy (more controls excluded)	2279	1	Pulmonology
ASTHMA_CHILD_EXMORE	Childhood asthma (age<16) (more controls excluded)	3111	8	Pulmonology
ASTHMA_EOSINOPHIL_SUGG	Suggestive for eosinophilic asthma	1206	5	Pulmonology
ASTHMA_INFECTIONS	Asthma-related infections	10334	9
ASTHMA_MIXED_EXMORE	Asthma mixed form (mode) (more controls excluded)	745	0	Pulmonology
ASTHMA_NAS	Asthma, unspecified (mode)	9666	10	Pulmonology
ASTHMA_NOS_EXMORE	Undetermined asthma (more controls excluded)	1815	3	Pulmonology
ASTHMA_OBESITY	Obesity related asthma	4216	1	Pulmonology
ASTHMA_OPPORTUNIST_INFECTIONS	Asthma and opportunit respiratory infection	563	0	Pulmonology
AUD	Alcohol use disorder, ICD-based	9055	3	Mental and behavioural disorders
AUTOIMMUNE_HYPERTHYROIDISM	Autoimmune hyperthyroidism	980	6	Cardiometabolic
BACT_INTEST_INFECTION_NOS	Other specified/unspecified bacterial intestinal infections	928	0
C_DIFFICILE_ENTEROCOLITIS	Enterocolitis due to Clostridium difficile	1485	0
C_STROKE	STROKE	19167	4	Cardiometabolic
C3_AML_EXALLC	Acute myeloid leukaemia (all cancers excluded)	100	0	Oncology
C3_ANUS_ANALCANAL_EXALLC	Malignant neoplasm of anus and anal canal (all cancers excluded)	110	0	Oncology
C3_BILIARY_TRACT_EXALLC	Malignant neoplasm of other and unspecified parts of biliary tract (all cancers excluded)	111	0	Oncology
C3_BLADDER	Malignant neoplasm of bladder	1142	2	Oncology
C3_BONE_CARTILAGE_EXALLC	Malignant neoplasm of bone and articular cartilage (all cancers excluded)	121	1	Oncology
C3_BRAIN_EXALLC	Malignant neoplasm of brain (all cancers excluded)	477	0	Oncology
C3_BREAST	Breast cancer	8597	32	Oncology
C3_BREAST_HERNEG_EXALLC	Breast cancer, HER-negative (all cancers excluded)	3167	9	Oncology
C3_CANCER	Malignant neoplasm	38962	26
C3_CERVIX_UTERI_EXALLC	Malignant neoplasm of cervix uteri (all cancers excluded)	1697	2	Oncology
C3_CLL_EXALLC	Chronic lymphocytic leukaemia (all cancers excluded)	271	0	Oncology
C3_COLON_ADENO_EXALLC	Colon adenocarcinoma (all cancers excluded)	1426	0	Oncology
C3_COLORECTAL	Colorectal cancer	3091	3	Oncology
C3_CONNECTIVE_SOFT_NAS_EXALLC	Malignant neoplasm of other connective and soft tissue (all cancers excluded)	280	0	Oncology
C3_CORPUS_UTERI_EXALLC	Malignant neoplasm of corpus uteri (all cancers excluded)	1074	1	Oncology
C3_DLBCL_EXALLC	Diffuse large B-cell lymphoma (all cancers excluded)	218	0	Oncology
C3_EYE_ADNEXA_EXALLC	Malignant neoplasm of eye and adnexa (all cancers excluded)	162	0	Oncology
C3_EYE_BRAIN_NEURO_EXALLC	Malignant neoplasm of eye, brain and central nervous system (all cancers excluded)	1473	0	Oncology
C3_FEMALE_GENITAL_EXALLC	malignant neoplasm of female genital organs (all cancers excluded)	3762	1	Oncology
C3_FEMALE_GENITAL_NAS_EXALLC	Malignant neoplasm of other and unspecified female genital organs (all cancers excluded)	108	0	Oncology
C3_GBM_EXALLC	Brain glioblastoma (all cancers excluded)	97	1	Oncology
C3_HEART_MEDIASTINUM_PLEURA_EXALLC	Malignant neoplasm of heart, mediastinum and pleura (all cancers excluded)	104	1	Oncology
C3_KIDNEY_NOTRENALPELVIS_EXALLC	Malignant neoplasm of kidney, except renal pelvis (all cancers excluded)	991	0	Oncology
C3_LARYNX_EXALLC	Malignant neoplasm of larynx (all cancers excluded)	184	0	Oncology
C3_LIP_ORAL_PHARYNX_EXALLC	Malignant neoplasm of lip, oral cavity and pharynx (all cancers excluded)	129	0	Oncology
C3_LIVER_INTRAHEPATIC_BILE_DUCTS_EXALLC	Malignant neoplasm of liver and intrahepatic bile ducts (all cancers excluded)	318	1	Oncology
C3_LUNG_NONSMALL_EXALLC	Non-small cell lung cancer (all cancers excluded)	1677	2	Oncology
C3_LYMPHNODES_SECONDARY_NAS_EXALLC	Secondary and unspecified malignant neoplasm of lymph nodes (all cancers excluded)	1028	0	Oncology
C3_MELANOMA_SKIN_EXALLC	Malignant melanoma of skin (all cancers excluded)	102	0	Oncology
C3_MENINGES_EXALLC	Malignant neoplasm of meninges (all cancers excluded)	651	0	Oncology
C3_MESOTHELIOMA_EXALLC	Mesothelioma (all cancers excluded)	136	0	Oncology
C3_NSCLC_ADENO_EXALLC	Non-small cell lung cancer, adenocarcinoma (all cancers excluded)	587	0	Oncology
C3_NSCLC_SQUAM_EXALLC	Non-small cell lung cancer, squamous (all cancers excluded)	379	1	Oncology
C3_OESOPHAGUS	Malignant neoplasm of oesophagus	237	1	Oncology
C3_OTHER_SKIN	Other malignant neoplasms of skin (=non-melanoma skin cancer)	10630	32	Oncology
C3_OVARY_EXALLC	Malignant neoplasm of ovary (all cancers excluded)	742	0	Oncology
C3_PANCREAS_EXALLC	Malignant neoplasm of pancreas (all cancers excluded)	618	1	Oncology
C3_PROSTATE_EXALLC	Prostate cancer (all cancers excluded)	6464	39	Oncology
C3_RECTOSIGMOID_JUNCTION	Malignant neoplasm of rectosigmoid junction	202	2	Oncology
C3_RECTUM_EXALLC	Malignant neoplasm of rectum (all cancers excluded)	1105	1	Oncology
C3_RESPIRATORY_INTRATHORACIC_EXALLC	Malignant neoplasm of respiratory system and intrathoracic organs (all cancers excluded)	2138	2	Oncology
C3_SCLC_EXALLC	Small cell lung cancer (all cancers excluded)	186	0	Oncology
C3_SECONDARY_NAS_EXALLC	Secondary malignant neoplasm of other and unspecified sites (all cancers excluded)	147	0	Oncology
C3_SECONDARY_WITHOUT_SITESPEC_EXALLC	Malignant neoplasm, without specification of site (all cancers excluded)	410	0	Oncology
C3_SMALL_INTESTINE_EXALLC	Malignant neoplasm of small intestine (all cancers excluded)	256	1	Oncology
C3_SPINAL_CORD_CRANIAL_AND_OTHER_CNS_EXALLC	Malignant neoplasm of spinal cord, cranial nerves and other parts of central nervous system (all cancers excluded)	200	1	Oncology
C3_STOMACH_EXALLC	Malignant neoplasm of stomach (all cancers excluded)	651	1	Oncology
C3_TESTIS_EXALLC	Malignant neoplasm of testis (all cancers excluded)	207	1	Oncology
C3_THYROID_GLAND_EXALLC	Malignant neoplasm of thyroid gland (all cancers excluded)	997	4	Oncology
C3_VULVA_EXALLC	Malignant neoplasm of vulva (all cancers excluded)	127	0	Oncology
CAMPYLOENTERITIS	Campylobacter enteritis	356	0
CD2_BENIGN	Benign neoplasms	53581	30
CD2_BENIGN_ADRENAL_EXALLC	Benign neoplasm: Adrenal gland (all cancers excluded)	741	2
CD2_BENIGN_ANUS_ANAL_CANAL_EXALLC	Benign neoplasm: Anus and anal canal (all cancers excluded)	381	0
CD2_BENIGN_APPENDIX_EXALLC	Benign neoplasm: Appendix (all cancers excluded)	125	1
CD2_BENIGN_ASCENDING_COLON_EXALLC	Benign neoplasm: Ascending colon (all cancers excluded)	1307	0
CD2_BENIGN_BLADDER_EXALLC	Benign neoplasm: Bladder (all cancers excluded)	110	0
CD2_BENIGN_BONE_CARTILAGE_EXALLC	Benign neoplasm of bone and articular cartilage (all cancers excluded)	1213	2
CD2_BENIGN_BONE_CARTILAGE_NOS_EXALLC	Benign neoplasm: Bone and articular cartilage, unspecified (all cancers excluded)	96	0
CD2_BENIGN_BONE_LONG_LOWER_EXALLC	Benign neoplasm: Long bones of lower limb (all cancers excluded)	451	0
CD2_BENIGN_BONE_SCAPULA_LONG_UPPER_EXALLC	Benign neoplasm: Scapula and long bones of upper limb (all cancers excluded)	127	0	Oncology
CD2_BENIGN_BONE_SHORT_LOWER_EXALLC	Benign neoplasm: Short bones of lower limb (all cancers excluded)	130	0	Oncology
CD2_BENIGN_BONE_SHORT_UPPER_EXALLC	Benign neoplasm: Short bones of upper limb (all cancers excluded)	201	0
CD2_BENIGN_BONE_SKULL_FACE_EXALLC	Benign neoplasm: Bones of skull and face (all cancers excluded)	121	0
CD2_BENIGN_BRAIN_CNS_EXALLC	Benign neoplasm of brain and other parts of central nervous system (all cancers excluded)	942	1
CD2_BENIGN_BRAIN_NOS_EXALLC	Benign neoplasm: Brain, unspecified (all cancers excluded)	89	0
CD2_BENIGN_BRAIN_SUPRATENT_EXALLC	Benign neoplasm: Brain, supratentorial (all cancers excluded)	223	0
CD2_BENIGN_BREAST	Benign neoplasm of breast	2138	3
CD2_BENIGN_BRONCHUS_LUNG_EXALLC	Benign neoplasm: Bronchus and lung (all cancers excluded)	151	0	Oncology
CD2_BENIGN_CAECUM_EXALLC	Benign neoplasm: Caecum (all cancers excluded)	1006	0
CD2_BENIGN_CHOROID_EXALLC	Benign neoplasm: Choroid (all cancers excluded)	591	2
CD2_BENIGN_COLON_EXALLC	Benign neoplasm: Colon (all cancers excluded)	7595	6
CD2_BENIGN_COLON_NOS_EXALLC	Benign neoplasm: Colon, unspecified (all cancers excluded)	3415	1
CD2_BENIGN_CONJUNCTIVA_EXALLC	Benign neoplasm: Conjunctiva (all cancers excluded)	416	0
CD2_BENIGN_CONNECTIVE_SOFT_EXALLC	Other benign neoplasms of connective and other soft tissue (all cancers excluded)	1534	0
CD2_BENIGN_CONNSOFT_HEADFACETRUNK_EXALLC	Benign neoplasm: Connective and other soft tissue of head, face and neck (all cancers excluded)	268	0
CD2_BENIGN_CONNSOFT_LOWERLIMB_EXALLC	Benign neoplasm: Connective and other soft tissue of lower limb, including hip (all cancers excluded)	338	0
CD2_BENIGN_CONNSOFT_NOS_EXALLC	Benign neoplasm: Connective and other soft tissue, unspecified (all cancers excluded)	142	0	Oncology
CD2_BENIGN_CONNSOFT_TRUNK_EXALLC	Benign neoplasm: Connective and other soft tissue of trunk, unspecified (all cancers excluded)	88	0
CD2_BENIGN_CONNSOFT_UPPERLIMB_EXALLC	Benign neoplasm: Connective and other soft tissue of upper limb, including shoulder (all cancers excluded)	616	0
CD2_BENIGN_CORPUS_UTERI_EXALLC	Other benign neoplasm of uterus: Corpus uteri (all cancers excluded)	96	0
CD2_BENIGN_CRANIAL_NERVE_EXALLC	Benign neoplasm: Cranial nerves (all cancers excluded)	362	1
CD2_BENIGN_DESCENDING_COLON_EXALLC	Benign neoplasm: Descending colon (all cancers excluded)	684	0
CD2_BENIGN_DUODENUM_EXALLC	Benign neoplasm: Duodenum (all cancers excluded)	298	1
CD2_BENIGN_EAR_NASAL_SINUS_EXALLC	Benign neoplasm: Middle ear, nasal cavity and accessory sinuses (all cancers excluded)	519	1
CD2_BENIGN_EAR_RESP_EXALLC	Benign neoplasm of middle ear and respiratory system (all cancers excluded)	1069	0
CD2_BENIGN_ENDOCRINE_OTH_EXALLC	Benign neoplasm of other and unspecified endocrine glands (all cancers excluded)	1657	0
CD2_BENIGN_EYE_EXALLC	Benign neoplasm of eye and adnexa (all cancers excluded)	1219	0
CD2_BENIGN_FEMALE_GEN_OTH_EXALLC	Benign neoplasm of other and unspecified female genital organs (all cancers excluded)	676	1
CD2_BENIGN_HEAMANGIOMA_LYMPHANGIOMA_EXALLC	Haemangioma and lymphangioma, any site (all cancers excluded)	1283	3	Oncology
CD2_BENIGN_INTRATHORACIC_EXALLC	Benign neoplasm of other and unspecified intrathoracic organs (all cancers excluded)	144	0	Oncology
CD2_BENIGN_LARYNX_EXALLC	Benign neoplasm: Larynx (all cancers excluded)	406	0
CD2_BENIGN_LEIOMYOMA_UTERI	Leiomyoma of uterus	18495	57
CD2_BENIGN_LIP_EXALLC	Benign neoplasm: Lip (all cancers excluded)	318	1
CD2_BENIGN_LIPO_NOS_EXALLC	Benign lipomatous neoplasm of other sites/unspecified (all cancers excluded)	1440	0
CD2_BENIGN_LIPO_SKIN_HEADFACENECK_EXALLC	Benign lipomatous neoplasm of skin and subcutaneous tissue of head, face and neck (all cancers excluded)	939	1
CD2_BENIGN_LIPO_SKIN_LIMBS_EXALLC	Benign lipomatous neoplasm of skin and subcutaneous tissue of limbs (all cancers excluded)	1102	1
CD2_BENIGN_LIPO_SKIN_NOS_EXALLC	Benign lipomatous neoplasm of skin and subcutaneous tissue of other and unspecified sites (all cancers excluded)	112	0
CD2_BENIGN_LIPO_SKIN_TRUNK_EXALLC	Benign lipomatous neoplasm of skin and subcutaneous tissue of trunk (all cancers excluded)	1914	0
CD2_BENIGN_LIPOMATOUS_EXALLC	Benign lipomatous neoplasm (all cancers excluded)	4989	1
CD2_BENIGN_LIVER_EXALLC	Benign neoplasm: Liver (all cancers excluded)	234	0
CD2_BENIGN_LYMPHANGIOMA_EXALLC	Lymphangioma, anys site (all cancers excluded)	109	1	Oncology
CD2_BENIGN_MALE_GEN_EXALLC	Benign neoplasm of male genital organs (all cancers excluded)	288	0
CD2_BENIGN_MELANOCYTIC_EXALLC	Melanocytic naevi (all cancers excluded)	4127	0
CD2_BENIGN_MELANOCYTIC_EYELID	Melanocytic naevi of eyelid, including canthus	125	1
CD2_BENIGN_MELANOCYTIC_FACE_EXALLC	Melanocytic naevi of other and unspecified parts of face (all cancers excluded)	848	0
CD2_BENIGN_MELANOCYTIC_LIP_EXALLC	Melanocytic naevi of lip (all cancers excluded)	126	0
CD2_BENIGN_MELANOCYTIC_LOWERLIMB_EXALLC	Melanocytic naevi of lower limb, including hip (all cancers excluded)	520	0
CD2_BENIGN_MELANOCYTIC_NOS_EXALLC	Melanocytic naevi, other sites/unspecified (all cancers excluded)	837	0
CD2_BENIGN_MELANOCYTIC_SCALPNECK_EXALLC	Melanocytic naevi of scalp and neck (all cancers excluded)	324	0
CD2_BENIGN_MELANOCYTIC_TRUNK_EXALLC	Melanocytic naevi of trunk (all cancers excluded)	1503	1
CD2_BENIGN_MELANOCYTIC_UPPERLIMB_EXALLC	Melanocytic naevi of upper limb, including shoulder (all cancers excluded)	271	1
CD2_BENIGN_MENINGES_EXALLC	Benign neoplasm of meninges (all cancers excluded)	1307	1
CD2_BENIGN_MENINGES_NOS_EXALLC	Beningn neoplasm: Meninges, unspecified (all cancers excluded)	216	0
CD2_BENIGN_MENINGES_SPINAL_EXALLC	Benign neoplasm: Spinal meninges (all cancers excluded)	122	0
CD2_BENIGN_MOUTH_NOS_EXALLC	Benign neoplasm: Other and unspecified parts of mouth (all cancers excluded)	518	0
CD2_BENIGN_MOUTH_PHARYNX_EXALLC	Benign neoplasm of mouth and pharynx (all cancers excluded)	1692	0
CD2_BENIGN_NASOPHARYNX_EXALLC	Benign neoplasm: Nasopharynx (all cancers excluded)	120	1
CD2_BENIGN_NOS_EXALLC	Benign neoplasm: Other/unspecified site (all cancers excluded)	225	1
CD2_BENIGN_OESOPHAGUS_EXALLC	Benign neoplasm: Oesophagus (all cancers excluded)	147	0	Oncology
CD2_BENIGN_OROPHA_OTHER_EXALLC	Benign neoplasm: Other parts of oropharynx (all cancers excluded)	107	0
CD2_BENIGN_OTHER_NOS_EXALLC	Benign neoplasm of other and unspecified sites (all cancers excluded)	461	0
CD2_BENIGN_OVARY_EXALLC	Benign neoplasm of ovary (all cancers excluded)	3076	2
CD2_BENIGN_PANCREAS_EXALLC	Benign neoplasm: Pancreas (all cancers excluded)	166	0
CD2_BENIGN_PARATHYROID_EXALLC	Benign neoplasm: Parathyroid gland (all cancers excluded)	125	0
CD2_BENIGN_PAROTID_EXALLC	Benign neoplasm: Parotid gland (all cancers excluded)	1011	0
CD2_BENIGN_PERIPH_AUTO_NEURO_EXALLC	Benign neoplasm: Peripheral nerves and autonomic nervous system (all cancers excluded)	208	0
CD2_BENIGN_PHARYNX_NOS_EXALLC	Benign neoplasm: Pharynx, unspecified (all cancers excluded)	101	0
CD2_BENIGN_PITUITARY_CRANIPHAR_EXALLC	Benign neoplasm: Pituitary gland, craniopharyngeal duct (all cancers excluded)	750	1
CD2_BENIGN_PROSTATE_EXALLC	Benign neoplasm: Prostate (all cancers excluded)	98	0
CD2_BENIGN_RECTOSIGMOID_JUNC_EXALLC	Benign neoplasm: Rectosigmoid junction (all cancers excluded)	503	1
CD2_BENIGN_RECTUM_ANAL_CANAL_ICD9_EXALLC	Benign neoplasm: Rectum/anal canal icd-9 (all cancers excluded)	149	0	Oncology
CD2_BENIGN_RECTUM_ANAL_EXALLC	Benign neoplasm: Rectum, anus and anal canal (all cancers excluded)	2578	3
CD2_BENIGN_SALIVARY_NOS_EXALLC	Benign neoplasm: other/unspecified salivary gland (all cancers excluded)	375	1
CD2_BENIGN_SIGMOID_COLON	Benign neoplasm: Sigmoid colon	2183	1
CD2_BENIGN_SKIN_EAR_EXALLC	Benign neoplasm: Skin of ear and external auricular canal (all cancers excluded)	545	1
CD2_BENIGN_SKIN_EXALLC	Other benign neoplasms of skin (all cancers excluded)	6535	1
CD2_BENIGN_SKIN_EYELID_EXALLC	Benign neoplasm: Skin of eyelid, including canthus (all cancers excluded)	2269	0
CD2_BENIGN_SKIN_FACE_EXALLC	Benign neoplasm: Skin of other and unspecified parts of face (all cancers excluded)	1749	1
CD2_BENIGN_SKIN_LIP_EXALLC	Benign neoplasm: Skin of lip (all cancers excluded)	219	0
CD2_BENIGN_SKIN_LOWERLIMB_EXALLC	Benign neoplasm: Skin of lower limb, including hip (all cancers excluded)	357	0
CD2_BENIGN_SKIN_NOS_EXALLC	Benign neoplasm: Skin, unspecified (all cancers excluded)	553	1
CD2_BENIGN_SKIN_SCALPNECK_EXALLC	Benign neoplasm: Skin of scalp and neck (all cancers excluded)	333	0
CD2_BENIGN_SKIN_TRUNK_EXALLC	Benign neoplasm: Skin of trunk (all cancers excluded)	607	0
CD2_BENIGN_SKIN_UPPERLIMB_EXALLC	Benign neoplasm: Skin of upper limb, including shoulder (all cancers excluded)	274	0
CD2_BENIGN_SMALL_INTESTINE_OTH_EXALLC	Benign neoplasm: Other and unspecified parts of small intestine (all cancers excluded)	274	0
CD2_BENIGN_SPINAL_CORD_EXALLC	Benign neoplasm: Spinal cord (all cancers excluded)	199	1
CD2_BENIGN_STOMACH_EXALLC	Benign neoplasm: Stomach (all cancers excluded)	1274	0
CD2_BENIGN_THYROID_EXALLC	Benign neoplasm of thyroid gland (all cancers excluded)	463	0
CD2_BENIGN_TONGUE_EXALLC	Benign neoplasm: Tongue (all cancers excluded)	365	0
CD2_BENIGN_TONSIL_EXALLC	Benign neoplasm: Tonsil (all cancers excluded)	122	0
CD2_BENIGN_TRANSVERSE_COLON_EXALLC	Benign neoplasm: Transverse colon (all cancers excluded)	1015	0
CD2_BENIGN_URINARY_EXALLC	Benign neoplasm of urinary organs (all cancers excluded)	573	1
CD2_BENIGN_UTERINE_TUBES_LIGAMENTS_EXALLC	Benign neoplasm: Uterine tubes and ligaments (all cancers excluded)	101	0
CD2_BENIGN_UTERUS_NOS_EXALLC	Other benign neoplasm of uterus: Other parts/unspecified (all cancers excluded)	763	1
CD2_BENIGN_VAGINA_EXALLC	Benign neoplasm: Vulva (all cancers excluded)	308	0
CD2_BENIGN_VULVA_EXALLC	Benign neoplasm: Vagina (all cancers excluded)	195	1
CD2_FOLLICULAR_LYMPHOMA_EXALLC	Follicular lymphoma (all cancers excluded)	537	1	Oncology
CD2_HODGKIN_LYMPHOMA_EXALLC	Hodgkin lymphoma (all cancers excluded)	379	0	Oncology
CD2_IMMUNOPROLIFERATIVE_EXALLC	Malignant immunoproliferative diseases (all cancers excluded)	108	0
CD2_INSITU_BREAST_EXALLC	Carcinoma in situ of breast (all cancers excluded)	1161	2	Oncology
CD2_INSITU_BREAST_NOS_EXALLC	Carcinoma in situ of breast, other/unspecified (all cancers excluded)	167	0	Oncology
CD2_INSITU_CERVIX_UTERI_ENDOCERVIX_EXALLC	Carcinoma in situ of cervix uteri, endocervix (all cancers excluded)	133	1	Oncology
CD2_INSITU_CERVIX_UTERI_EXALLC	Carcinoma in situ of cervix uteri (all cancers excluded)	304	0	Oncology
CD2_INSITU_CERVIX_UTERI_EXOCERVIX_EXALLC	Carcinoma in situ of cervix uteri, exocervix (all cancers excluded)	110	0	Oncology
CD2_INSITU_CERVIX_UTERI_NOS_EXALLC	Carcinoma in situ of uteri, other/unspecified (all cancers excluded)	110	0	Oncology
CD2_INSITU_EXALLC	In situ neoplasms (all cancers excluded)	3514	2	Oncology
CD2_INSITU_GENITAL_EXALLC	Carcinoma in situ of other and unspecified genital organs (all cancers excluded)	117	0	Oncology
CD2_INSITU_MELANOMA_EXALLC	Melanoma in situ (all cancers excluded)	401	0	Oncology
CD2_INSITU_MELANOMA_FACE_EXALLC	Melanoma in situ of other and unspecified parts of face (all cancers excluded)	121	0	Oncology
CD2_INSITU_MELANOMA_TRUNK_EXALLC	Melanoma in situ of trunk (all cancers excluded)	106	0	Oncology
CD2_INSITU_SKIN_EAR_EXALLC	Carcinoma in situ of skin of ear and external auricular canal (all cancers excluded)	124	0	Oncology
CD2_INSITU_SKIN_EXALLC	Carcinoma in situ of skin (all cancers excluded)	1403	5	Oncology
CD2_INSITU_SKIN_LOWERLIMB_EXALLC	Carcinoma in situ of skin of lower limb, including hip (all cancers excluded)	173	0	Oncology
CD2_INSITU_SKIN_NOS_EXALLC	Carcinoma in situ of skin, other sites/unspecified (all cancers excluded)	101	0	Oncology
CD2_INSITU_SKIN_SCALPNECK_EXALLC	Carcinoma in situ of skin of scalp and neck (all cancers excluded)	157	0	Oncology
CD2_INSITU_SKIN_TRUNK_EXALLC	Carcinoma in situ of skin of trunk (all cancers excluded)	230	0	Oncology
CD2_INSITU_SKIN_UPPERLIMB_EXALLC	Carcinoma in situ of skin of upper limb, including shoulder (all cancers excluded)	167	1	Oncology
CD2_LEUKAEMIA_NAS_EXALLC	Leukaemia of unspecified cell type (all cancers excluded)	103	0	Oncology
CD2_LYMPHOID_LEUKAEMIA_EXALLC	Lymphoid leukaemia (all cancers excluded)	688	2	Oncology
CD2_MULTIPLE_MYELOMA_PLASMA_CELL_EXALLC	Multiple myeloma and malignant plasma cell neoplasms (all cancers excluded)	613	0	Oncology
CD2_MYELOID_LEUKAEMIA_EXALLC	Myeloid leukaemia (all cancers excluded)	306	0	Oncology
CD2_NONFOLLICULAR_LYMPHOMA_EXALLC	Non-follicular lymphoma (all cancers excluded)	1323	1	Oncology
CD2_NONHODGKIN_NAS	Other and unspecified types of non-Hodgkin lymphoma	548	1	Oncology
CD2_PRIMARY_LYMPHOID_HEMATOPOIETIC_EXALLC	Primary_lymphoid and hematopoietic malignant neoplasms (all cancers excluded)	3649	4	Oncology
CD2_PRIMARY_LYMPHOID_HEMATOPOIETIC_NAS_EXALLC	Other and unspecified malignant neoplasms of lymphoid, haematopoietic and related tissue (all cancers excluded)	118	0
CD2_TNK_LYMPHOMA_EXALLC	Mature T/NK-cell lymphomas (all cancers excluded)	154	0	Oncology
CHARCOT	Charcot foot	139	0	Cardiometabolic
CHILDHOOD_ALLERGY	Childhood allergy (age < 16)	2852	0	Pulmonology
CHIRBIL_PRIM	Biliary chirrosis, primary	279	1	Gastroenterology
CHOLELITH_BROAD	Cholelithiasis, broad definition with cholecystitis	20361	35	Gastroenterology
CHONDRO_OTH	Other chondrocalcinosis	98	1	Musculoskeletal and connective tissue
CHRONHEP_NAS	Chronic hepatitis NAS	203	1	Gastroenterology
CHRONLARGE	Crohn's disease of large intestine	821	3	Gastroenterology
CHRONMYELOPRO	Chronic myeloproliferative disease	112	1	Hematology
CHRONNAS	Chron's disease NAS	1042	9	Gastroenterology
CHRONOTH	Other Chron's disease	1013	5	Gastroenterology
CHRONSMALL	Crohn's disease of small interstine	988	7	Gastroenterology
CML	Chronic myeloid leukaemia [CML], BCR/ABL-positive	117	1	Oncology
CMV_NOS	Other/unspecified cytomegaloviral diseases	216	0
COPD_EARLY	Early onset COPD	3593	3	Pulmonology
COPD_INSUFFICIENCY	COPD-related respiratory insufficiency	1057	0
COPD_LATER	Later onset COPD	3166	2	Pulmonology
COPD_OPPORTUNIST_INFECTIONS	COPD related to chronic (opportunist) infections	237	0	Pulmonology
CPAP	Continuous positive airway pressure	3341	0
CREST	CR(E)ST syndrome	173	1	Musculoskeletal and connective tissue
CROHN_ARTHR	Arthropathy in Crohn disease	120	1
D3_ACQHAEMOLYTICANAEMIANAS	Other and unspecified acquired haemolytic anaemias	121	0	Hematology
D3_ACUTEPOSTBLEEDANAEMIA	Acute posthaemorrhagic anaemia	484	0	Hematology
D3_AIHA_OTHER	Other autoimmune haemolytic anaemias	128	0	Hematology
D3_ALLERGPURPURA	Allergic purpura	485	0	Hematology
D3_ANAEMIA	Anaemias	12735	8
D3_ANAEMIA_B12_DEF	Vitamin B12 deficiency anaemia	1753	4	Hematology
D3_ANAEMIA_IRONDEF_BLOODLOSS	Iron deficiency anaemia secondary to blood loss (chronic)	2388	2	Hematology
D3_ANAEMIA_IRONDEF_NAS	Other and unspecified iron deficiency	4423	6	Hematology
D3_ANAEMIAINCHRONICDISEASE	Anaemia in chronic diseases classified elsewhere	193	0	Hematology
D3_BLOODNAS	Other and unspecified diseases of blood and blood-forming organs	259	0
D3_BLOODOTHER	Other diseases of blood and blood-forming organs	3119	1
D3_COAGDEF	Chronic Coagulation defects	288	17	Hematology
D3_COAGDEF_PURPUR_HAEMORRHAGIC	Coagulation defects, purpura and other haemorrhagic conditions	2769	17
D3_COAGOTHER	Other coagulation defects	890	25	Hematology
D3_COMBIMMUDEF	Combined immunodeficiencies	175	1	Hematology
D3_CVID	Common variable immunodeficiency	97	0	Hematology
D3_DEF_IGG	Selective deficiency of immunoglobulin G [IgG] subclasses	101	0	Hematology
D3_HAEMOLYTICANAEMIA	Haemolytic anaemias	408	3	Hematology
D3_HAEMORRHAGCIRGUANTICO	Haemorrhagic disorder due to circulating anticoagulants	125	0	Hematology
D3_HAEMORRHAGICNAS	Otherand unspecified haemorrhagic conditions	201	1	Hematology
D3_HEREDOTHCLOFACTORS	Hereditary deficiency of other clotting factors	100	23	Hematology
D3_IMMUDEFANTIBODY	Immunodeficiency with predominantly antibody defects	375	1	Hematology
D3_IMMUDEFANTIBODYNAS	Other and unspecified immunodeficiencies with predominantly antibody defects	171	0	Hematology
D3_IMMUDEFOTHER	Other immunodeficiencies	139	0	Hematology
D3_IMMUNEMECHANISMNAS	Other and unspecified disorders involving the immune mechanism, not elsewhere classified	387	0
D3_ITP	Idiopathic thrombocytopenic purpura	404	0	Hematology
D3_KELA_IMMUDEF	Kela reimbursement Agammaglobulinemia (D80-84)	115	0
D3_NONHEREDHYPOGAMMA	Nonhereditary hypogammaglobulinemia	145	1	Hematology
D3_NUTRIANAEMIAOTHER	Other nutritional anaemias	148	0	Hematology
D3_OTHERANAEMIA	Other anaemias	6153	5	Hematology
D3_OTHERAPLASTICANAEMIA	Other and unspecified aplastic anaemias	141	0	Hematology
D3_OTHERBLOOD	Oher diseases of blood and blood-forming organs	753	1
D3_OTHNONTHROMBOCYTOPENPURPURA	Other nonthrombocytopenic purpura	87	0	Hematology
D3_SARCOIDOSIS	Sarcoidosis	2096	7	Hematology
D3_SCNDPOLYCYTHAEMIA	Secondary polycythaemia	229	2	Hematology
D3_SCNDTHROMBOCYTOPENIA	Secondary thrombocytopenia	97	0	Hematology
D3_SPLEENDISEASE	Diseases of spleen	170	0
D3_THROMBOCYTOPENIANAS	Thrombocytopenia, unspecified	879	0	Hematology
D3_WHITEBLOODCELLNAS	Other and unspecified disorders of white blood cells	484	0	Hematology
DEATH	Any death	15691	0
DENTAL_TMD_FIBRO	TMD muscular pain lnked with fibromyalgia	2591	0
DIS_THYROID_OTH	Other disorders of thyroid	174	6
DM_HYPOGLYC	Diabetic hypoglycemia	3793	4	Cardiometabolic
DM_NEOVASCULAR_GLAUCOMA	Neovascular glaucoma	559	1	Cardiometabolic
DM_PERIPH_ANGIOPATHY	Peripheral angiopathy	195	0	Cardiometabolic
DM_PERIPHATHERO	Peripheral atherosclerosis	6778	8	Cardiometabolic
DM_POLYNEURO	Diabetic polyneuropathy	366	0	Cardiometabolic
DM_RET_ART_OCCLU_BRANCH	Retinal artery occlusion (branch)	102	1	Cardiometabolic
DM_RET_VEIN_OCCLU	Retinal vein occlusion (central or branch)	383	0	Cardiometabolic
DM_RETINA_NOS	Unspecified diabetic retinopathy	1848	7	Cardiometabolic
DM_RETINOPATHY_EXMORE	Diabetic retinopathy (more controls excluded)	14911	11	Cardiometabolic
DM_SEVERAL_COMPLICATIONS	Diabetes, several complications	6657	7	Cardiometabolic
DM_VITREOUS_BLEEDING	Vitreous bleeding (caused by prolif. dmrp when together with H36.03*)	1368	1	Cardiometabolic
DRUGADVERS_ADRENOCORTICAL_INSUFFICIENCY	Drug-induced adrenocortical insufficiency	142	0	Cardiometabolic
DRUGADVERS_CATAR	Drug-induced cataract	339	0	Opthalmology
DRUGADVERS_NEUTROPENIA	Drug-induced neutropenia	924	0
DRUGADVERS_OSTEOPO	Drug-induced osteoporosis	127	0	Musculoskeletal and connective tissue
DRUGADVERS_SYSTEMIC_LUPUS_ERYTHEMAT	Drug-induced systemic lupus erythematosus	103	0	Musculoskeletal and connective tissue
DRUGADVERS_TREMOR	Drug-induced tremor	89	0	Neurology
E4_ACIDOSIS	Acidosis	211	0	Cardiometabolic
E4_ACROMEG	Acromegaly and pituitary gigantism	115	1	Cardiometabolic
E4_ADDISON	Adrenocortical insufficiency	413	1	Cardiometabolic
E4_AMYLNAS	Amyloidosis, other/unspecified	183	8	Cardiometabolic
E4_CARCISDR	Carcinoid syndrome	163	0	Cardiometabolic
E4_CONGEIOD	Congenital iodine-deficiency syndrome/hypothyroidism	358	0	Cardiometabolic
E4_CUSHING	Cushing syndrome	169	0	Cardiometabolic
E4_DELPUB	Delayed puberty	116	0	Cardiometabolic
E4_DIABINSIPIDUS	Diabetes insipidus	144	0	Cardiometabolic
E4_DM1COMA	Type 1 diabetes with coma	1254	5	Cardiometabolic
E4_DM1KETO	Type 1 diabetes with ketoacidosis	1342	8	Cardiometabolic
E4_DM1NEU	Type 1 diabetes with neurological complications	588	3	Cardiometabolic
E4_DM1PERIPH	Type 1 diabetes with peripheral circulatory complications	372	2	Cardiometabolic
E4_DM1REN	Type 1 diabetes with renal complications	978	5	Cardiometabolic
E4_DM2KETO	Type 2 diabetes with ketoacidosis	355	1	Cardiometabolic
E4_DM2NOCOMP	Type 2 diabetes without complications	14959	31	Cardiometabolic
E4_DM2OPTH	Type 2 diabetes with ophthalmic complications	2173	3	Cardiometabolic
E4_DM2PERIPH	Type 2 diabetes with peripheral circulatory complications	1068	4	Cardiometabolic
E4_DMNAS	Unspecified diabetes	3663	7	Cardiometabolic
E4_DMNASKETO	Unspecified diabetes with ketoacidosis	125	1	Cardiometabolic
E4_DMNASNASCOMP	Unspecified diabetes with multiple/unspecified complications	488	1	Cardiometabolic
E4_DMNASNOCOMP	Unspecified diabetes without complications	1249	1	Cardiometabolic
E4_ENDODIS	Other endocrine disorders	836	0
E4_ENDODISNAS	Endocrine disorders, other/unspecified	296	0
E4_ENDOGLAND	Disorders of other endocrine glands	7975	1
E4_ENDONUTRMET	Endocrine, nutritional and metabolic diseases	79882	25
E4_FLUIDELECTRONAS	Other disorders of electrolyte and fluid balance, not elsewhere classified	111	0	Cardiometabolic
E4_GOITREDIFF	Nontoxic diffuse goitre	496	2	Cardiometabolic
E4_GOITREMULTINOD	Nontoxic multinodular goitre	3522	22	Cardiometabolic
E4_GOITRENAS	Other and/or unspecified nontoxic goitre	1286	4	Cardiometabolic
E4_GOITRENOD	Nontoxic single thyroid nodule	1143	1	Cardiometabolic
E4_HYPERALDO	Hyperaldosteronism	353	1	Cardiometabolic
E4_HYPERGLYCER	Pure hyperglyceridaemia	236	1	Cardiometabolic
E4_HYPERKALAEMIA	Hyperkalaemia	567	1	Cardiometabolic
E4_HYPERLIPMIX	Mixed hyperlipidaemia	524	2	Cardiometabolic
E4_HYPERLIPNAS	Hyperlipidaemia, other/unspecified	4636	5	Cardiometabolic
E4_HYPEROSMHNAT	Hyperosmolality and hypernatraemia	154	0	Cardiometabolic
E4_HYPERPARA	Hyperparathyroidism	3107	3	Cardiometabolic
E4_HYPERPRO	Hyperprolactinaemia	592	0	Cardiometabolic
E4_HYPERPRO_ADVERSE	Hyperprolactinaemia, drug-induced	90	0	Cardiometabolic
E4_HYPODRUG	Drug-induced hypoglycaemia without coma	227	2
E4_HYPOGLYC	Hypoglycaemia, other or unspecified	997	3	Cardiometabolic
E4_HYPOKALAEMIA	Hypokalaemia	1424	0	Cardiometabolic
E4_HYPOOSMNAT	Hypo-osmolality and hyponatraemia	2363	1	Cardiometabolic
E4_HYPOPARA	Hypoparathyroidism	495	1	Cardiometabolic
E4_HYPOPIT	Hypopituitarism	928	0	Cardiometabolic
E4_HYTHY_AI_STRICT	Hypothyroidism, strict autoimmune	23537	66	Cardiometabolic
E4_HYTHYPOSTINF	Postinfectious hypothyroidism	93	0	Cardiometabolic
E4_HYTHYSUBS	Hypothyroidism due to medicaments and other exogenous substances	101	0	Cardiometabolic
E4_IRON_MET	Disorders of iron metabolism	152	10	Cardiometabolic
E4_LACTOSEINT	Lactose intolerance	458	5	Cardiometabolic
E4_LIPOPROT	Disorders of lipoprotein metabolism and other lipidaemias	14355	28
E4_LIPOPROTNAS	Disorder of lipoprotein metabolism, unspecified	1644	3	Cardiometabolic
E4_MALNUTRITION	Malnutrition	187	1	Cardiometabolic
E4_METABO	Other metabolic disorders	1747	4	Cardiometabolic
E4_MINERAL_MET	Disorders of mineral metabolism	988	4	Cardiometabolic
E4_NUTRI_DEF_NAS	Other specified/unspecified nutritional deficiencies	114	0	Cardiometabolic
E4_OBESITYDRUG	Drug-induced obesity	115	0	Cardiometabolic
E4_OBESITYXTRMALV	Extreme obesity with alveolar hypoventilation	459	1	Cardiometabolic
E4_OVARFAIL	Primary ovarian failure	262	0	Cardiometabolic
E4_PANCSECNAS	Disorder of pancreatic internal secretion, other and/or unspecified	104	0	Cardiometabolic
E4_PARANAS	Disorders of parathyroid gland, other and/or unspecified	110	0	Cardiometabolic
E4_PITUDISNAS	Disorders of pituitary gland, other and/or unspecified	86	0
E4_PLASMAPROT	Disorders of plasma-protein metabolism, not elsewhere classified	82	10	Cardiometabolic
E4_POCS	Polycystic ovarian syndrome	659	4	Cardiometabolic
E4_PORBILIR	Disorders of porphyrin and bilirubin metabolism	148	2	Cardiometabolic
E4_SHORT	Short stature, not elsewhere classified	311	0	Cardiometabolic
E4_TESTICHYPO	Testicular hypofunction	261	0	Cardiometabolic
E4_THYROIDITAUTOIM	Autoimmune thyroiditis	247	3	Cardiometabolic
E4_THYROIDITNAS	Thyroiditis, unspecified	227	1	Cardiometabolic
E4_THYROIDITSUBAC	Subacute thyroiditis	426	2	Cardiometabolic
E4_THYTOXGOITDIF	Thyrotoxicosis with diffuse goitre	2394	12	Cardiometabolic
E4_THYTOXGOITMULT	Thyrotoxicosis with toxic multinodular goitre	818	7	Cardiometabolic
E4_THYTOXNOD	Thyrotoxicosis with toxic single thyroid nodule	111	0	Cardiometabolic
E4_VIT_B_DEF	Deficiency of other B group vitamins	294	0	Cardiometabolic
E4_VIT_D_DEF	Vitamin D deficiency	193	0	Cardiometabolic
E4_VOLUME	Volume depletion	1120	0	Cardiometabolic
EPISEIZALCO	Epileptic seizures related to alcohol	98	0	Neurology
ERECTILE_DYSFUNCTION	Erectile dysfunction	1205	3	Mental and behavioural disorders
ESOSINOPHIL_DISEASE	Eosinophilic disease (BM)	185	0	Hematology
F5_ALZHDEMENT	Dementia in Alzheimer disease	2266	5
F5_ANAPER	Anankastic personality disorder	487	0	Mental and behavioural disorders
F5_ANXIETY	Other anxiety disorders	8664	1	Mental and behavioural disorders
F5_ANXPER	Anxious personality disorder	286	0	Mental and behavioural disorders
F5_BEHAVE	Behavioural syndromes associated with physiological disturbances and physical factors	5108	0
F5_BEHEMOCHILD	Behauvioural and emotional disorders with onset usually occuring in childhood and adolescence	3140	0	Mental and behavioural disorders
F5_BEHEMOTH	Other behavioural and emotional disorders with onset usually occuring in childhood and adolescence	919	1	Mental and behavioural disorders
F5_BIPO	Bipolar affective disorders	4589	0	Mental and behavioural disorders
F5_BULIMIA	Bulimia nervosa (incl. atypical)	565	0	Mental and behavioural disorders
F5_CANNABIS	Mental and behavioural disorders due to cannabinoids	648	0	Mental and behavioural disorders
F5_DELIRIUM	Delirium, not induced by alcohol and other psychoactive substances	1304	1	Mental and behavioural disorders
F5_DELUSIO	Persistent delusional disorders	1711	0	Mental and behavioural disorders
F5_DEMINOTH	Dementia in other diseases classified elsewhere	601	1
F5_DEMNAS	Unspecified dementia	1638	3	Neurology
F5_DEPPER	Dependent personality disorder	417	1	Mental and behavioural disorders
F5_DISPER	Dissocial personality disorder	350	0	Mental and behavioural disorders
F5_DISSOCIATIVE	Dissociative [conversion] disorders	680	1	Mental and behavioural disorders
F5_EATING	Eating disorders	1922	2	Mental and behavioural disorders
F5_EATOTH	Other eating disorders	852	0	Mental and behavioural disorders
F5_EMOPER	Emotionally unstable personality disorder	2705	1	Mental and behavioural disorders
F5_GAD	Generalized anxiety disorder	2210	0	Mental and behavioural disorders
F5_GENDER	Gender identity disorders	140	1	Mental and behavioural disorders
F5_HABIT	Habit and impulse disorders	270	1	Mental and behavioural disorders
F5_HALLUCIN	Mental and behavioural disorders due to hallucinogens	118	0	Mental and behavioural disorders
F5_HISPER	Histrionic personality disorder	98	1	Mental and behavioural disorders
F5_HYPERKIN	Hyperkinetic disorders (excl. ADHD)	254	1	Mental and behavioural disorders
F5_HYPERSOMNIA	Hypersomnia	179	0	Mental and behavioural disorders
F5_KELAMENT	Kela-cod for severe mental illness	12340	0	Mental and behavioural disorders
F5_KELARET	Kela-code for behavioural disturbances in mental retardation	177	1
F5_MANIA	Manic episode	657	0	Mental and behavioural disorders
F5_MENTALUNSPE	Mental disorders, not otherwise specified	1557	0	Mental and behavioural disorders
F5_MENTORG	Other mental disorders due to brain damage and dysfunction and to physical disease	1476	1
F5_MENTRET	Mental retardation	790	3	Mental and behavioural disorders
F5_MIXEDDEV	Mixed specific developmental disorders	300	0	Mental and behavioural disorders
F5_MIXPER	Mixed and other personality disorders	1699	0	Mental and behavioural disorders
F5_MODRET	Moderate mental retardation	107	0	Mental and behavioural disorders
F5_MOODOTH	Other and unspecidied mood [affective] disorders	1304	0	Mental and behavioural disorders
F5_NEUROTICOTH	Other neurotic disorders	1013	0	Mental and behavioural disorders
F5_OCD	Obsessive-compulsive disorder	1091	1	Mental and behavioural disorders
F5_OPIOIDS	Mental and behavioural disorders due to opioids	672	1	Mental and behavioural disorders
F5_OTHERSUB	Mental and behavioural disorders due to multiple drug use and use of multiple drugs and use of other psycoactive substances	1591	0	Mental and behavioural disorders
F5_OTHPER	Other specified and unspecified personality disorders	2061	0	Mental and behavioural disorders
F5_OTHRET	Other and unspecified mental retardation	243	0	Mental and behavioural disorders
F5_PANIC	Panic disorder	2436	0	Mental and behavioural disorders
F5_PARAPER	Paranoid personality disorder	364	0	Mental and behavioural disorders
F5_PERSBEHORG	Personality and behavioural disorders due to brain disease, damage and dysfunction	256	0
F5_PERSMOOD	Persistent mood disorders	3991	0	Mental and behavioural disorders
F5_PERSOTH	Other and unspecified disorders of adult personality and behauviour	106	0	Mental and behavioural disorders
F5_PERVASIVE	Pervasive developmental disorders excl. Autism + Asperger	170	0	Mental and behavioural disorders
F5_PHOBANX	Phobic anxiety disorders	2245	0	Mental and behavioural disorders
F5_PHYSBEHOTH	Unspefcified behauvioural syndromes associated with physiological disturbances and physical factors +Phsyiological and behauvioural factors associated with disorders of diseases classified elsewhere	267	0
F5_PSYCHDEV	Disorders of psychological developtment	2047	0	Mental and behavioural disorders
F5_PSYCHDEVOTH	Other and unspecified disorders of psychological development	178	0	Mental and behavioural disorders
F5_PSYCHOTH	Other and unspecified nonorganic psychotic disorders	6056	0
F5_PSYTRANS	Acute and transient psychotic disorders	3361	0	Mental and behavioural disorders
F5_PTSD	Post-traumatic stress disorder	1143	1	Mental and behavioural disorders
F5_SCHIZOAFF	Schizoaffective disorder	2340	1	Mental and behavioural disorders
F5_SCHIZOTYP	Schizotypal disorder	686	0	Mental and behavioural disorders
F5_SCHIZPER	Schizoid personality disorder	433	0	Mental and behavioural disorders
F5_SCHOLA	Specific development disorders of scholastic skills	621	0	Mental and behavioural disorders
F5_SCHZPHR	Schizophrenia	5699	1	Mental and behavioural disorders
F5_SEDAHYP	Mental and behavioural disorders due to sedatives or hypnotics	1291	1	Mental and behavioural disorders
F5_SEXDYS	Sexual dysfunction	162	1	Mental and behavioural disorders
F5_SLEEP_NOS	Sleep disorders, other/unspeficied	341	0	Mental and behavioural disorders
F5_SLEEPWAKE	Disorder of the sleep-wake schedule	194	0	Mental and behavioural disorders
F5_SOMATOFORM	Somatoform disorder	2687	0	Mental and behavioural disorders
F5_SPEECH	Specific development disorders of speech and language	869	0	Mental and behavioural disorders
F5_STIMUL	Mental and behavioural disorders due to use of other stimulants, including caffeine	591	0	Mental and behavioural disorders
F5_STRESSOTH	Other reactioin to severe stress, and adjustment disorders	7492	0
F5_SUBSNOALCO	Substance use, excluding alcohol	3900	0	Mental and behavioural disorders
F5_TIC	Tic disorders	163	0	Mental and behavioural disorders
FALLS	Falls/tendenct to fall	1248	1
FE_MODE	Focal epilepsy, mode (most common among epilepsy diagnosis)	545	1	Neurology
G6_AD_WIDE	Alzheimer√ïs disease, wide definition	6110	8	Neurology
G6_ALCODEGEN	Degeneration of the brain due to alcohol	321	0	Neurology
G6_ALCOPOLY	Alcohol induced polyneuropathy	127	0	Neurology
G6_ALS	Motor neuron disease	223	2	Neurology
G6_ANOXBRAINDAM	Anoxic brain damage	195	0	Neurology
G6_ATROPHCIRCUM	Circumscribed brain atrophy	242	2	Neurology
G6_ATYFAC	Atypical facial pain	716	0	Neurology
G6_BASDEGENOTH	Other degenarative diseases of the basal ganglia	113	0	Neurology
G6_BELLPA	Bell's palsy	1785	1	Neurology
G6_BENINTRAHYP	Benign intracranial hypertension	104	0	Neurology
G6_BRACHPLE	Brachial plexus disorders	1304	0	Neurology
G6_CARPTU	Carpal tunnel syndrome	11428	5	Neurology
G6_CAUDA	Cauda equina syndrome	152	0	Neurology
G6_CAUSALGIA	Causalgia	232	2	Neurology
G6_CERCYST	Cerebral cysts	762	0	Neurology
G6_CERVROOT	Cervical root disorders	135	0	Neurology
G6_CNSABSC	Intracranial and intraspinal abscess and granuloma	145	0	Neurology
G6_CNSOTH	Other disorders of central nervous system	131	3
G6_CP	Cerebral palsy	295	0	Neurology
G6_CPETAL	Cerebral palsy and other paralytic syndromes	1847	0	Neurology
G6_DEGENOTH	Other and unspecified degenerative diseases of nervous system	249	0	Neurology
G6_DEMYEL	Demyelenating diseases of the central nervous system	1333	3
G6_DIABETNEUR	Diabethic neuropathy	1445	3	Neurology
G6_DISBROTHUNS	Disorders of brain, other and unspecified	145	0
G6_DISOTHUNS	Disorders of other and unspecified cranial nerves	85	0
G6_DISSOTH	Other acute disseminated demyelination	150	1	Neurology
G6_DRUGPOLY	Drug-induced polyneuropathy	99	0	Neurology
G6_DYSTON	Dystonia	801	0	Neurology
G6_ENCEPATH	Encephalopathy	118	0	Neurology
G6_ENCEPHOTH	Other encephalitis	376	1	Neurology
G6_EPLEPSY	Epilepsy	6405	1	Neurology
G6_FACOTH	Other facial nerve disorders	374	0	Neurology
G6_FEMLAPOP	Lesion of lateral popliteal nerve	638	1	Neurology
G6_FEMLE	Lesion of femoral nerve	102	1	Neurology
G6_GUILBAR	Guillain-Barre syndrome	219	0	Neurology
G6_HCCOMM	Communicating hydrocephalus	216	2	Neurology
G6_HCNP	Normal-pressure hydrocephalus	328	0	Neurology
G6_HCOBSTR	Obstructive hydrocephalus	183	0	Neurology
G6_HCOTHUNS	Other and unspecified hydrocephalus	176	0	Neurology
G6_HEADACHE	Other headache syndromes	8149	1	Neurology
G6_HEMIPLE	Hemiplegia	819	1	Neurology
G6_HERATAXIA	Hereditary ataxia	158	0	Neurology
G6_HEREMOSEN	Hereditary monor and sensory neuropathy	101	2	Neurology
G6_HORNER	Horner syndrome	164	0	Neurology
G6_HYDROCEPH	Hydrocephalus	764	0	Neurology
G6_ICNEUROP	Intercostal neuropathy	93	0	Neurology
G6_LSROOT	Lumbosacral root disorders, not elsewhere classified	237	2	Neurology
G6_MEDLEOTH	Other lesions of median nerve	414	0	Neurology
G6_MENINGBACT	Bacterial meningitis	583	0	Neurology
G6_MENINGOTH	Other meningitis	186	0	Neurology
G6_MERALGIA	Meralgia paraesthetica	399	0	Neurology
G6_MIGRAINE	Migraine	8733	2	Neurology
G6_MIGRAINE_NO_AURA_ADVERSE	Migraine without aura, drug-induced	182	2	Neurology
G6_MIGRAINE_NO_AURA_TRIPTAN	Migraine without aura and triptan purchases	3288	0	Neurology
G6_MIGRAINE_WITH_AURA_ADVERSE	Migraine with aura, drug-induced	197	0	Neurology
G6_MIGRAINE_WITH_AURA_TRIPTAN	Migraine with aura and triptan purchases	3620	0	Neurology
G6_MONOLOWOTHUNS	Other and unspecified mononeuropathies of lower limb	451	0	Neurology
G6_MONONPOTHUS	Other and unspecified mononeuropathies of upper limb	457	0	Neurology
G6_MONOOTHUNS	Other and unsepcified mononeuropathies, also in other diseases	468	0	Neurology
G6_MONOPLE	Monoplegia	185	0	Neurology
G6_MUSCOTHUNS	Other and unspecified primary disorders of muscles	102	7
G6_MUSDYST	Muscular dystrophy	115	36	Neurology
G6_MYASTHENIA	Myasthenia gravis	236	0	Neurology
G6_MYOMUSCINOTH	Disorders of myonerural junction and muscle in diseases in classifeid elsewhere	108	0
G6_MYONEU	Diseases of the myoneural junction and muscle	1780	19
G6_MYOTDIS	Mytonic disorders	98	25	Neurology
G6_NARCOCATA	Narcolepsy and cataplexy	90	1	Neurology
G6_NERPLEX	Nerve, nerve root and plexus disorders	24267	3
G6_NEUATR	Systemic atrophies primarly affecting the central nervous system	537	9	Neurology
G6_NEUINFL	Inflammatory diseases of the central nervous system	1335	1	Neurology
G6_NEUROOTH	Other disorders of nervous system	827	0
G6_OTHDEMYEL	Other demyelinating diseases of the central nervous system	503	1	Neurology
G6_PARALOTHUNS	Other and unspecified paralytic syndromes	194	0	Neurology
G6_PARDIPLE	Paraplegia, diplegia of upper limbs	288	0	Neurology
G6_PLANTAR	Lesion of plantar nerve	1046	0	Neurology
G6_POLYNEU	Polyneuropathies and other disorders of the peripheral nervous system	3152	2	Neurology
G6_POSTOPNEURO	Postprocedural disorders of nervous system	1060	1	Neurology
G6_POSTZOST	Postzoster neuralgia	148	0	Neurology
G6_RADLES	Lesion of radial nerve	549	0	Neurology
G6_ROOTPLEXOTHUNS	Other and unspecified nerve root and plexus disorders, also in other diseases	2469	1
G6_SCIALE	Lesion of sciatic nerve	802	0	Neurology
G6_SLEEPAPNO	Sleep apnoea	17068	7	Neurology
G6_SLEEPDISOTH	Other sleepdisorders	1598	0	Neurology
G6_SPINAMUSCOTH	Other and unspecified spinal muscular atrophies	119	3	Neurology
G6_SPINOTH	Other diseases of spinal cord	394	0	Neurology
G6_STATUSEPI	Status epilepticus	550	0	Neurology
G6_TARSTUN	Tarsal tunnel syndrome	139	0	Neurology
G6_TETRAPLE	Tetraplegia	86	1	Neurology
G6_TRINEU	Trigeminal neuralgia	826	0	Neurology
G6_TRIOTHUNS	Other and unspecified trigeminal disorders	225	0	Neurology
G6_ULLNLE	Lesion of ulnar nerve	2049	0	Neurology
G6_XTRAPYR	Extrapyramidal and movement disorders	5048	0
G6_XTRAPYROTH	Other extrapyramidal and movement disorders+ in other diseases	2197	0
GE_MODE	Generalized epilepsy, mode (most common among epilepsy diagnosis)	1042	0	Neurology
GENERALI_SKIN_ERUPT_DRUGS_MEDICAM	Generalized skin eruption due to drugs and medicaments	486	0	Dermatology
GEST_DIABETES	Gestational diabetes (for exclusion)	5855	6	Cardiometabolic
GOUT_IDIO	Idiopathic gout	835	5	Musculoskeletal and connective tissue
GOUT_KIDNEY	Gout due to impairment of renal function	92	1	Musculoskeletal and connective tissue
GOUT_STRICT	Gout, strict definition	1744	8	Musculoskeletal and connective tissue
H7_AMBLYANOPSIA	Amblyopia ex anopsia	539	0	Opthalmology
H7_AMD	Age-related macular degeneration (whether dry or wet)	3867	13	Opthalmology
H7_ANISOMETROPIA	Anisometropia and aniseikonia	368	1	Opthalmology
H7_ANOMAPUPFUNC	Anomalies of pupillary function	241	0	Opthalmology
H7_APHAKIA	Aphakia	233	0	Opthalmology
H7_ASTIGMATISM	Astigmatism	683	0	Opthalmology
H7_BCKRNDRETINOPAT	Background retinopathy and retinal vascular changes	299	1	Opthalmology
H7_BINODISTOTH	Other disorders of binocular vision	182	0	Opthalmology
H7_BLEPHAROCHALASIS	Blepharochalasis	4214	2	Opthalmology
H7_BLINDANDVISIMPAIRMENT	Visual impairment including blindness (binocular or monocular)	927	0	Opthalmology
H7_BLINDMONOCULAR	Blindness, monocular	96	0	Opthalmology
H7_BULLKERATOPATHY	Bullous keratopathy	103	1	Opthalmology
H7_CATARACTOTHER	Other cataract	8059	6	Opthalmology
H7_CENTRRETARTOCC	Central retinal artery occlusion	255	0	Opthalmology
H7_CHALAZION	Chalazion	1811	3	Opthalmology
H7_CHORIORETINFLAM	Chorioretinal inflammation	395	0	Opthalmology
H7_CHOROIDOTH	Other disorders of choroid	192	0	Opthalmology
H7_CONJUHAEMOR	conjunctival haemorrhage	856	0	Opthalmology
H7_CONJUNAS	Other specified and unspecified disorders of conjunctiva	88	1	Opthalmology
H7_CONJUNCTDEGDEPOT	conjunctival degenerations and deposits	340	0	Opthalmology
H7_CONJUNCTIVITISACUNONATOPIC	Conjunctivitis (acute, non atopic)	4296	0	Opthalmology
H7_CONJUNCTIVITISATOPIC	Atopic conjunctivitis	596	0	Opthalmology
H7_CONJUNCTIVITISCHRON	Chronic conjunctivitis	420	0	Opthalmology
H7_CONJUVASC	Other conjunctival vascular disorders and cysts	294	0	Opthalmology
H7_CONVERGINSUFF	Convergence insufficiency and excess	182	1	Opthalmology
H7_CONVERSTRAB	Convergent concomitant strabismus	992	1	Opthalmology
H7_CORNEALDEFORM	Keratoconus	322	0	Opthalmology
H7_CORNEALDYSTROPHY	Corneal degeneration	127	1	Opthalmology
H7_CORNEALNAS	Other and unspecified corneal deformities and disorders	425	1	Opthalmology
H7_CORNEALOTH	Other disorders of cornea	1232	6
H7_CORNEALSCAR	Corneal scars and opacities	272	0	Opthalmology
H7_CORNULCER	Corneal ulcer	2661	3	Opthalmology
H7_DACRYOADENITIS	Dacryoadenitis	105	0	Opthalmology
H7_DIPLOPIA	Diplopia	1811	0	Opthalmology
H7_DISORDERLENSNAS	Other specified and unspecified disorders of lens	103	2
H7_DIVERGSTRAB	Divergent concomitant strabismus	1383	0	Opthalmology
H7_ECTROPION	Ectropion of eyelid	483	0	Opthalmology
H7_ENTROPION	Entropion and trichiasis of eyelid	1043	1	Opthalmology
H7_EPIPHORA	Epiphora	286	0	Opthalmology
H7_EPISCLERITIS	Episcleritis	673	2	Opthalmology
H7_EXOPTHALMUS	Exophthalmic conditions	153	0	Opthalmology
H7_EYE	Diseases of the eye and adnexa	78032	6
H7_EYEADNEXOTH	Other specified and unspecified disorders of eye and adnexa	617	0
H7_EYELIDINFLAMMATION	Other inflammation of eyelid	1388	0	Opthalmology
H7_EYELIDINOTH	Disorders of eyelid in diseases classified elsewhere	471	0	Opthalmology
H7_EYELIDNAS	Other specified and unspecified disorders of eyelid	131	1	Opthalmology
H7_EYEOTH	Other disorders of eye and adnexa	1928	2	Opthalmology
H7_GLAUCCLOSEPRIM	Primary angle-closure glaucoma	611	0	Opthalmology
H7_GLAUCNAS	Other and unspecified glaucoma	663	0	Opthalmology
H7_GLAUCOMA	Glaucoma	8849	19	Opthalmology
H7_GLAUCOMA_NTG	Normotensive glaucoma	917	2	Opthalmology
H7_GLAUCOMA_OPER	Glucoma-related operations	478	2	Opthalmology
H7_GLAUCOMA_POAG	Primary open-angle glaucoma, strict	3504	11	Opthalmology
H7_GLAUCOMA_XFG	Glaucoma, exfoliation	1571	6	Opthalmology
H7_GLAUCOMAMEDICATION	Use of antiglaucoma preparations and miotics	1318	1	Opthalmology
H7_GLAUCSECINFLAM	Glaucoma secondary to eye inflammation	102	0	Opthalmology
H7_GLAUCSECTRAUMA	Glaucoma secondary to eye trauma	97	1	Opthalmology
H7_GLOBE	Disorders of globe	335	0	Opthalmology
H7_GLOBEDEGENERATED	Degenerated conditions of globe	82	0	Opthalmology
H7_HEREDRETINADYST	Hereditary retinal dystrophy	207	29	Opthalmology
H7_HERPESKERATITIS	Herpesviral keratitis and keratoconjunctivitis	583	0	Opthalmology
H7_HETEROPHORIA	Heterophoria	1088	0	Opthalmology
H7_HORDEOLUM	Hordeolum and other deep inflammation of eyelid	609	0	Opthalmology
H7_HYPERMETRO	Hypermetropia	807	2	Opthalmology
H7_INTERHETEROTRO	Intermittent heterotropia	847	1	Opthalmology
H7_IRIDOACUTE	Acute and subacute iridocyclitis	3205	10	Opthalmology
H7_IRIDOCHRONIC	Chronic iridocyclitis	722	2	Opthalmology
H7_IRIDOCYCLITISINOTH	Iridocyclitis in diseases classified elsewhere	212	2	Opthalmology
H7_IRIDONAS	Other and unspecified iridocyclitis	422	2	Opthalmology
H7_KERATITISINOTH	Keratitis and keratoconjunctivitis in other diseases classified elsewhere	496	1	Opthalmology
H7_KERATITISOTH	Other keratitis	1568	1	Opthalmology
H7_KERATOCONUS	Hereditary corneal dystrophies	343	8	Opthalmology
H7_LACRIGLAND	Other disorders of lacrimal gland	4721	0	Opthalmology
H7_LACRIMALORBITINOTH	Disorders of lacrimal system and orbit in diseases classified elsewhere	354	2
H7_LACRIMINFLAMACU	Inflammation of lacrimal passages (acute and unspecified)	215	0	Opthalmology
H7_LACRIMINFLAMCHRON	Inflammation of lacrimal passages (chronic)	244	0	Opthalmology
H7_LAGOPHTALMOS	Lagophthalmos	152	0	Opthalmology
H7_LENS	Disorders of lens	29902	17
H7_LENSDISLOCATIO	Dislocation of lens	191	0	Opthalmology
H7_LIDLACRIMALORBIT	Disorders of eyelid, lacrimal system and orbit	15916	1
H7_MACULOPATHYDIAB	Diabetic maculopathy	1845	6	Opthalmology
H7_MODVISIMPBINOC	Moderate visual impairment, binocular	427	2	Opthalmology
H7_MYOPIA	Myopia	1676	0	Opthalmology
H7_NYSTAGMUS	Nystagmus and other irregular eye movements	167	0	Opthalmology
H7_OCUMUSCLE	Disorders of ocular muscles, binocular movement, accommodation and refraction	8061	0	Opthalmology
H7_OCUPAIN	Ocular pain	919	1	Opthalmology
H7_OPTATROPHY	Optic atrophy	214	0	Opthalmology
H7_OPTICDISCOTH	Other disorders of optic disc	135	0	Opthalmology
H7_OPTNERVE	Disorders of optic nerve and visual pathways	1340	1	Opthalmology
H7_OPTNERVNAS	Disorders of optic nerve, not elsewhere classified	249	0	Opthalmology
H7_OPTNEURITIS	Optic neuritis	606	1	Opthalmology
H7_ORBITINFLAMACU	Acute inflammation of orbit	96	1	Opthalmology
H7_OTHERCONJ	Other disorders of conjunctiva	1940	0	Opthalmology
H7_OTHRETARTOCC	Other retinal artery occlusion	276	1	Opthalmology
H7_PAPILLOEDEMA	Papilloedema, unspecified	258	0	Opthalmology
H7_PARASTRA3	Third [oculomotor] nerve palsy	222	0	Opthalmology
H7_PARASTRA4	Fourth [trochlear] nerve palsy	280	1	Opthalmology
H7_PARASTRA6	Sixth [abducent] nerve palsy	405	0	Opthalmology
H7_PARASTRAB	Paralytic strabismus	950	0	Opthalmology
H7_PARASTRANAS	Other or unspecified paralytic strabismus	98	0	Opthalmology
H7_PERIPHRETINADEGEN	Peripheral retinal degeneration	421	0	Opthalmology
H7_PRESBYOPIA	Presbyopia	509	0	Opthalmology
H7_PTERYGIUM	Pterygium	373	2	Opthalmology
H7_PTOSIS	Ptosis of eyelid	1371	0	Opthalmology
H7_REFRAACCOMMODIS	Disorders of refraction and accommodation	3538	1	Opthalmology
H7_RETINAHAEMORR	Retinal haemorrhage	263	0	Opthalmology
H7_RETINALBREAK	Retinal breaks without detachment	2166	1	Opthalmology
H7_RETINALDETACH	Retinal detachments and breaks	5677	1	Opthalmology
H7_RETINALDETACHBREAK	Retinal detachment with retinal break	1971	0	Opthalmology
H7_RETINALDETACHOTH	Other, unspecified and serous retinal detachments	377	0	Opthalmology
H7_RETINALDETACHTRACTION	Traction detachment of retina	112	1	Opthalmology
H7_RETINALDISOTH	Other retinal disorders	11352	7
H7_RETINANAS	Other specified and unspecified retinal disorders	384	0	Opthalmology
H7_RETINASEPAR	Separation of retinal layers (serosa)	535	0	Opthalmology
H7_RETINOCHISISCYST	Retinoschisis and retinal cysts	287	2	Opthalmology
H7_RETINOPATHYDIAB_BKG	Diabetic background retinopathy	2068	4	Opthalmology
H7_RETINOPATHYDIAB_BKG_SEVERE	Severe diabetic background retinopathy	461	2	Opthalmology
H7_RETINOPATHYDIAB_NAS	Other diabetic retinopathy	1004	4	Opthalmology
H7_RETINOPATHYDIAB_PROLIF	Proliferative diabetic retinopathy	1402	4	Opthalmology
H7_RETVASCNAS	Other and unspecified vascular occlusions	1265	1	Opthalmology
H7_SCLERACORNEA	Disorders of sclera, cornea, iris and ciliary body	9746	8
H7_SCLERITIS	Scleritis	125	0	Opthalmology
H7_SEVVISIMPMONOC	Severe visual impairment, monocular	81	0	Opthalmology
H7_STENOLACRI	Stenosis and insufficiency of lacrimal passages	1348	0	Opthalmology
H7_STRABNAS	Other specified and unspecified strabismus	144	0	Opthalmology
H7_STRABOTH	Other strabismus	3930	0	Opthalmology
H7_USEOFEYEANTIALLERGENS	Use of eye-antiallergens (taken as indicator of allergic/atopic conjunctivitis)	10240	4
H7_VASCCILIARY	Hyphaema and other vascular disorders of iris and ciliary body	230	0	Opthalmology
H7_VERTISTRAB	Vertical strabismus	429	1	Opthalmology
H7_VISDISTNAS	Other and unspecified visual disturbances	919	0	Opthalmology
H7_VISFIELDDEF	Visual field defects	1213	0	Opthalmology
H7_VISUDISTURB	Visual disturbances	7365	2	Opthalmology
H7_VISUDISTURBSUB	Subjective visual disturbances	3279	0	Opthalmology
H7_VITRBODYGLOBE	Disorders of vitreous body	6934	2	Opthalmology
H7_VITRCRYSTAL	Crystalline deposits in vitreous body	82	0	Opthalmology
H7_VITROPACIT	Other vitreous opacities	462	0	Opthalmology
H7_XANTHELASMA	Xanthelasma of eyelid	112	0	Opthalmology
H8_ABNAUDPER	Other abnormal auditory perceptions	108	0	Ear,nose,throath
H8_BPV	Benign paroxysmal vertigo	3924	1	Ear,nose,throath
H8_CERUMEN	Impacted cerumen	852	0	Ear,nose,throath
H8_CHOLEASTOMA	Cholesteatoma of middle ear	797	3	Ear,nose,throath
H8_CHRON_SUPOTITIS	Chronic suppurative otitis media	617	0	Ear,nose,throath
H8_EAR	Diseases of the ear and mastoid process	42089	3
H8_EUSTNAS	Other disorders of Eustachian tube	334	0	Ear,nose,throath
H8_EUSTSALP	Eustachian salpingitis and obstruction	1320	2	Ear,nose,throath
H8_EXT_ABSC	Abscess of external ear	214	0	Ear,nose,throath
H8_EXT_CELLUL	Cellulitis of external ear	130	1	Ear,nose,throath
H8_EXT_INFNAS	Other infective otitis externa	874	0	Ear,nose,throath
H8_EXT_NAS	Otitis externa, unspecified	1298	0	Ear,nose,throath
H8_EXT_NONINF	Acute otitis externa, noninfective	264	1	Ear,nose,throath
H8_EXT_OTH	Other otitis externa (chronic)	879	1	Ear,nose,throath
H8_EXTDISINOTH	Disorder of external ear, unspecified	359	0
H8_EXTDISNAS	Other specified disorders of external ear	475	0	Ear,nose,throath
H8_EXTOTITIS	Otitis externa	3149	2	Ear,nose,throath
H8_HL_CON_NAS	Conductive hearing loss, unspecified	1301	0	Ear,nose,throath
H8_HL_DEAFMUT	Deaf mutism, not elsewhere classified	82	1	Ear,nose,throath
H8_HL_IDIOP	Sudden idiopathic hearing loss	1525	3	Ear,nose,throath
H8_HL_MIX_NAS	Mixed conductive and sensorineural hearing loss	1925	0	Ear,nose,throath
H8_HL_NAS	Other specified/unspecified hearing loss	1045	0	Ear,nose,throath
H8_HL_PRESBY	Presbycusis	1780	0	Ear,nose,throath
H8_HL_SEN_NAS	Sensorineural hearing loss	16307	14	Ear,nose,throath
H8_INNER	Diseases of inner ear	9426	0
H8_MASTACU	Acute mastoiditis	134	0	Ear,nose,throath
H8_MASTCHRON	Chronic mastoiditis	426	1	Ear,nose,throath
H8_MENIERE	M¬éni¬ère disease	1539	0	Ear,nose,throath
H8_MIDDLEADDH	Adhesive middle ear disease	240	0	Ear,nose,throath
H8_MIDDLEMASTOID	Diseases of middle ear and mastoid	13234	3
H8_NOISEINNER	Noise effects on inner ear	586	2	Ear,nose,throath
H8_NONSUPPNAS	Nonsuppurative otitis media	4521	2	Ear,nose,throath
H8_OTALGIA	Otalgia	838	0	Ear,nose,throath
H8_OTHHEARINGLOSS	Other hearing loss	4266	1	Ear,nose,throath
H8_OTIMEDNAS	Otitis media, unspecified	1887	0	Ear,nose,throath
H8_OTOSCLE	Otosclerosis	1384	12	Ear,nose,throath
H8_PERCHRONDR	Perichondritis of external ear	239	0	Ear,nose,throath
H8_PERFORATION	Perforation of tympanic membrane	1521	2	Ear,nose,throath
H8_PERIPHVERTIGO	Other peripheral vertigo	1321	0	Ear,nose,throath
H8_POSTOP	Postprocedural disorders of ear and mastoid process, not elsewhere classified	129	0
H8_STENOEXTCAN	Acquired stenosis of external ear canal	89	1	Ear,nose,throath
H8_SUP_ACUTE	Acute suppurative otitis media	5391	0	Ear,nose,throath
H8_SUP_OTINAS	Suppurative otitis media, unspecified	406	0	Ear,nose,throath
H8_TINNITUS	Tinnitus	3574	1	Ear,nose,throath
H8_VERTIGOCENT	Vertigo of central origin	190	2	Ear,nose,throath
H8_VESTIBNEUR	Vestibular neuronitis	1254	2	Ear,nose,throath
H8_VESTIFUNCNAS	Other/unspecified disorders of vestibular function	417	0	Ear,nose,throath
HERING_BILATERAL	Inguinal hernia, bilateral	1545	1	Gastroenterology
HERING_UNILATERAL	Inguinal hernia, unilateralk	388	0	Gastroenterology
HYPOTE_DRUGS	Hypotension due to drugs	148	0
HYPOTHY_REIMB	Hypothyroidism, drug reimbursement	7338	12
I9_AF	Atrial fibrillation and flutter	22559	35	Cardiometabolic
I9_AF_REIMB	Atrial fibrillation and flutter with reimbursement	10733	24
I9_ANEUR	Endovascular or surgical operations to intracerebral aneurysms	657	1	Cardiometabolic
I9_ANEURYSM	Cerebral aneurysm, nonruptured	1016	0	Cardiometabolic
I9_ANGINA	Angina pectoris	18596	21	Cardiometabolic
I9_AORTANEUR	Aortic aneurysm	2865	2	Cardiometabolic
I9_AORTDIS	Dissection of aorta	479	1	Cardiometabolic
I9_ARTEMBTHRLOW	Arterial embolism and thrombosis of lower extremity artery	483	0	Cardiometabolic
I9_ARTEMBTHRNAS	Other arterial embolism and thrombosis	354	0	Cardiometabolic
I9_ARTOTH	Other diseases of arteries and capillaries	1384	0
I9_AVBLOCK	AV-block	2458	2	Cardiometabolic
I9_CABG	Coronary artery bypass grafting	5904	26	Cardiometabolic
I9_CARDARR	Cardiac arrest	1161	1	Cardiometabolic
I9_CARDMSEC	Cardiomyopathies, Secondary/extrinsic	85	0	Cardiometabolic
I9_CARDMYO	Cardiomyopathy	3148	18	Cardiometabolic
I9_CARDMYOOTH	Cardiomyopathy, other and unspecified	1295	1	Cardiometabolic
I9_CEREBATHER	Cerebral atherosclerosis	109	0	Cardiometabolic
I9_CEREBDOTH	Other specified cerebrovascular diseases, other cerebrovascular disorders in diseases classified elsewhere	935	0	Cardiometabolic
I9_CORATHER	Coronary atherosclerosis	23922	34	Cardiometabolic
I9_DISCER	Dissection of cerebral arteries, nonruptured	97	0	Cardiometabolic
I9_E_DRONE	Dronedarone medication	431	1
I9_ENDOCARD	Endocarditis	472	1	Cardiometabolic
I9_HEARTFAIL_AND_ANTIHYPERT	Heart failure and antihypertensive medication	22826	10
I9_HEARTFAIL_AND_CHD		9122	3
I9_HYPERTENSION	Hypertensive diseases	57225	77
I9_HYPERTROCARDMYOP	Hypertrophic cardiomyopathy	569	25	Cardiometabolic
I9_HYPOTE	Hypotension	1897	0	Cardiometabolic
I9_HYPTENSEC	Secondary hypertension	1337	1	Cardiometabolic
I9_HYPTENSHD	Hypertensive Heart Disease	4040	2	Cardiometabolic
I9_HYPTENSPUL	Hypertension, Pulmonary Arterial	126	0	Cardiometabolic
I9_HYPTENSRD	Hypertensive Renal Disease	480	0	Cardiometabolic
I9_INTRACRA	Nontraumatic intracranial haemmorrhage	2887	1	Cardiometabolic
I9_K_CARDIAC	Death due to cardiac causes	7819	3	Cardiometabolic
I9_LBBB	Left bundle-branch block	791	0	Cardiometabolic
I9_LYMPHADE	Nonspesific lymphadenitis	1029	0	Cardiometabolic
I9_LYMPHOTH	Other noninfective disordersof lymphatic vessels and lymph nodes	408	0
I9_MI_COMPLICATIONS	Complications following myocardial infarction	108	0	Cardiometabolic
I9_MI_STRICT	Myocardial infarction, strict	11909	14	Cardiometabolic
I9_MYOCARD	Myocarditis	842	0	Cardiometabolic
I9_NONISCHCARDMYOP	Non-ischemic cardiomyopathy	11800	1	Cardiometabolic
I9_NONISCHCARDMYOP_STRICT	Nonischemic cardiomyopathy	919	0	Cardiometabolic
I9_NONRHEVALV	Non-rheumatic valve diseases	10453	3	Cardiometabolic
I9_OTHANEUR	Other aneurysm	642	0	Cardiometabolic
I9_OTHARR	Other arrhytmias	13512	3	Cardiometabolic
I9_OTHHEART	Other heart diseases	63641	18
I9_OTHILLHEART	Other or ill-defined heart diseases	731	0	Cardiometabolic
I9_OTHINTRACRA	Other intracranial haemorrhages	337	0
I9_OTHOTH	Other other unspecified disorders of the circulatory system	496	0
I9_OTHPER	Other peripheral vascular diseases	1051	0
I9_PAROXTAC	Paroxysmal tachycardia	4903	0	Cardiometabolic
I9_PERICAOTH	Other diseases of pericardium	482	1	Cardiometabolic
I9_PERICARD	Pericarditis	497	0	Cardiometabolic
I9_PERIPH	Peripheral artery operations in Hilmo	1689	1	Cardiometabolic
I9_PHLETHROM	Phlebitis and thrombophlebitis (not including DVT)	3354	16	Cardiometabolic
I9_PHLETHROMBDVTLOW	DVT of lower extremities	4667	29	Cardiometabolic
I9_POSTAMI	Status post-ami	1463	2	Cardiometabolic
I9_PROGVASC	Progressive vascular leukoencephalopathy	277	1	Cardiometabolic
I9_PVT	Portal vein thrombosis	161	0	Cardiometabolic
I9_RBBB	Right bundle-branch block	412	1	Cardiometabolic
I9_REVASC	Coronary revascularization (ANGIO or CABG)	12545	38	Cardiometabolic
I9_RHEUFEVHRT	Rheumatic fever with heart involvement	89	1	Cardiometabolic
I9_RHEUVALV	Rheumatic valve diseases	421	0	Cardiometabolic
I9_SAH	Subarachnoid haemmorrhage	1376	0	Cardiometabolic
I9_SECONDRIGHT	Secondary right heart disease	433	0	Cardiometabolic
I9_SEQULAE	Sequelae of cerebrovascular disease	4772	1	Cardiometabolic
I9_STENOSIS	Occlusion and stenosis of arteries, not leading to stroke	190	0	Cardiometabolic
I9_THROMBICV	Nonpyogenic thrombosis of intracranial venous system	108	0	Cardiometabolic
I9_THROMBOTH	Other embolism and thrombosis	1959	8	Cardiometabolic
I9_TIA	Transient ischemic attack	9059	0	Cardiometabolic
I9_UAP	Unstable angina pectoris	7231	5	Cardiometabolic
I9_VARICVE	Varicose veins	17413	54	Cardiometabolic
I9_VARICVEOES	Oesophageal varices	498	2	Cardiometabolic
I9_VARICVESOTH	Varicose veins of other sites	1102	0	Cardiometabolic
I9_VASCDEM	Vascular dementia	891	3	Cardiometabolic
I9_VASCINT	Vascular diseases of the intestine	428	0	Cardiometabolic
I9_VASCSYND	Vascular syndromes of brain in cerebrovascular disorders	604	1	Cardiometabolic
I9_VEINSOTH	Other disorders of veins	6203	9	Cardiometabolic
I9_VTE	Venous thromboembolism	9375	28	Cardiometabolic
ILD_INSUFFICIENCY	ILD-related respiratory insufficiency	954	1
ILD_SYST_AUTO	ILD related to systemic autoimmune disease	420	1
INCREASEDMUSCLETONE	Increased muscle tone	97	0
INFLUENZA	All influenza (not pneumonia)	2749	0	Pulmonology
INV_VENT	Invasive ventilation	638	0
IPF	Idiopathic pulmonary fibrosis	1979	10	Pulmonology
J10_ABSCLUNGPNEUMO	Abscess of lung	175	0	Pulmonology
J10_ACUTELOWERNAS	Unspecified acute lower respiratory infection	2329	0	Pulmonology
J10_ACUTEUPPERINFEC	Acute upper respiratory infections of multiple and unspecified sites	18320	0
J10_ARDS	Adult respiratory distress syndrome	171	0	Pulmonology
J10_ASBESTPNEUMOC	Pneumoconiosis due to asbestos and other mineral fibres	242	0	Pulmonology
J10_BRONCH	Bronchitis, not specified as acute or chronic	1571	0	Pulmonology
J10_BRONCHIECTASIS	Bronchiectasis	1123	1	Pulmonology
J10_BRONCHIOLITIS	Acute bronchiolitis	1013	0	Pulmonology
J10_BRONCHITIS	Acute bronchitis	7505	0	Pulmonology
J10_BRONCHNAS	Unspecified chronic bronchitis	470	0	Pulmonology
J10_CHEMGASRESP	Respiratory conditions due to inhalation of chemicals, gases, fumes and vapours	131	0	Pulmonology
J10_CHRONLARYNGITIS	Chronic laryngitis and laryngotracheitis	2187	0	Pulmonology
J10_CHRONRHINITIS	Chronic rhinitsi, nasopharyngitis and pharyngitis	5454	0	Pulmonology
J10_CHRONSINUSITIS	Chronic sinusitis	8714	7	Pulmonology
J10_CHRONTONSADEN	Chronic diseases of tonsils and adenoids	24953	19
J10_COLD	Acute nasopharyngitis(common cold)	2294	0	Pulmonology
J10_EMPHYSEMA	Emphysema	692	2	Pulmonology
J10_EPIGLOTTITIS	Acute epiglottitis	201	1	Pulmonology
J10_HYPERSPNEUMONI	Hypersensitivity pneumonitis due to organic dust	247	0	Pulmonology
J10_LARYNGITIS	Acute laryngitis and tracheitis	2249	1	Pulmonology
J10_LOWCHRON	Chronic lower respiratory diseases	32833	28
J10_NASALPOLYP	Nasal polyp	3298	9	Pulmonology
J10_PERITONSABSC	Peritonsillar abscess	4134	6	Pulmonology
J10_PHARYNGITIS	Acute pharyngitis	2328	0	Pulmonology
J10_PLEURA	Other diseases of pleura	6903	1	Pulmonology
J10_PLEUREFFUSION	Pleural effusion	2006	0	Pulmonology
J10_PLEUROTH	Other pleural conditions	1264	0	Pulmonology
J10_PLEURPLAGUE	Pleural plaque	1305	1	Pulmonology
J10_PNEUMOBACTEROTH	Bacterial pneumonia, not elsewhere classified	7728	2	Pulmonology
J10_PNEUMONIA	All pneumoniae	28081	2
J10_PNEUMONISOLLIQ	Pneumonitis due to solids and liquids	1036	0	Pulmonology
J10_PNEUMONONBACT	Pneumonia due to other infectious organisms, not elsewhere classified	388	0	Pulmonology
J10_PNEUMOPNEUMO	Pneumonia due to Streptococcus pneumoniae	664	0	Pulmonology
J10_PNEUMOTHORAX	Pneumothorax	904	0	Pulmonology
J10_PULMEOS	Pulmonary eosinophilia, not elsewhere classified	178	1	Pulmonology
J10_PULMOEDEMA	Pulmonary oedema	201	0	Pulmonology
J10_PYOTHORAX	Pyothorax	525	1	Pulmonology
J10_RESPCONDEXT	Respiratory conditions due to other external agents	229	0	Pulmonology
J10_RESPIRATORY	Diseases of the respiratory system	109756	12
J10_RESPOTHER	Other diseases of the respiratory system	2692	0	Pulmonology
J10_SEPTDEV	Deviated nasal septum	6663	2	Pulmonology
J10_SIMPLBRONCH	Simple and mucoplurulent chronic bronchitis	591	0	Pulmonology
J10_SINUSITIS	Acute sinusitis	11155	2	Pulmonology
J10_TONSILLITIS	Other and unspecified tonssillitis	7271	1	Pulmonology
J10_UPPERDIS	Other diseases of upper respiratory tract	52060	8
J10_VOCALLARYNX	Diseases of vocal cords and larynx+other diseases of upper respiratory tract, no elsewhere classified	10367	1
K11_ABSCANAL	Abscess of anal and rectal regions	1312	0	Gastroenterology
K11_ACHAL	Achalasia of cardia	261	0	Gastroenterology
K11_ACUTGASTR	Acute gastritis	1311	0	Gastroenterology
K11_ACUTPANC	Acute pancreatitis	3089	8	Gastroenterology
K11_ADHE	Intestinal adhesions without obstruction	1150	0	Gastroenterology
K11_ALCGASTR	Alcoholic gastritis	255	1	Gastroenterology
K11_ALCOLIV	Alcoholic liver disease	1444	2	Gastroenterology
K11_ANOMALI_DENTAL_ARCH_RELATIONS1	Anomalies of dental arch relationship	1321	0
K11_APPENDACUT	Acute appendicitis	15962	6	Gastroenterology
K11_APPENDOTH	Other appendicitis	1395	1	Gastroenterology
K11_ASYMMETRY_JAW	Asymmetry of jaw	178	0
K11_ATROPHY_SALIVARY_GLAND	Atrophy of salivary gland	229	1	Gastroenterology
K11_ATTRITION	Excessive attrition of teeth	298	0
K11_BARRET	Barret oesophagus	500	0	Gastroenterology
K11_BILIAOTH	Other diseases of biliary tract	1056	0	Gastroenterology
K11_CD_STRICT2	Crohn disease (strict definition, require KELA, min 2 HDR)	863	5	Gastroenterology
K11_CHOLANGI	Cholangitis (primary sclerosing, PSC)	793	3	Gastroenterology
K11_CHOLANGI_STRICT	Cholangitis (primary sclerosing, PSC), with reimbursement 202	241	2	Gastroenterology
K11_CHOLECYST	Chlocystitis	2057	1	Gastroenterology
K11_CHRONGASTR	Chronic gastritis	5347	1	Gastroenterology
K11_CHRONHEP	Chronic hepatitis, not elsewhere classified	463	0	Gastroenterology
K11_COELIAC	Coeliac disease	2007	9	Gastroenterology
K11_CONSTIPATION	Constipation	18022	1	Gastroenterology
K11_CROHN	Crohn disease	2102	9	Gastroenterology
K11_CROSSBITE	Crossbite	295	0
K11_CROWDI_TEETH	Crowding of teeth	343	1
K11_DEEP_BITE	Deep bite	617	0
K11_DENTOFACIAL_ANOMALIES	Dentofacial anomalies [including malocclusion]	4907	0
K11_DEPOSITS	Deposits [accretions] on teeth	803	0
K11_DIAHER	Diaphragmatic hernia	5867	5	Gastroenterology
K11_DISLIVOTH	Other diseases of liver	2349	5	Gastroenterology
K11_DISOESINOTH	Disorders of oesophagus in diseases classified elsewhere	247	0	Gastroenterology
K11_DISORD_TEETH	Other disorders of teeth and supporting structures	3217	0
K11_DISTAL_BITE	Distal bite	185	0
K11_DIVERTIC	Diverticular disease of intestine	14683	9	Gastroenterology
K11_DULC	Duodenal ulcer	1736	2	Gastroenterology
K11_EMBED_TEETH	Embedded teeth	747	0
K11_EMBIMPACT_TEETH	Embedded and impacted teeth	1585	3	Gastroenterology
K11_ENERCOLNONINF	Noninfective enteritis and colitis	8696	11	Gastroenterology
K11_EROSION	Erosion of teeth	148	0
K11_FIBROCHIRLIV	Fibrosis and chirrhosis of liver	834	5	Gastroenterology
K11_FISTULA	Colonic or urogenital fistula	4817	3	Gastroenterology
K11_FUNCDYSP	Functional dyspepsia	4473	1	Gastroenterology
K11_GALLBLAOTH	Other diseases of gallbladder	640	2	Gastroenterology
K11_GASTRODUOULC	Gastroduodenal ulcer	4627	2	Gastroenterology
K11_GIDISEASES	Gastrointestinal diseases	109715	7
K11_GINGIVA	Other disorders of gingiva and edentulous alveolar ridge	471	0
K11_GINGIVITIS_ACUTE	Acute gingivitis	151	0
K11_GINGIVITIS_CHRONIC	Chronic gingivitis	870	1
K11_GJULC	Gastrojejunal ulcer	145	0	Gastroenterology
K11_HAEMORR	Haemmorrhoids and perianal venous thrombosis	3859	1	Gastroenterology
K11_HEPFAIL	Hepatic failure, not elsewhere classified	470	1	Gastroenterology
K11_HERING	Inguinal hernia	17504	33	Gastroenterology
K11_HYPO_ONLY	Tooth agenesis EXCLUDE clefts and syndromes	251	1
K11_IBD_STRICT	Inflammatory bowel disease, strict (require KELA)	3828	21	Gastroenterology
K11_IBS	Irritable bowel syndrome	4706	1	Gastroenterology
K11_IMPACT	Impaction of intestines	86	0	Gastroenterology
K11_INTESTOTH	Other diseases of intestines	37232	2
K11_INTUSS	Intussusception	238	0	Gastroenterology
K11_JAWS	Other diseases of jaws	909	1
K11_LIP_ORAL_MUCOSA	Other diseases of lip and oral mucosa	2392	1
K11_LIVER	Diseases of liver	5317	7
K11_MAJOR_ANOMALI_JAW_SIZE	Major anomalies of jaw size	345	0
K11_MALABSORB	Intestinal malabsorbtion	588	5	Gastroenterology
K11_MANDIBULAR_MOLAR_FAILED_ERUPT_OBSTRUCTION_TOOTH	Mandibular molar that has failed to erupt because of obstruction by another tooth	497	0
K11_MAXIL_MOLAR_FAILED_ERUPT_OBSTRUCTION_TOOTH	Maxillary molar that has failed to erupt because of obstruction by another tooth	144	0
K11_MN_PROGN_AND_SURGRT	Mandibular prognathia AND surgery (LeFortI or BSSO or LeFortI AND BSSO)	139	1
K11_MN_RERTGN_AND_SURG	Mandibular retrognathia AND surgery (BSSO)	759	0
K11_OESITIS	Oesophagitis	769	0	Gastroenterology
K11_OESOBST	Oesophageal obstruction	472	0	Gastroenterology
K11_OESSTODUO	Diseases of oesophagus, stomach and duodenum	29775	1
K11_OESULC	Ulcer of oesophagus	1154	0	Gastroenterology
K11_OPEN_BITE	Open bite	395	0
K11_ORAL	Diseases of oral cavity, salivary glands and jaws	23988	1
K11_ORALCYST	Cysts of oral region, not elsewhere classified	617	0
K11_OTHABDHER	Other and unspecified abdominal hernia	531	1	Gastroenterology
K11_OTHANRECT	Other diseases of anus and rectum	4890	1	Gastroenterology
K11_OTHAPPEND	Other diseases of appendix	173	0	Gastroenterology
K11_OTHDIG	Other diseases of the digestive system	8000	4
K11_OTHDISOES	Other diseases of oesophagus	1536	1	Gastroenterology
K11_OTHDISSTOMDUOD	Other diseases of stomach and duodenum	912	1
K11_OTHFUNC	Other functional intestinal disroders	7691	0
K11_OTHGASTR	Other gastritis (incl. Duodenitis)	3955	0	Gastroenterology
K11_OTHILEUS	Other or unspecified ileus, impaction or obstruction	2888	1	Gastroenterology
K11_OTHINFLIV	Other inflammatory liver diseases	944	0	Gastroenterology
K11_OTHINT	Other diseases of intestine	1315	0
K11_OTHPERITON	Other diseases of peritoneum	707	0	Gastroenterology
K11_OVERJET	Overjet	107	0
K11_PANCOTH	Other diseases of pancreas	783	0	Gastroenterology
K11_PARALIL	Paralytic ileus	526	1	Gastroenterology
K11_PERIODON_ACUTE	Acute periodontitis	378	0
K11_PERIODON_CHRON	Chronic periodontitis	3138	0
K11_PERITONITIS	Acute peritonitis	956	1	Gastroenterology
K11_POSTOPDIS	Postprocedural disorders of digestive system, not elsewhere classified	394	0
K11_PULC	Peptic ulcer	131	0	Gastroenterology
K11_PULP_PERIAPICAL	Diseases of pulp and periapical tissues	5474	1
K11_REFLUX	Gastro-oesophageal reflux disease	13434	2	Gastroenterology
K11_REIMB_202	KELA_REIMBURSEMENT_202	11155	17
K11_RETROG_MAXILLAE	Maxillary retrognathism	175	0
K11_SALIVARY	Diseases of salivary glands	3233	1	Gastroenterology
K11_STOMATITIS	Stomatitis and related lesions	1261	1	Gastroenterology
K11_TOOTH_DEV	Disorders of tooth development and eruption	781	1
K11_TOXLIV	Toxic liver disease	191	0	Gastroenterology
K11_UC_STRICT_PSC	Ulcerative colitis (strict) with PSC	111	1	Gastroenterology
K11_UMBHER	Umbilical hernia	4302	8	Gastroenterology
K11_VENTHER	Ventral hernia	3815	3	Gastroenterology
K11_VOLVU	Volvulus	309	0	Gastroenterology
KRA_PSY_ANXIETY_EXMORE	Anxiety disorders (more controls excluded)	21537	1
KRA_PSY_AUTISM_EXMORE	Autism spe (more controls excluded)	291	2
KRA_PSY_BEHAV	Behavioural disorders	417	1
KRA_PSY_CHILDEMOT_EXMORE	Emotional disorders starting during childhood or adolecense (more controls excluded)	836	0
KRA_PSY_CHILDSOC_EXMORE	Social disorders starting during childhood or adolecense (more controls excluded)	131	0
KRA_PSY_CODUCTEMOT_EXMORE	Mixed disorders of conduct and emotions (more controls excluded)	437	0
KRA_PSY_HYPERKIN_EXMORE	Hyperkinetic disorders (more controls excluded)	992	1
KRA_PSY_MOTOR_EXMORE	Motor disorders (more controls excluded)	252	0
KRA_PSY_PERSON_EXMORE	Personality disorders (more controls excluded)	6398	1
KRA_PSY_PUERPER_EXMORE	Mental and behabioural disorders of puerperum, not classified elsewhere (more controls excluded)	196	0
KRA_PSY_SLEEP_NONORG	Nonorganic sleeping disorders	2276	1
L12_ABSCESS_CUT	Cutaneous abscess, furuncle and carbuncle	3900	1	Dermatology
L12_ACNE	Acne	1336	1	Dermatology
L12_ACNE_NAS	Other and unspecified acne	152	1	Dermatology
L12_ACTINKERA	Actinic keratosis	4930	13	Dermatology
L12_ALLERGICCONTACT	Alergic contact dermatitis	2251	0	Dermatology
L12_ALOPECANDRO	Androgenic alopecia	99	0	Dermatology
L12_ALOPECAREATA	Alopecia areata	299	0	Dermatology
L12_ATOPIC	Atopic dermatitis	7182	24	Dermatology
L12_BULLOUS	Bullous disorders	740	1	Dermatology
L12_CELLULITIS	Cellulitis	3150	0	Dermatology
L12_CHRONICULCEROFSKIN	Chronic ulcer of skin, not elsewhere classified	833	0	Dermatology
L12_CORNSANDCALLOS	Corns and callosities	1087	1	Dermatology
L12_CUTLAXSEN	Cutis laxa senilis	105	1	Dermatology
L12_DECUBITANSULCERANDPRESSURE	Decubitus ulcer and pressure area	675	0	Dermatology
L12_DERM_NAS	Other and unspecified dermatitis	8465	1	Dermatology
L12_DERM_NUMMULAR	Nummular dermatitis	1079	2	Dermatology
L12_DERMATHERP	Dermatitis herpetiformis	284	3	Dermatology
L12_DERMATITISECZEMA	Dermatitis and eczema	20517	17	Dermatology
L12_DISORDSKINAPPENDIX	Disorders of skin appendages	7834	2	Dermatology
L12_DYSHIDROSIS	Dyshidrosis [pompholyx]	222	0	Dermatology
L12_EPIDERMTHICKNAS	Other and unspecified epidermal thickening	348	0	Dermatology
L12_ERYT_INTERTRIG	Erythema intertrigo	235	0	Dermatology
L12_ERYTHEMAMULTIF	Erythema multiforme	340	0	Dermatology
L12_ERYTHEMANODOSUM	Erythema nodosum	440	0	Dermatology
L12_ERYTHEMATOUSOTH	Other erythematous conditions	413	2	Dermatology
L12_ERYTHRO_KELA	Universal eryhrodermia, KELA reimbursement	189	1	Dermatology
L12_EXFOLIATIVE	Exfoliative dermatitis	145	0	Dermatology
L12_FACTITIALDERMAT	Factitial dermatitis	86	0	Dermatology
L12_FOLLICULARCYST	Follicular cysts of skin and subcutaneous tissue	2791	7	Dermatology
L12_FOLLICULARNAS	Other and unspecified follicular disorders	442	1	Dermatology
L12_FOODDERMAT	Dermatitis due to ingested food	475	1	Dermatology
L12_GRANUANNU	Granuloma annulare	188	1	Dermatology
L12_HAIRLOSSNONSCAR	Other nonscarring hair loss	82	0	Dermatology
L12_HAIRLOSSSCAR	Cicatricial alopecia [scarring hair loss]	80	0	Dermatology
L12_HIDRADENITISSUP	Hidradenitis suppurativa	417	0	Dermatology
L12_HIRSUTISM	Hirsutism	240	3	Dermatology
L12_HYPETROPHICSCAR	Hypertrophic scar	786	3	Dermatology
L12_IMPETIGO	Impetigo	618	0	Dermatology
L12_INFECT_DERM	Infective dermatitis	1762	1	Dermatology
L12_INFECT_SKIN	Infections of the skin and subcutaneous tissue	10574	1
L12_INFECT_SKIN_NAS	Other and unspecified local infections of skin and subcutaneous tissue	1177	0
L12_INTERNALSUBSTANCEDERM	Dermatitis due to substances taken internally	1199	0	Dermatology
L12_LICHENPLANUS	Lichen planus	1905	1	Dermatology
L12_LICHENSCLERATROPH	Lichen sclerosus et atrophicus	1036	2	Dermatology
L12_LICHSIMPANDPRURIGO	Lichen simplex chronicus and prurigo	872	4	Dermatology
L12_LOCALSCLERODERMA	Localized scleroderma [morphea]	185	0	Dermatology
L12_LUPUS	Lupus erythematosus	331	0	Dermatology
L12_LYMPHADENITIS	Acute lymphadenitis	1024	0	Dermatology
L12_NAIL_DYSTROPHY	Nail dystrophy	90	1	Dermatology
L12_NAIL_INGROW	Ingrowing nail	778	0	Dermatology
L12_NAILNAS	Other and unspecified nail disorders	208	0	Dermatology
L12_NECROLIPOIDIC	Necrobiosis lipoidica, not elsewhere classified	99	0	Dermatology
L12_NONIONRADISKINNAS	Other and unspecified skin changes due to chronic exposure to nonionizing radiation	185	0	Dermatology
L12_OTHACUSKINSUNNAS	Other and unspecified acute skin changes due to ultraviolet radiation	393	0	Dermatology
L12_OTHERBULL	Other and unspecified bullous disorders	108	0	Dermatology
L12_OTHERCONTACT	Other contact dermatitis	1339	1	Dermatology
L12_OTHERDISSKINANDSUBCUTIS	Other disorders of skin and subcutaneous tissue, not elsewhere classified	2261	0	Dermatology
L12_OTHERMELANIN	Other melanin hyperpigmentation	272	1	Dermatology
L12_OTHERSKINSUBCUTIS	Other disorders of skin and subcutaneous tissue	11560	3
L12_OTHPIGMENTATION	Other disorders of pigmentation	557	0	Dermatology
L12_PAPULOSQUAOTH	Other papulosquamous disorders	136	0	Dermatology
L12_PARAPSORI	Parapsoriasis	255	1	Dermatology
L12_PEMPHIGOID	Pemphigoid	284	2	Dermatology
L12_PERIORALDERM	Perioral dermatitis	188	0	Dermatology
L12_PIGMENTNAS	Other and unspecified disorders of pigmentation	92	0	Dermatology
L12_PIGPURPDERM	Pigmented purpuric dermatosis	110	0	Dermatology
L12_PILONIDALCYST	Pilonidal cyst	1537	2	Dermatology
L12_PITYROCHEA	Pityriasis rosea	98	0	Dermatology
L12_POLYMORPHLIGHTERUPT	Polymorphous light eruption	96	0	Dermatology
L12_PRURIGONAS	Other prurigo	148	1	Dermatology
L12_PRURIGONOD	Prurigo nodularis	313	0	Dermatology
L12_PRURITUS	Pruritus	1400	0	Dermatology
L12_PSORI_ARTHRO	Arthropathic psoriasis	1669	5	Dermatology
L12_PSORI_GUTTATE	Guttate psoriasis	168	2	Dermatology
L12_PSORI_NAS	Other and unspecified psoriasis	770	2	Dermatology
L12_PSORI_PUSTUPALM	Pustulosis palmaris et plantaris	539	1	Dermatology
L12_PSORIASIS	Psoriasis	4617	14	Dermatology
L12_PYODERMA	Pyoderma	286	1	Dermatology
L12_PYOGENGRANUL	Pyogenic granuloma	203	0	Dermatology
L12_ROSACEANAS	Other and unspcified rosacea	1003	0	Dermatology
L12_SCARCONDITIONS	Scar conditions and fibrosis of skin	510	0	Dermatology
L12_SEBORRHOEIC	Seborrhoeic dermatitis	1281	0	Dermatology
L12_SEBORRKERAT	Seborrhoeic keratosis	2498	3	Dermatology
L12_SKIN	Diseases of the skin and subcutaneous tissue	52637	9
L12_SKINSUBCUTISNAS	Other and unspecified disorders of skin and subcutaneous tissue	1124	1
L12_STRIAEATROPHICAE	Striae atrophicae	136	1	Dermatology
L12_ULCERLOWLIMB	Ulcer of lower limb, not elsewhere classified	1617	3	Dermatology
L12_URTICA_ALLERG	Allergic urticaria	1200	0	Dermatology
L12_URTICA_COLDHEAT	Urticaria due to cold and heat	110	0	Dermatology
L12_URTICA_DERTMATOG	Dermatographic urticaria	864	0	Dermatology
L12_URTICA_IDIOPAT	Idiopathic urticaria	220	0	Dermatology
L12_URTICA_NAS	Other and unspecified urticaria	3350	0	Dermatology
L12_VASCULITISSKIN	Vasculitis limited to skin, not elsewhere classified	300	1	Dermatology
L12_VITILIGO	Vitiligo	136	0	Dermatology
L12_XEROSCUT	Xerosis cutis	87	0	Dermatology
LOCALIZED_SKIN_ERUPT_DRUGS_MEDICAM	Localized skin eruption due to drugs and medicaments	113	0	Dermatology
M13_ACHILLESTEND	Achilles tendinitis	1665	0	Musculoskeletal and connective tissue
M13_ADHCAPSULITIS	Adhesive capsulitis of shoulder	3006	1	Musculoskeletal and connective tissue
M13_ALGONEURO	Alogoneurodystrophy	467	0	Musculoskeletal and connective tissue
M13_ANKLEFOOT	Other acquired deformities of ankle and foot	97	0	Musculoskeletal and connective tissue
M13_ANKYLOSISJOINT	Ankylosis of joint	92	0	Musculoskeletal and connective tissue
M13_ANKYLOSPON	Ankylosing spondylitis	1504	14	Musculoskeletal and connective tissue
M13_ANKYLOSPON_STRICT	Ankylosing spondylitis, strict definition	618	7	Musculoskeletal and connective tissue
M13_ARTHINOTH	Arthropathies in other diseases classified elsewhere	503	2
M13_ARTHROSIS	Arthrosis	37996	28
M13_ARTHROSIS_KNEE_PRIM_KNEESURG	Gonarthrosis, primary, with knee surgery	8830	17	Musculoskeletal and connective tissue
M13_ARTHROSIS_OTH	Other arthrosis	10392	1
M13_ARTHROSIS_POLY	Polyarhtrosis	2660	1	Musculoskeletal and connective tissue
M13_ARTHTROSIS_COX_PRIM_ICD10	Coxarthrosis, primary	9903	7	Musculoskeletal and connective tissue
M13_ATLOAXSUBLUX	Atlantoaxial subluxation	87	1	Musculoskeletal and connective tissue
M13_BAKERCYST	Synovial cyst of popliteal space [Baker]	1010	0	Musculoskeletal and connective tissue
M13_BICIPITALTEND	Bicipital tendinitis	702	2	Musculoskeletal and connective tissue
M13_BIOMECHLESIO	Biomechanical lesions, not elsewhere classified	558	1	Musculoskeletal and connective tissue
M13_BONECONTINUITY	Disorders of continuity of bone	1127	0	Musculoskeletal and connective tissue
M13_BONEDENSOTH	Other disorders of bone density and structure	357	0	Musculoskeletal and connective tissue
M13_BONEDISNAS	Other specified/unspecified disorders of bone/cartilage	423	0	Musculoskeletal and connective tissue
M13_BURSCYSTOTH	Other bursal cyst	203	1	Musculoskeletal and connective tissue
M13_BURSELBOWOTH	Other bursitis of elbow	83	0	Musculoskeletal and connective tissue
M13_BURSITISHIPOTH	Other bursitis of hip	251	0	Musculoskeletal and connective tissue
M13_BURSITISKNEEOTH	Other bursitis of knee	177	0	Musculoskeletal and connective tissue
M13_BURSITISOTH	Other bursitis, not elsewhere classified	161	2	Musculoskeletal and connective tissue
M13_CALCANSPUR	Calcaneal spur	162	0	Musculoskeletal and connective tissue
M13_CALCIFICTEND	Calcific tendinitis of shoulder	846	2	Musculoskeletal and connective tissue
M13_CALCTENDINITIS	Calcific tendinitis	128	1	Musculoskeletal and connective tissue
M13_CARTILAGE	Other articular cartilage disorders	427	1	Musculoskeletal and connective tissue
M13_CERVICALGIA	Cervicalgia	3368	1	Musculoskeletal and connective tissue
M13_CERVICDISC	Cervical disc disorders	7410	0	Musculoskeletal and connective tissue
M13_CERVICOBRACHSDR	Cervicobrachial syndrome	3701	2	Musculoskeletal and connective tissue
M13_CERVICOCRANSDR	Cervicocranial syndrome	1479	1	Musculoskeletal and connective tissue
M13_CHONDROMALACIA	Chondromalacia	447	1	Musculoskeletal and connective tissue
M13_CHRONSYNOVITISHANDWRIST	Chronic crepitant synovitis/bursitis of hand and wrist/periarhritis of wrist	210	0	Musculoskeletal and connective tissue
M13_CONNECTNAS	Other specified/unspecified systemic involvement of connective tissue	849	3
M13_CONTRACTUREJOINT	Contracture of joint	190	0	Musculoskeletal and connective tissue
M13_DEFORMACQ	Other acquired deformities of musculoskeletal system and connective tissue	709	1
M13_DEFORMDORSONAS	Other specified/unsepecified deforming dorsopathies	311	0	Musculoskeletal and connective tissue
M13_DEQUERVAIN	Radial styloid tenosynovitis [de Quervain]	782	0	Musculoskeletal and connective tissue
M13_DISCINFECTION	Infection of intervertebral disc (pyogenic)	136	1	Musculoskeletal and connective tissue
M13_DISCITIS	Discitis, unspecified	189	0	Musculoskeletal and connective tissue
M13_DISSYNOTENDNAS	Other specified/unspecified disorders of synovium and tendon +Other specified/unspecified bursopathies	725	0
M13_DORSALGIANAS	Other/unspecified dorsalgia	7358	4
M13_DORSOPATHY	Dorsopathies	55367	11
M13_DORSOPATHYNAS	Other specified/unspecified dorsopathies	545	2
M13_DUPUTRYEN	Palmar fascial fibromatosis [Dupuytren]	2644	15	Musculoskeletal and connective tissue
M13_ENTEROARTHR	Enteropathic arthropathies	307	4	Musculoskeletal and connective tissue
M13_ENTESOPATHYLOW	Enthesopathies of lower limb, excluding foot	3548	0	Musculoskeletal and connective tissue
M13_ENTESOPATHYLOWNAS	Other/unspecified enthesopathies of lower limb, excluding foot	1033	0	Musculoskeletal and connective tissue
M13_ENTESOPATHYNAS	Other/unspecified enthesopathies, not elsewhere classified	1511	0	Musculoskeletal and connective tissue
M13_ENTESOPATHYOTH	Other enthesopathies	5475	1	Musculoskeletal and connective tissue
M13_FATPADHYPERTROPHY	Hypertrophy of (infrapatellar) fat pad	146	0	Musculoskeletal and connective tissue
M13_FIBROMYALGIA	Fibromyalgia	756	1	Musculoskeletal and connective tissue
M13_FINGERDEFORM	Deformity of finger(s)	104	0	Musculoskeletal and connective tissue
M13_FLATFOOT	Flat foot [pes planus] (acquired)	1283	1	Musculoskeletal and connective tissue
M13_FOREIGNBODY	Residual foreign body in soft tissue	707	0	Musculoskeletal and connective tissue
M13_FORESTIER	Ankylosing hyperostosis [Forestier]	180	0	Musculoskeletal and connective tissue
M13_GANGLION	Ganglion	3922	0	Musculoskeletal and connective tissue
M13_GIANTCELL	Giant cell arteritis	469	2	Musculoskeletal and connective tissue
M13_GLUTEALTEND	Gluteal tendinitis	353	0	Musculoskeletal and connective tissue
M13_GOUT	Gout	3652	8	Musculoskeletal and connective tissue
M13_HALLUDEFORMOTH	Other deformity of hallux (acquired)	123	0	Musculoskeletal and connective tissue
M13_HALLUXRIGIDUS	Hallux rigidus	2509	0	Musculoskeletal and connective tissue
M13_HALLUXVALGUS	Hallux valgus (acquired)	8743	9	Musculoskeletal and connective tissue
M13_HAMMERTOE	Other hammer toe(s) (acquired)	3138	0	Musculoskeletal and connective tissue
M13_HTROMBMICROANG	Thrombotic microangiopathy	98	1	Musculoskeletal and connective tissue
M13_HYPERANG	Hypersensitivity angiitis	87	0	Musculoskeletal and connective tissue
M13_HYPERMOBILITY	Hypermobility syndrome	731	0	Musculoskeletal and connective tissue
M13_ILIOTIBBAND	Iliotibial band syndrome	135	0	Musculoskeletal and connective tissue
M13_IMPINGEMENT	Impingement syndrome of shoulder	5235	0	Musculoskeletal and connective tissue
M13_INFBURSA	Infective bursitis	410	0	Musculoskeletal and connective tissue
M13_INTERVERTEB	Other intervertebral disc disorders	20405	8
M13_JOINTOTH	Other specific joint derangements/joint disorders	16503	5
M13_JUVEARTH	Other juvenile arthritis	670	2	Musculoskeletal and connective tissue
M13_JUVERHEU	Juvenile rheuma	356	2	Musculoskeletal and connective tissue
M13_JUVOSTEOCHONRHIP	Juvenile osteochondrosis	524	0	Musculoskeletal and connective tissue
M13_KNEEDERANGEMENTS	Internar derangement of knee	20014	6	Musculoskeletal and connective tissue
M13_KYPHOSIS	Kyphosis	140	0	Musculoskeletal and connective tissue
M13_LATERALEPICOND	Lateral epicondylitis	2296	0	Musculoskeletal and connective tissue
M13_LIMBLENGTH	Unequal limb length (acquired)	120	0	Musculoskeletal and connective tissue
M13_LIMBPAIN	Pain in limb	12895	2
M13_LOOSEJOINT	Loose body in joint	364	0	Musculoskeletal and connective tissue
M13_LOWBACKPAIN	Low back pain	13485	2	Musculoskeletal and connective tissue
M13_MEDIALEPICOND	Medial epicondylitis	541	0	Musculoskeletal and connective tissue
M13_METATARSALGIA	Metatarsalgia	1233	0	Musculoskeletal and connective tissue
M13_MONOARTHRITIS	Monoarthritis, not elsewhere classified	643	1	Musculoskeletal and connective tissue
M13_MULTIFIBRO	Multifocal fibrosclerosis	86	1	Musculoskeletal and connective tissue
M13_MUSCLE	Disorders of muscles	1496	0	Musculoskeletal and connective tissue
M13_MUSCLEATROPH	Muscle wasting and atrophy, not elsewhere classified	85	0	Musculoskeletal and connective tissue
M13_MUSCLEDISNAS	Other specified disorders of muscle	449	1
M13_MUSCLESTRAIN	Muscle strain	366	0	Musculoskeletal and connective tissue
M13_MUSCULOSKELEOTH	Other disorders of the musculoskeletal system and connective tissue	2035	0
M13_MYALGIA	Myalgia	3091	0	Musculoskeletal and connective tissue
M13_MYOSITIS	Myositis	344	0	Musculoskeletal and connective tissue
M13_NECROVASCNAS	Other specified/unspecified necrotizing vasculopathies	190	1	Musculoskeletal and connective tissue
M13_NEURALGIA	Neuralgia and neuritis, unspecified	692	0	Musculoskeletal and connective tissue
M13_OLECRANONBURSITIS	Olecranon bursitis	839	0	Musculoskeletal and connective tissue
M13_OSTEOCHONDRO	Osteopathies and chondropathies	9433	2	Musculoskeletal and connective tissue
M13_OSTEOCHONDROPATHY	Other osteochondropathies	1192	0	Musculoskeletal and connective tissue
M13_OSTEOMALACIA	Osteomalacia	125	0	Musculoskeletal and connective tissue
M13_OSTEOMYELITIS	Osteomyelitis	860	0	Musculoskeletal and connective tissue
M13_OSTEONECROSIS	Osteonecrosis	624	0	Musculoskeletal and connective tissue
M13_OSTEOPOROSIS	Osteoporosis	3274	2	Musculoskeletal and connective tissue
M13_OTHERBONE	Otherdisorders of bone	3532	1
M13_OTHERJOINT	Other joint disorders	44957	9
M13_OVERLAP	Other overlap syndromes	248	0	Musculoskeletal and connective tissue
M13_OVERUSENAS	Other/unspecified soft tissue disorders related to use, overuse and pressure	398	0	Musculoskeletal and connective tissue
M13_PALINDROMIC	Palindromic rheumatism	137	1	Musculoskeletal and connective tissue
M13_PANNICULITIS	Panniculitis affecting regions of neck and back	625	1	Musculoskeletal and connective tissue
M13_PANNICULITISNAS	Panniculitis, unspecified	133	1	Musculoskeletal and connective tissue
M13_PATELLADISLOCATIO	Recurrent dislocation of patella	867	0	Musculoskeletal and connective tissue
M13_PATELLAOTH	Other disorders of patella	3659	2	Musculoskeletal and connective tissue
M13_PATELLARTEND	Patellar tendinitis	217	1	Musculoskeletal and connective tissue
M13_PERONEALTEND	Peroneal tendinitis	151	0	Musculoskeletal and connective tissue
M13_PLANTARFASC	Plantar fascial fibromatosis	1503	1	Musculoskeletal and connective tissue
M13_POLNODOSA	Polyarteritis nodosa	83	1	Musculoskeletal and connective tissue
M13_POLYARTERETAL	Polyarteritis nodosa and related conditions	168	0	Musculoskeletal and connective tissue
M13_POLYARTHRITIS	Polyarthritis, unspecified	518	1	Musculoskeletal and connective tissue
M13_POLYARTHROPATHIES	Polyarthropathies	15554	12	Musculoskeletal and connective tissue
M13_POLYMYALGIA	Polymyalgia rheumatica	1557	1	Musculoskeletal and connective tissue
M13_POLYMYO	Polymyositis	126	2	Musculoskeletal and connective tissue
M13_POSTOPMUSCULOSKE	Postprocedural musculoskeletal disorders, not elsewhere classified	824	0
M13_PREPATELLARBURSITIS	Prepatellar bursitis	660	0	Musculoskeletal and connective tissue
M13_PYOGARTH	Pyogenic arthritis	1113	1	Musculoskeletal and connective tissue
M13_RADICULOPATHY	Radiculopathy	2948	0	Musculoskeletal and connective tissue
M13_RECUDISLOCATIO	Recurrent dislocation and subluxation of joint	1274	0	Musculoskeletal and connective tissue
M13_RHEUMA_INCLAVO	Rheumatoid arthritis	6798	13	Musculoskeletal and connective tissue
M13_RHEUMATISM	Rheumatism, unspecified	2604	0	Musculoskeletal and connective tissue
M13_SACROCOGG	Sacrococcygeal disorders, not elsewhere classified	481	0	Musculoskeletal and connective tissue
M13_SACROILIITIS	Sacroiliitis, not elsewhere classified	612	2	Musculoskeletal and connective tissue
M13_SCIATICA	Siatica+with lumbago	9108	0	Musculoskeletal and connective tissue
M13_SCOLIOSIS	Scoliosis	1201	0	Musculoskeletal and connective tissue
M13_SHORTACHILLES	Short Achilles tendon (acquired)	344	0	Musculoskeletal and connective tissue
M13_SHOULDER	Shoulder lesions	18587	2	Musculoskeletal and connective tissue
M13_SHOULDERBURSITIS	Bursitis of shoulder	322	0	Musculoskeletal and connective tissue
M13_SHOULDERNAS	Other shoulder lesions	1163	0
M13_SJOGREN	Sicca syndrome [Sj¬ögren]	1318	5	Musculoskeletal and connective tissue
M13_SOFTOVERUSE	Soft tissue disorders related to use, overuse and pressure	4070	0	Musculoskeletal and connective tissue
M13_SOFTTISSUE	Soft tissue disorders	52310	7
M13_SOFTTISSUENAS	Other specified/unspecified soft tissue disorders	817	0
M13_SPINALOSTEOCHON	Spinal osteochondrosis	186	0	Musculoskeletal and connective tissue
M13_SPINENTHES	Spinal enthesopathy	538	2	Musculoskeletal and connective tissue
M13_SPININSTAB	Spinal instabilities	456	0	Musculoskeletal and connective tissue
M13_SPINSTENOSIS	Spinal stenosis	9315	4	Musculoskeletal and connective tissue
M13_SPONDYLINFLAMNAS	Other specified/unspecified inflammatory spondylopathies	672	2	Musculoskeletal and connective tissue
M13_SPONDYLOLISTHESIS	Spondylolisthesis/Spondylolysis	2708	0	Musculoskeletal and connective tissue
M13_SPONDYLOPATHINOTH	Spondylopathies in diseases classified elsewhere	138	0	Musculoskeletal and connective tissue
M13_SPONDYLOPATHY	Spondylopathies	18925	4	Musculoskeletal and connective tissue
M13_SPONDYLOPATHYNAS	Other specified/unspecified spondylopathies	367	0	Musculoskeletal and connective tissue
M13_SPONTRUPTSYNOTEND	Spontaneous rupture of synovium and tendon	1162	0	Musculoskeletal and connective tissue
M13_SYNOHYPERTROPH	Synovial hypertrophy, not elsewhere classified	154	0	Musculoskeletal and connective tissue
M13_SYNOTEND	Disorders of synovium and tendon	10686	0
M13_SYNOTENDINOTH	Disorders of synovium and tendon in diseases classified elsewhere	252	0	Musculoskeletal and connective tissue
M13_SYSTCONNECT	Systemic connective tissue disorders	5765	6	Musculoskeletal and connective tissue
M13_TENDOSYNOVITISNAS	Other/unspecified synovitis and tenosynovitis	1989	0	Musculoskeletal and connective tissue
M13_THORACISPINEPAIN	Pain in thoracic spine	2268	1	Musculoskeletal and connective tissue
M13_TIBIALCOLLATERAL	Tibial collateral bursitis [Pellegrini-Stieda]	140	0	Musculoskeletal and connective tissue
M13_TIETZE	Chondrocostal junction syndrome [Tietze]	396	0	Musculoskeletal and connective tissue
M13_TOEDEFORMOTH	Other deformities of toe(s)	513	0	Musculoskeletal and connective tissue
M13_TORTICOLLIS	Torticollis	265	1	Musculoskeletal and connective tissue
M13_TRANSSYNOVITIS	Transient synovitis	111	0	Musculoskeletal and connective tissue
M13_TRIGGERFINGER	Trigger finger	2018	3	Musculoskeletal and connective tissue
M13_TROCHANTERICBURSITIS	Trochanteric bursitis	1636	0	Musculoskeletal and connective tissue
M13_VALGUS	Valgus deformity, not elsewhere classified	88	1	Musculoskeletal and connective tissue
M13_VARUS	Varus deformity, not elsewhere classified	169	1	Musculoskeletal and connective tissue
M13_WEGENER	Wegener granulomatosis	249	1	Musculoskeletal and connective tissue
M13_VERTEBCOLLAPSE	Collapsed vertebra, not elsewhere classified	83	0	Musculoskeletal and connective tissue
M13_VILLONODULAR	Villonodular synovitis (pigmented)	121	0	Musculoskeletal and connective tissue
MACULA_NAS	Degenerative macular diseases	1735	1	Opthalmology
MACULAR_CYST	Macular cyst	169	0	Opthalmology
MACULAR_HOLE	Macular hole	559	0	Opthalmology
MACULAR_PUCKER	Macular pucker	1380	1	Opthalmology
MEMLOSS	Memory loss	1408	1	Neurology
MIGRAINE_TRIPTAN	Migraine, single triptan purchase ok & required. ICD-code if available is included	20870	10
MIGRAINE_UNSPE	Migraine, unspecified, drug-induced	119	0
MUCOPROCT	Mucosal proctocolitis	2017	7	Gastroenterology
MYCOBLUNGATYPICA	Atypical mycobacterium lung infection	142	0	Pulmonology
MYELOPROF	Myeloproliferative diseases	918	9	Hematology
N14_ABNORMALBLEED	Other abnormal uterine and caginal bleeding	6453	1	Gynecology
N14_ACUTENEPHRITIC	Acute nephritic syndrome	350	0
N14_ACUTERENFAIL	Acute renal failure	2438	1
N14_AMENORRHEAPRIM	Amenorrhoea	1236	0	Gynecology
N14_BARTHOABSCESS	Abscess of Bartholin gland	361	0	Gynecology
N14_BARTHOCYS	Cyst of Bartholin Gland	588	0	Gynecology
N14_BARTHOOTHNAS	Other and unspecified disease of Bartholin gland	504	0	Gynecology
N14_BENIGNMAMDYSP	Benign mammary dysplasia	2584	0	Gynecology
N14_BREAST	Disorders of breast	8767	5
N14_BREASTDISOTH	Other disorders of breast	1607	0
N14_CALCUKIDUR	Calculus of kidney and ureter	5142	10
N14_CALCULOWER	Calculus of lower urinary tract	649	0
N14_CHRONEPHROPATH	Chronic nephritic syndrome	802	0
N14_CHRONEPHROPATH_ADVERSE	Chronic nephritic syndrome, drug-induced	172	0
N14_CHRONKIDNEYDIS	Chronic kidney disease	3993	3
N14_CHRONTUBULOINTNEPHRITIS	Chronic tubulo-interstitial nephritis	637	0
N14_COMPLICARTFERT	Complications associated with artificial fertilization	236	0	Gynecology
N14_CYSTITIS	Cystitis	8317	0
N14_CYSTKID	Cyst of kidney	756	0
N14_DIALYSIS	Dialysis	657	10
N14_DISIMPAIRRENTUB	Disorders resulting from impaired renal tubular function	403	0
N14_DYSPLACERVUT	Dysplasia of cervi uteri	4358	2	Gynecology
N14_ENDOMET_INFERT	Endometriosis diagnosis and infertility diagnosis occurring together	1641	3	Gynecology
N14_ENDOMETRIOSIS	Endometriosis	8462	10	Gynecology
N14_ENDOMETRIOSIS_FALLOPIAN_TUBE	Endometriosis of fallopian tube	117	0	Gynecology
N14_ENDOMETRIOSIS_INTESTINE	Endometriosis of intestine	179	0	Gynecology
N14_ENDOMETRIOSIS_NOS	Unspecified/other endometriosis	1476	2	Gynecology
N14_ENDOMETRIOSIS_OVARY	Endometriosis of ovary	3297	13	Gynecology
N14_ENDOMETRIOSIS_PELVICPERITONEUM	Endometriosis of pelvic peritoneum	3017	6	Gynecology
N14_ENDOMETRIOSIS_RECTPVAGSEPT_VAGINA	Endometriosis of rectovaginal septum and vagina	1388	2	Gynecology
N14_ENDOMETRIOSIS_UTERUS	Endometriosis of uterus	2424	2	Gynecology
N14_EROSECTROPUT	Erosion and ectropion of cervix uteri	511	0	Gynecology
N14_FEMALEGENINF	Inflammatory diseases of female pelvic organs	12026	0
N14_FEMALEGENNONINF	Noninflammatory disorders of female genital tract	55948	5
N14_FEMGENFISTUL	Fistulae involving female genital tract	224	0	Gynecology
N14_FEMGENPAIN	Pain and other conditions associated with female genital organs and menstrual cycle	3407	0	Gynecology
N14_FEMGENPROL	Female genital prolapse	9302	9	Gynecology
N14_FIANOV	Female infertility, associated with anovulation	1076	0	Gynecology
N14_FIOTHNAS	Female infertility, cervigal, vaginal, other or unspecified origin	5837	2	Gynecology
N14_FITUB	Female infertility, tubal origin	800	0	Gynecology
N14_GENITOUROTH	Other disorders of the genitourinary system	1813	1
N14_GLOMEINOTH	Glomerular disorders in diseases classified elsewhere	1775	1
N14_GLOMERULAR	Glomerular diseases	4274	1
N14_HABITABORT	Habitual aborter	252	0
N14_HYDROCELE	Hydrocele	2705	2
N14_HYDRONEPHR	Hydronephrosis	1490	1
N14_HYPERTROPHYBREAST	Hypertrophy of breast	2465	10	Gynecology
N14_IMPOTENCE	Impotence	576	0
N14_INFCERVIX	Inflammatory disease of cervix uteri	1125	0	Gynecology
N14_INFLAMALEGEN	Inflammatory disorders of male genital organs, not elsewhere classified	189	0
N14_INFLAMMBREAST	Inflammatory disorders of breast	781	0	Gynecology
N14_INFLUTH	Inflammatory disease of uterus	2236	0	Gynecology
N14_ISOLPROTEINURIA_ADVERSE	Isolated proteinuria with specified morphological lesion, drug-induced	277	0
N14_KIDUROTH	Other disorders of kidney and ureter	1642	0
N14_LUMPNASBREAST	Unspecified lump in breast	2598	1
N14_MALEINFERT	Male infertility	709	1
N14_MENOPAUSOT	Other menopausal disorders	1272	0	Gynecology
N14_MESNRUIRREG	Excessive, freguent and irrelgular menstruation	18272	5	Gynecology
N14_NEPHRITICNAS_ADVERSE	Unspesified nephritic syndrome, drug-induced	862	1
N14_NEPHROTICSYND	Nephrotic syndrome	498	6
N14_NEUROMUSCDYSBLADD	Neuromuscular dysfuntion of bladder	1316	1
N14_OLIGOMEN	Oligomenorrhoea	622	0	Gynecology
N14_ORHCEPINDIDYMITIS	Orchitis and epididymitis	1336	0
N14_OTHBLADD	Other disorders of bladder	1623	0
N14_OTHDISMALEGEN	Other disorders of male genital organs	472	0
N14_OTHETNASKIDUR	Other specified disorders of kidney and ureter	435	0
N14_OTHFEMPELINF	Other female pelvic inflammatory diseases	2987	0
N14_OTHINFVAGVULV	Other inflammation of vagina/vulva	525	0
N14_OTHNONINFCERVIX	Other noninflammatory disorders of cervix uteri	810	0
N14_OTHNONINFOVA	Other and unspesified noninflammatory disorders of ovary, fallopian tube and broad ligament	405	0
N14_OTHNONINFUTER	Other noninflammatory disorders of uterus, except cervix	5393	3
N14_OTHNONINFVAG	Other noninflammatory disorders of vagina	1281	0
N14_OTHNONINFVULV	Other noninflammatory disorders of vulva and perineum	1297	0
N14_OTHPENIS	Other disorders of penis	1361	0
N14_OVARTORS	Torsion of ovary, ovarian pedicle and fallobian tube	328	1	Gynecology
N14_OVARYCYST	Ovarian cyst	11097	2	Gynecology
N14_PHIMOSIS	Redundant prepuce, phimosis and paraphimosis	3708	2
N14_POLYPFEMGEN	Polyp of the female genital tract	7738	0	Gynecology
N14_POSTMENATRVAG	Postmenopausal atrophic vaginitsi	609	1	Gynecology
N14_POSTMENBLEED	Postmenopausal bleeding	6098	0	Gynecology
N14_PROHERNOV	Prolapse and hernia of ovary and fallopian tube	784	1	Gynecology
N14_PROSTAOTH	Other disorders of prostate	441	0
N14_PROSTATITIS	Inflammatory diseases of prostate (prostatitis)	1894	1
N14_PROSTHYPERPLA	Hyperplasia of prostate	13442	12
N14_PYELONEPHR	Acute tubulo-interstitial nephritis	11501	3
N14_RECURANDPERHEAMATUR_ADVERSE	Recurrent and persistent haematuria, drug-induced	173	0
N14_RENALTUBULOINOTH	Renal tubulo-interstitial disorders in diseases classified elsewhere	131	1
N14_RENALTUBULOOTH	Other renal tubulo-interstitial diseases	384	0
N14_RENFAILNAS	Unspesified kidney failure	999	0
N14_SALPHOOPH	Salphingitis and oophoritis	3366	1	Gynecology
N14_SPERMATOCELE	Spermatocele	1086	1
N14_TORSIOTEST	Torsion of testis	321	0
N14_TUBULOINTNEPHRNAS	Tubulo-interstitial nephritis, not spesified as acute or chronic	1140	1
N14_ULCERVAGVUL	Ulcer of vagina/vulva	222	0	Gynecology
N14_URETHRALSTRICT	Urethral stricture	808	0
N14_URETHRAOTH	Other disorders of urethra and urinary system	16300	1
N14_URETHRITISANDURSYNDR	Urehtritis and urethral syndrome	329	1
N14_VAGINITIS	Vaginitis/vulvovaginitis/vulvitis/abscess of vulva	2057	0	Gynecology
N14_VULVOVAGINFINOTH	Vulvovaginal ulceration/inflammation in other diseases	658	0	Gynecology
NAFLD	Nonalcoholic fatty liver disease	917	2	Gastroenterology
NECROVASC_FG	Other necrotizing vasculopathies (FG)	844	1	Musculoskeletal and connective tissue
NIV	Non-invasive ventilation	1275	1
NONALLERG_ASTHMA_EXMORE	Non-allergic asthma (mode) (more controls excluded)	3804	2	Pulmonology
O15_ABORT_FAILED	Failed attempted abortion	187	1
O15_ABORT_MEDICAL	Medical abortion	21120	2
O15_ABORT_OTHER	Other abortion	120	0
O15_ABORT_SPONTAN	Spontaneous abortion	9360	1
O15_ABORT_UNS	Unspecified abortion	828	1
O15_AMNIOT_OTHER	Other disorders of amniotic fluid and membranes	1794	0
O15_ANTENAT_ABNORM	Abnormal findings on antenatal screening of mother	895	0
O15_ANTEPART_HAEM_NAS	Antepartum haemorrhage, not elsewhere classified	1185	1
O15_BIRTH_BREAT_INFECT	Infections of breast associated with childbirth	471	0
O15_BREAST_LACT_OTHER_DIS	Other disorders of breast and lactation associated with childbirth	217	0
O15_COMPLIC_ABORT_ECTOP_MOLAR	Complications following abortion and ectopic and molar pregnancy	642	1
O15_COMPLIC_LAB_DELIV	Complications of labour and delivery	25544	1
O15_CONCEPT_ABNORM	Other abnormal products of conception	6019	0
O15_DELIV_CAESAR	Single delivery by caesarean section	5588	0
O15_DELIV_FORCEP_VAC	Single delivery by forceps and vacuum extractor	3297	0
O15_DELIV_MULTIP	Multiple delivery	1284	1
O15_DELIV_OTHER_ASSIST	Other assisted single delivery	178	0
O15_DELIV_PERIN_LACER	Perineal laceration during delivery	2036	0
O15_DELIV_SPONT	Single spontaneous delivery	59975	3
O15_ECLAMPSIA	Eclampsia	295	0
O15_EXCESS_VOMIT_PREG	Excessive vomiting in pregnancy	1179	0
O15_EXIST_HYPERT_COMPLIC	Pre-existing hypertension complicating pregnancy, childbirth and the puerperium	1120	1
O15_FAILED_INDUCT	Failed induction of labour	567	0
O15_FALSE_LAB	False labour	6769	1
O15_GESTAT_OEDEM_PREINUR	Gestational [pregnancy-induced] oedema and proteinuria without hypertension	1512	0
O15_HAEMORRH_EARLY_PREG	Haemorrhage in early pregnancy	3198	0
O15_HYPTENSPREG	Pregnancy hypertension	7831	9
O15_ICP_WIDE	Intrahepatic Cholestasis of Pregnancy (ICP)√ä, incl. ICD-8	1290	10
O15_LABOUR_ABNORM_FORCES	Abnormalities of forces of labour	1728	0
O15_LABOUR_FETAL_STRESS	Labour and delivery complicated by fetal stress [distress]	3595	0
O15_LABOUR_INTRAPART_HAEMORRH	Labour and delivery complicated by intrapartum haemorrhage, not elsewhere classified	847	1
O15_LABOUR_LONG	Long labour	3817	0
O15_LABOUR_MALPOS	Obstructed labour due to malposition and malpresentation of fetus	3552	1
O15_LABOUR_OBSTR_OTHER	Other obstructed labour	1185	0
O15_LABOUR_OTHER	Other complications of labour and delivery, not elsewhere classified	1133	0
O15_LABOUR_PELVIC_ABNORM	Obstructed labour due to maternal pelvic abnormality	2872	0
O15_LABOUR_UMBILICAL	Labour and delivery complicated by umbilical cord complications	711	0
O15_MAT_CARE_MALPRESENT	Maternal care for known or suspected malpresentation of fetus	2742	0
O15_MATERN_CARE	Maternal care related to the fetus and amniotic cavity and possible delivery problems	19843	1
O15_MATERN_CARE_DISPROP	Maternal care for known or suspected disproportion	691	0
O15_MATERN_CARE_FETAL_ABNORM	Maternal care for known or suspected fetal abnormality and damage	2414	0
O15_MATERN_CARE_OTHER	Maternal care for other known or suspected fetal problems	4248	1
O15_MATERN_CARE_PELVIC_ABNORM	Maternal care for known or suspected abnormality of pelvic organs	3990	2
O15_MATERN_HYPERT_UNS	Unspecified maternal hypertension	142	0
O15_MATERN_INFECT_ELSEWHERE	Maternal infectious and parasitic diseases classifiable elsewhere but complicating pregnancy, childbirth and the puerperium	272	0
O15_MEMBR_PREMAT_RUPT	Premature rupture of membranes	3083	0
O15_MULTIP_GEST	Multiple gestation	1266	1
O15_OBSTET_TRAUMA_OTHER	Other obstetric trauma	685	1
O15_OTHER_MATERN_DIS_ELSEWHERE	Other maternal diseases classifiable elsewhere but complicating pregnancy, childbirth and the puerperium	4980	0
O15_PLAC_DISORD	Placental disorders	103	0
O15_PLAC_PRAEVIA	Placenta praevia	609	1
O15_PLAC_PREMAT_SEPAR	Premature separation of placenta [abruptio placentae]	300	0
O15_POLYHYDR	Polyhydramnios	564	0
O15_POSTPART_DEPR	Postpartum depression	7752	0
O15_POSTPART_HEAMORRH	Postpartum haemorrhage	3748	0
O15_PREECLAMPS	Pre-eclampsia	3632	0
O15_PREECLAMPS_CHRONIC_HYPERT	Pre-eclampsia superimposed on chronic hypertension	84	0
O15_PREG_ECTOP	Ectopic pregnancy	3183	0
O15_PREG_GU_INFECT	Infections of genitourinary tract in pregnancy	1429	0
O15_PREG_HYDAT	Hydatidiform mole	213	0
O15_PREG_MATERN_CARE	Maternal care for other conditions predominantly related to pregnancy	3269	2
O15_PREG_OTHER_MAT_DISORD	Other maternal disorders predominantly related to pregnancy	13621	2
O15_PREG_PROLONGED	Prolonged pregnancy	1930	0
O15_PREG_VENOUS_HAEMORRH	Venous complications and haemorrhoids in pregnancy	224	1
O15_PRETERM	Preterm labour and delivery	5590	0
O15_PUERP_COMPL_NAS	Complications of the puerperium, not elsewhere classified	537	1
O15_PUERP_INFECT_OTHER	Other puerperal infections	973	0
O15_PUERP_SEPSIS	Puerperal sepsis	2329	0
O15_RETAINED_PLAC_MEMB_NO_HEAMORRH	Retained placenta and membranes, without haemorrhage	2074	0
O15_VENOUS_COMPLIC	Venous complications and haemorrhoids in the puerperium	157	0
OPER_ARTIF_JOINT_MENISC_RESECT	Articial joint operation, menisceal resection	20111	11
OPER_ARTIF_JOINT_REOP	Artificial joint re-operation	832	1
OPER_COLECTOMY	Colectomy operation	2118	0
OPER_TOTAL_COLECTOMY	Total colectomy operation	574	0
OSTEON_DRUGS	Osteonecrosis due to drugs	106	0	Musculoskeletal and connective tissue
OSTPOPATFRACTURE	Drug-induced osteoporosis with pathological fracture	159	0	Musculoskeletal and connective tissue
OSTPOPATFRCTURE_POSTEMENO	Postmenopausal osteoporosis with pathological fracture	635	0	Musculoskeletal and connective tissue
OTHER_DRUGADVERS_SECONDA_PARKINSONI	Other drug-induced secondary parkinsonism	150	0	Neurology
P16_DISORD_RELATED_GESTATION_LOW_BIRTHWGHTT_NECIFIED	Disorders related to short gestation and low birth weight, not elsewhere classified	268	0
P16_FET_NEWB_MATERN_FACTO_COMPLICATIO_PREGNAC_LABOUR_DELIV	Fetus and newborn affected by maternal factors and by complications of pregnancy, labour and delivery	118	0
P16_INFECTIONS_SPECIFIC_PERINA_PERIOD	Infections specific to the perinatal period	113	0
P16_NEONTAL_JAUND_OTH_UNSP_CAUSES	Neonatal jaundice from other and unspecified causes	140	0
P16_OTH_DISORD_ORIGINA_PERINA_PERIOD	Other disorders originating in the perinatal period	126	1
P16_RESPI_DISTR_NEWBO	Respiratory distress of newborn	179	0
P16_TRANSITO_DISORD_CARBOH_METABOLISM_SPECIFIC_FETUS_NEWBO	Transitory disorders of carbohydrate metabolism specific to fetus and newborn	138	0
PAIN	Pain (limb, back, neck, head abdominally)	89399	9
PD_DEMENTIA_EXMORE	Dementia due to Parkinsons disease (more controls excluded)	276	0
PD2ND	Secondary parkinsonism	432	1	Neurology
PDSTRICT_EXMORE	Parkinson's disease, strict definition (more controls excluded)	1883	2	Neurology
PHLEBI_THROMBOP_LOWER_EXTREMITI_UNSPE	Phlebitis and thrombophlebitis of lower extremities, unspecified, drug-induced	146	1	Cardiometabolic
PNEUMO_SEPTHICHE	Pneumococcal septichemia	460	0	Pulmonology
POLYCYTVERA	Polycythaemia vera	407	6	Hematology
PRIM_COXARTHROSIS	Primary coxarthrosis, bilateral	4254	1	Musculoskeletal and connective tissue
PRIM_KNEEARTHROSIS	Primary gonarthrosis, bilateral	8583	15	Musculoskeletal and connective tissue
PSORI_STRICT	Psoriasis (vulgaris), strict definition	339	1	Dermatology
Q17_CHEFT_HARD_PALATE_NOS	Cheft hard palate NOS	153	9
Q17_CHROMOSOMAL_ABNORMALITI_NOT_ELSEW_CLASSIFIED	Chromosomal abnormalities, not elsewhere classified	220	0
Q17_CLEFT_AND_CARIES	Clefts and caries	4249	0
Q17_CLEFT_HARD_PALATE_W_CLEFT_LIP_UNILA	Cleft hard palate with cleft lip, unilateral	115	1
Q17_CLEFT_PALATE	Cleft palate	118	9
Q17_CONGEN_DEFORMITI_FEET	Congenital deformities of feet	350	0
Q17_CONGEN_DEFORMITI_HIP	Congenital deformities of hip	218	2
Q17_CONGEN_MALFO_ANTER_SEGMENT_EYE	Congenital malformations of anterior segment of eye	120	0
Q17_CONGEN_MALFO_AORTIC_MITRAL_VALVES	Congenital malformations of aortic and mitral valves	488	1
Q17_CONGEN_MALFO_BREAST	Congenital malformations of breast	198	0
Q17_CONGEN_MALFO_CARDIAC_CHAMB_CONNECTIO	Congenital malformations of cardiac chambers and connections	101	0
Q17_CONGEN_MALFO_CARDIAC_SEPTA	Congenital malformations of cardiac septa	915	0
Q17_CONGEN_MALFO_CIRCULATO_SYSTEM	Congenital malformations of the circulatory system	2110	2
Q17_CONGEN_MALFO_DEFORMAT_MUSCULOS_SYSTEM	Congenital malformations and deformations of the musculoskeletal system	1354	0
Q17_CONGEN_MALFO_EYE_EAR_FACE_NECK	Congenital malformations of eye, ear, face and neck	1033	0
Q17_CONGEN_MALFO_EYELID_LACRIMAL_APPARA_ORBIT	Congenital malformations of eyelid, lacrimal apparatus and orbit	119	3
Q17_CONGEN_MALFO_GALLB_BILE_DUCTS_LIVER	Congenital malformations of gallbladder, bile ducts and liver	112	15
Q17_CONGEN_MALFO_GREAT_ARTERIES	Congenital malformations of great arteries	314	1
Q17_CONGEN_MALFO_NERVOUS_SYSTEM	Congenital malformations of the nervous system	269	0
Q17_CONGEN_MALFO_OVARIES_FALLOP_TUBES_BROAD_LIGAM	Congenital malformations of ovaries, fallopian tubes and broad ligaments	814	1
Q17_CONGEN_MALFO_PULMONARY_TRICU_VALVES	Congenital malformations of pulmonary and tricuspid valves	115	0
Q17_CONGEN_MALFO_SPINE_BONY_THORAX	Congenital malformations of spine and bony thorax	92	0
Q17_CONGEN_MALFO_TRACHEA_BRONCHUS	Congenital malformations of trachea and bronchus	108	1
Q17_CONGEN_MALFO_UTERUS_CERVIX	Congenital malformations of uterus and cervix	258	0
Q17_CONGEN_MUSCULOS_DEFORMITI_HEAD_FACE_SPINE_CHEST	Congenital musculoskeletal deformities of head, face, spine and chest	185	0
Q17_CONGEN_OBSTRUCTIVE_DEFECTS_RENAL_PELVIS_CONGEN_MALFO_URETER	Congenital obstructive defects of renal pelvis and congenital malformations of ureter	267	0
Q17_CRANIOSYNOSTOSIS	Craniosynostosis	414	1
Q17_CYSTIC_KIDNEY_DISEA	Cystic kidney disease	483	3
Q17_EHLER_SYNDR	Ehlers-Danlos syndrome	113	1	Musculoskeletal and connective tissue
Q17_OTHER_CONGEN_MALFO	Other congenital malformations	1341	0
Q17_OTHER_CONGEN_MALFO_CIRCULATO_SYSTEM	Other congenital malformations of circulatory system	315	0
Q17_OTHER_CONGEN_MALFO_DIGES_SYSTEM1	Other congenital malformations of the digestive system	575	7
Q17_OTHER_CONGEN_MALFO_EAR	Other congenital malformations of ear	190	0
Q17_OTHER_CONGEN_MALFO_FACE_NECK	Other congenital malformations of face and neck	429	0
Q17_OTHER_CONGEN_MALFO_FEMALE_GENITALIA	Other congenital malformations of female genitalia	131	0
Q17_OTHER_CONGEN_MALFO_HEART	Other congenital malformations of heart	92	0
Q17_OTHER_CONGEN_MALFO_INTESTINE	Other congenital malformations of intestine	109	1
Q17_OTHER_CONGEN_MALFO_LIMBS	Other congenital malformations of limb(s)	96	0
Q17_OTHER_CONGEN_MALFO_MALE_GENITAL_ORGANS	Other congenital malformations of male genital organs	90	0
Q17_OTHER_CONGEN_MALFO_NERVOUS_SYSTEM	Other congenital malformations of nervous system	112	0
Q17_OTHER_CONGEN_MALFO_NOT_ELSEW_CLASSIFIED	Other congenital malformations, not elsewhere classified	96	0
Q17_OTHER_CONGEN_MALFO_PERIP_VASCULAR_SYSTEM	Other congenital malformations of peripheral vascular system	161	0
Q17_OTHER_CONGEN_MALFO_SKIN	Other congenital malformations of skin	622	2
Q17_OTHER_CONGEN_MALFO_TONGUE_MOUTH_PHARYNX	Other congenital malformations of tongue, mouth and pharynx	186	0
Q17_OTHER_OSTEOCHONDROD	Other osteochondrodysplasias	106	2
Q17_OTHER_SPECIFE_CONGEN_MALFO_SYNDR_AFFECTING_MULTIPLE_SYSTEMS	Other specified congenital malformation syndromes affecting multiple systems	234	2
Q17_PHAKOMATOSES_NOT_ELSEW_CLASSIFIED	Phakomatoses, not elsewhere classified	158	0
Q17_UNDES_TESTICLE	Undescended testicle	148	0
R18_ABNORMAL_BLOOD_P_READI_WO_DIAGNOSIS	Abnormal blood-pressure reading, without diagnosis	465	0
R18_ABNORMAL_FINDI_DIAGNOST_IMAGI_BREAST	Abnormal findings on diagnostic imaging of breast	161	0
R18_ABNORMAL_FINDI_DIAGNOST_IMAGI_CENTRAL_NERVOUS_SYSTEM	Abnormal findings on diagnostic imaging of central nervous system	417	0
R18_ABNORMAL_FINDI_DIAGNOST_IMAGI_LUNG	Abnormal findings on diagnostic imaging of lung	7151	2
R18_ABNORMAL_FINDI_DIAGNOST_IMAGI_OTHER_BODY_STRUCTURES	Abnormal findings on diagnostic imaging of other body structures	1343	1
R18_ABNORMAL_FINDI_NIPPLE_DISCH_SYNOVIAL_FLUID_WOUND_SECRE	Abnormal findings in nipple discharge synovial fluid wound secretions	160	0
R18_ABNORMAL_FINDI_SECRE_SMEARS_CERVIX_UTERI_VAGINA_VULVA	Abnormal findings in secretions and smears from cervix uteri vagina vulva	8823	6
R18_ABNORMAL_INVOLU_MOVEM	Abnormal involuntary movements	1845	0
R18_ABNORMAL_RESULTS_FUNCTION_STUDI	Abnormal results of function studies	1011	1
R18_ABNORMAL_SERUM_ENZYME_LEVELS	Abnormal serum enzyme levels	4111	6
R18_ABNORMAL_SPERMATOZ	Abnormal spermatozoa	933	2
R18_ABNORMAL_WEIGHT_LOSS	Abnormal weight loss	1003	0
R18_ABNORMALITI_GAIT_MOBIL	Abnormalities of gait and mobility	1381	1
R18_ABNORMALITI_HEART_BEAT	Abnormalities of heart beat	5820	0
R18_ANOREXIA	Anorexia	252	0	Mental and behavioural disorders
R18_ANURIA_OLIGU	Anuria and oliguria	93	0
R18_ASCITES	Ascites	811	1
R18_CARDIAC_MURMU_OTHER_CARDIAC_SOUNDS	Cardiac murmurs and other cardiac sounds	1423	1
R18_CONVU_NOT_ELSEW_CLASSIFIED	Convulsions, not elsewhere classified	4785	0
R18_COUGH	Cough	7948	1
R18_CRAMP_SPASM	Cramp and spasm	598	0
R18_DISTU_SKIN_SENSA	Disturbances of skin sensation	3993	0
R18_DYSPHAGIA	Dysphagia	3587	1
R18_DYSPNOEA	Dyspnoea	16953	1
R18_ELEVATED_BLOOD_GLUCOSE_LEVEL	Elevated blood glucose level	926	1
R18_ELEVATED_ERYTHROCYTE_SEDIM_RATE_ABNORMALITY_PLASMA_VISCO	Elevated erythrocyte sedimentation rate and abnormality of plasma viscosity	1116	0
R18_ENLARGED_LYMPH_NODES	Enlarged lymph nodes	2457	0
R18_FAECAL_INCONTINENCE	Faecal incontinence	1207	1
R18_FASCICULATION	Fasciculation	132	0
R18_FEVER_OTHER_UNKNO_ORIGIN	Fever of other and unknown origin	9978	0
R18_FLATU_RELATED_CONDI	Flatulence and related conditions	113	0
R18_GANGRENE_NOT_ELSEW_CLASSIFIED	Gangrene, not elsewhere classified	85	0
R18_GENERAL_SYMPTOMS_SIGNS	General symptoms and signs	46983	1
R18_HAEMORRHAGE_NOT_ELSEW_CLASSIFIED	Haemorrhage, not elsewhere classified	414	0
R18_HAEMORRHAGE_RESPI_PASSA	Haemorrhage from respiratory passages	5860	0
R18_HEADACHE1	Headache	13708	0
R18_HEARTBURN	Heartburn	1127	0
R18_HEPATOM_SPLENO_NOT_ELSEW_CLASSIFIED	Hepatomegaly and splenomegaly, not elsewhere classified	140	0
R18_HYPERHIDROSIS	Hyperhidrosis	416	0
R18_ISOLATED_PROTEINU	Isolated proteinuria	400	1
R18_LACK_EXPEC_NORMAL_PHYSIO_DEVELOPMENT	Lack of expected normal physiological development	414	0
R18_LOCALIZED_SWELL_MASS_LUMP_SKIN_SUBCU_TISSUE	Localized swelling, mass and lump of skin and subcutaneous tissue	4985	0
R18_MALAI_FATIG	Malaise and fatigue	7563	0
R18_MOUTH_BREAT	Mouth breathing	7446	0
R18_NAUSEA_VOMITI	Nausea and vomiting	4228	0
R18_OEDEMA_NOT_ELSEW_CLASSIFIED	Oedema, not elsewhere classified	4374	1
R18_OTHER_ABNORMAL_FINDI_BLOOD_CHEMIS	Other abnormal findings of blood chemistry	382	0
R18_OTHER_ABNORMAL_FINDI_URINE	Other abnormal findings in urine	187	0
R18_OTHER_ABNORMAL_IMMUNOL_FINDI_SERUM	Other abnormal immunological findings in serum	240	0
R18_OTHER_ABNORMALITI_PLASMA_PROTEINS	Other abnormalities of plasma proteins	153	0
R18_OTHER_GENERAL_SYMPTOMS_SIGNS	Other general symptoms and signs	562	0
R18_OTHER_ILL_D_UNSPE_CAUSES_MORTA	Other ill-defined and unspecified causes of mortality	357	1
R18_OTHER_LACK_COORD	Other lack of coordination	201	0
R18_OTHER_SKIN_CHANG	Other skin changes	1469	1
R18_OTHER_SYMPTOMS_SIGNS_INVOLVI_CIRCULATO_RESPI_SYSTEMS	Other symptoms and signs involving the circulatory and respiratory systems	739	0
R18_OTHER_SYMPTOMS_SIGNS_INVOLVI_COGNITIVE_FUNCTIONS_AWARE	Other symptoms and signs involving cognitive functions and awareness	7315	2
R18_OTHER_SYMPTOMS_SIGNS_INVOLVI_DIGES_SYSTEM_ABDOMEN	Other symptoms and signs involving the digestive system and abdomen	2661	1
R18_OTHER_SYMPTOMS_SIGNS_INVOLVI_GENERAL_SENSA_PERCEP	Other symptoms and signs involving general sensations and perceptions	507	0
R18_OTHER_SYMPTOMS_SIGNS_INVOLVI_NERVOUS_MUSCULOS_SYSTEMS	Other symptoms and signs involving the nervous and musculoskeletal systems	6713	1
R18_OTHER_SYMPTOMS_SIGNS_INVOLVI_URINARY_SYSTEM	Other symptoms and signs involving the urinary system	1089	0
R18_PAIN_ASSOCIATED_W_MICTU	Pain associated with micturition	1560	1
R18_PAIN_NOT_ELSEW_CLASSIFIED	Pain, not elsewhere classified	3911	0
R18_PAIN_THROAT_CHEST	Pain in throat and chest	25232	0
R18_POLYURIA	Polyuria	3412	1
R18_RASH_OTHER_NONSPECIFIC_SKIN_ERUPT	Rash and other nonspecific skin eruption	1571	3
R18_RETEN_URINE	Retention of urine	5122	0
R18_SENILITY	Senility	110	1
R18_SHOCK_NOT_ELSEW_CLASSIFIED	Shock, not elsewhere classified	107	0
R18_SOMNO_STUPOR_COMA	Somnolence, stupor and coma	749	0
R18_SOMNOLENCE	Somnolence	180	0
R18_SPEECH_DISTU_NOT_ELSEW_CLASSIFIED	Speech disturbances, not elsewhere classified	1103	0
R18_SYMPTOMS_SIGNS_INVOLVI_APPEA_BEHVI	Symptoms and signs involving appearance and behaviour	97	0
R18_SYMPTOMS_SIGNS_INVOLVI_CIRCULATO_RESPI_SYSTEMS	Symptoms and signs involving the circulatory and respiratory systems	57043	0
R18_SYMPTOMS_SIGNS_INVOLVI_COGNITION_PERCEP_EMOTIONAL_STATE_BEHVI	Symptoms and signs involving cognition, perception, emotional state and behaviour	22932	2
R18_SYMPTOMS_SIGNS_INVOLVI_EMOTIONAL_STATE	Symptoms and signs involving emotional state	412	2
R18_SYMPTOMS_SIGNS_INVOLVI_SKIN_SUBCU_TISSUE	Symptoms and signs involving the skin and subcutaneous tissue	11510	0
R18_SYMPTOMS_SIGNS_INVOLVI_URINARY_SYSTEM	Symptoms and signs involving the urinary system	16286	0
R18_SYNCO_COLLAP	Syncope and collapse	8374	1
R18_UNKNO_UNSPE_CAUSES_MORBIDI	Unknown and unspecified causes of morbidity	1254	7
R18_UNSPE_HAEMATU	Unspecified haematuria	6810	2
R18_UNSPE_JAUND	Unspecified jaundice	719	0
R18_UNSPE_URINARY_INCONTINENCE	Unspecified urinary incontinence	1380	0
R18_VOICE_DISTU	Voice disturbances	4112	0
REAC_ARTHRO_NOS	Other/unspecified reactive arthropathies	991	4	Musculoskeletal and connective tissue
RESP_ILL_DIS_CLASS_ELSEWHERE	Respiratory disorders in diseases classified elsewhere	169	0
RESPIRATORYINSUFF	Respiratory insufficiency	904	0
RHEU_ARTHRITIS_OTH	Other arthritis (FG)	5214	4	Musculoskeletal and connective tissue
RHEUMA_NOS	Other/unspecified rheumatoid arthritis	1969	5	Musculoskeletal and connective tissue
RHEUMA_SERONEG	Seronegative rheumatoid arthritis	1968	4	Musculoskeletal and connective tissue
RHEUMA_SEROPOS_STRICT	Seropositive rheumatoid arthritis, strict definition	1312	4	Musculoskeletal and connective tissue
RHINITIS_VASOMOTOR	Vasomotor rhinitis (mode)	960	0	Ear,nose,throath
RX_CODEINE_TRAMADOL	Codeine or tramadol medication	29147	1
RX_CROHN_2NDLINE	Second line medication for Crohns disease	9891	14
RX_GLUCOSAMINE	Glucosamine medication	11408	0
RX_INFERTILITY	Medical treatment for female infertility	2936	0
RX_PARACETAMOL_NSAID	Paracetamol of NSAID medication	179263	8
RX_RHEUMA_BIOLOGICAL	Biological medication for rheuma	1833	6
RX_STATIN	Statin medication	70615	100
SCND_OTH_COXARTHROSIS	Other secondary coxarthrosis	430	0	Musculoskeletal and connective tissue
SCND_OTH_KNEEARTHROSIS	Other secondary gonarthrosis	670	0	Musculoskeletal and connective tissue
SFN	Small fibre neuropathy	248	0	Neurology
SLE_FG	SLE (Finngen)	550	7	Musculoskeletal and connective tissue
SLE_OTH	Other forms of systemic lupus erythematosus	126	0	Musculoskeletal and connective tissue
SMOKING_DEPEND	Smoking dependancy	978	1
SPONDYLOARTHRITIS	Spondyloarthritis	3117	10	Musculoskeletal and connective tissue
ST19_ADVER_EFFEC_NOT_ELSEW_CLASSIFIED	Adverse effects, not elsewhere classified	2972	1
ST19_BURN_CORROSION_ANKLE_FOOT	Burn and corrosion of ankle and foot	185	0
ST19_BURN_CORROSION_CONFIN_EYE_ADNEXA	Burn and corrosion confined to eye and adnexa	387	1
ST19_BURN_CORROSION_HEAD_NECK	Burn and corrosion of head and neck	318	0
ST19_BURN_CORROSION_HIP_LOWER_LIMB_ANKLE_FOOT	Burn and corrosion of hip and lower limb, except ankle and foot	285	0
ST19_BURN_CORROSION_SHOUL_UPPER_LIMB_WRIST_HAND	Burn and corrosion of shoulder and upper limb, except wrist and hand	276	1
ST19_BURN_CORROSION_TRUNK	Burn and corrosion of trunk	376	0
ST19_BURN_CORROSION_WRIST_HAND	Burn and corrosion of wrist and hand	459	0
ST19_BURNS_CLASSIFIED_ACCOR_EXTENT_BODY_SURFA_INVOLVED	Burns classified according to extent of body surface involved	132	0
ST19_BURNS_CORROSIO_EXTER_BODY_SURFA_SPECIFE_SITE	Burns and corrosions of external body surface, specified by site	1571	2
ST19_BURNS_CORROSIO_MULTIPLE_BODY_REGIONS	Burns and corrosions of multiple body regions	135	0
ST19_BURNS_CORROSIO_MULTIPLE_UNSPE_BODY_REGIONS	Burns and corrosions of multiple and unspecified body regions	320	0
ST19_COMPLICATIO_CARDIAC_VASCULAR_PROSTHET_DEVICES_IMPLANTS_GRAFTS	Complications of cardiac and vascular prosthetic devices, implants and grafts	267	0
ST19_COMPLICATIO_FOLLOWI_INFUS_TRANSFU_THERAPE_INJEC	Complications following infusion, transfusion and therapeutic injection	182	0
ST19_COMPLICATIO_GENITO_PROSTHET_DEVICES_IMPLANTS_GRAFTS	Complications of genitourinary prosthetic devices, implants and grafts	311	1
ST19_COMPLICATIO_INTERNAL_ORTHOPA_PROSTHET_DEVICES_IMPLANTS_GRAFTS	Complications of internal orthopaedic prosthetic devices, implants and grafts	3287	0
ST19_COMPLICATIO_OTHER_INTERNAL_PROSTHET_DEVICES_IMPLANTS_GRAFTS	Complications of other internal prosthetic devices, implants and grafts	373	1
ST19_COMPLICATIO_PECUL_REATTACHM_AMPUT	Complications peculiar to reattachment and amputation	96	0
ST19_COMPLICATIO_PROCED_NOT_ELSEW_CLASSIFIED	Complications of procedures, not elsewhere classified	15812	0
ST19_CONTU_ANKLE	Contusion of ankle	474	0
ST19_CONTU_OTHER_UNSPE_PARTS_FOOT	Contusion of other and unspecified parts of foot	534	1
ST19_CONTU_TOES_W_DAMAGE_NAIL	Contusion of toe(s) with damage to nail	114	0
ST19_CONTU_TOES_WO_DAMAGE_NAIL	Contusion of toe(s) without damage to nail	244	0
ST19_CRUSHI_INJURY_WRIST_HAND	Crushing injury of wrist and hand	187	2
ST19_DIFFU_BRAIN_INJURY	Diffuse brain injury	673	1	Neurology
ST19_DISLO_SPRAIN_STRAIN_JOINT_LIGAM_HIP	Dislocation, sprain and strain of joint and ligaments of hip	410	0
ST19_DISLO_SPRAIN_STRAIN_JOINTS_LIGAM_ANKLE_FOOT_LEVEL	Dislocation, sprain and strain of joints and ligaments at ankle and foot level	5995	0
ST19_DISLO_SPRAIN_STRAIN_JOINTS_LIGAM_ELBOW	Dislocation, sprain and strain of joints and ligaments of elbow	864	0
ST19_DISLO_SPRAIN_STRAIN_JOINTS_LIGAM_HEAD	Dislocation, sprain and strain of joints and ligaments of head	578	1
ST19_DISLO_SPRAIN_STRAIN_JOINTS_LIGAM_KNEE	Dislocation, sprain and strain of joints and ligaments of knee	12394	2
ST19_DISLO_SPRAIN_STRAIN_JOINTS_LIGAM_LUMBAR_SPINE_PELVIS	Dislocation, sprain and strain of joints and ligaments of lumbar spine and pelvis	310	1
ST19_DISLO_SPRAIN_STRAIN_JOINTS_LIGAM_NECK_LEVEL	Dislocation, sprain and strain of joints and ligaments at neck level	2170	1
ST19_DISLO_SPRAIN_STRAIN_JOINTS_LIGAM_SHOUL_GIRDLE	Dislocation, sprain and strain of joints and ligaments of shoulder girdle	4625	2
ST19_DISLO_SPRAIN_STRAIN_JOINTS_LIGAM_THORAX	Dislocation, sprain and strain of joints and ligaments of thorax	345	0
ST19_DISLO_SPRAIN_STRAIN_JOINTS_LIGAM_WRIST_HAND_LEVEL	Dislocation, sprain and strain of joints and ligaments at wrist and hand level	4455	0
ST19_EFFEC_HEAT_LIGHT	Effects of heat and light	93	0
ST19_EFFEC_OTHER_EXTER_CAUSES	Effects of other external causes	343	1
ST19_EPIDU_HAEMORRHAGE	Epidural haemorrhage	145	0	Neurology
ST19_FAILU_REJEC_TRANSPLANTED_ORGANS_TISSU	Failure and rejection of transplanted organs and tissues	141	0
ST19_FOCAL_BRAIN_INJURY	Focal brain injury	1081	0	Neurology
ST19_FOREI_BODY_ALIME_TRACT	Foreign body in alimentary tract	723	7
ST19_FOREI_BODY_EAR	Foreign body in ear	225	0
ST19_FOREI_BODY_EXTER_EYE	Foreign body on external eye	2378	0
ST19_FOREI_BODY_GENITO_TRACT	Foreign body in genitourinary tract	109	0
ST19_FOREI_BODY_RESPI_TRACT	Foreign body in respiratory tract	731	1
ST19_FRACT_FOOT_ANKLE	Fracture of foot, except ankle	3600	0
ST19_FRACT_FOREA	Fracture of forearm	10189	8
ST19_FRACT_LOWER_LEG_INCLU_ANKLE	Fracture of lower leg, including ankle	10738	1
ST19_FRACT_LUMBAR_SPINE_PELVIS	Fracture of lumbar spine and pelvis	2933	0
ST19_FRACT_NECK	Fracture of neck	676	0
ST19_FRACT_SHOUL_UPPER_ARM	Fracture of shoulder and upper arm	5969	0
ST19_FRACT_SKULL_FACIAL_BONES	Fracture of skull and facial bones	3565	1
ST19_FRACT_WRIST_HAND_LEVEL	Fracture at wrist and hand level	5840	1
ST19_HYPOTHERMIA	Hypothermia	246	1
ST19_ICTRAUOTHUNS	Other and unspecified intracranial injuries	389	0	Neurology
ST19_INJURI_ABDOMEN_LOWER_BACK_LUMBAR_SPINE_PELVIS	Injuries to the abdomen, lower back, lumbar spine and pelvis	6110	3
ST19_INJURI_ANKLE_FOOT	Injuries to the ankle and foot	12275	0
ST19_INJURI_HEAD	Injuries to the head	23103	0
ST19_INJURI_HIP_THIGH	Injuries to the hip and thigh	7523	2
ST19_INJURI_KNEE_LOWER_LEG	Injuries to the knee and lower leg	28278	1
ST19_INJURI_SHOUL_UPPER_ARM	Injuries to the shoulder and upper arm	16309	1
ST19_INJURI_THORAX	Injuries to the thorax	7113	1
ST19_INJURI_UNSPE_PART_TRUNK_LIMB_BODY_REGION	Injuries to unspecified part of trunk, limb or body region	1054	3
ST19_INJURI_WRIST_HAND	Injuries to the wrist and hand	20261	0
ST19_INJURY_BLOOD_VESSE_WRIST_HAND_LEVEL	Injury of blood vessels at wrist and hand level	93	1
ST19_INJURY_CRANIAL_NERVES	Injury of cranial nerves	82	1
ST19_INJURY_EYE_ORBIT	Injury of eye and orbit	2340	0
ST19_INJURY_INTRA_AB_ORGANS	Injury of intra-abdominal organs	347	0
ST19_INJURY_MUSCLE_TENDON_ANKLE_FOOT_LEVEL	Injury of muscle and tendon at ankle and foot level	312	0
ST19_INJURY_MUSCLE_TENDON_FOREA_LEVEL	Injury of muscle and tendon at forearm level	272	0
ST19_INJURY_MUSCLE_TENDON_HIP_THIGH_LEVEL	Injury of muscle and tendon at hip and thigh level	1065	0
ST19_INJURY_MUSCLE_TENDON_LOWER_LEG_LEVEL	Injury of muscle and tendon at lower leg level	2248	0
ST19_INJURY_MUSCLE_TENDON_SHOUL_UPPER_ARM_LEVEL	Injury of muscle and tendon at shoulder and upper arm level	5760	1
ST19_INJURY_MUSCLE_TENDON_WRIST_HAND_LEVEL	Injury of muscle and tendon at wrist and hand level	2226	0
ST19_INJURY_NERVES_ANKLE_FOOT_LEVEL	Injury of nerves at ankle and foot level	89	0
ST19_INJURY_NERVES_FOREA_LEVEL	Injury of nerves at forearm level	175	1
ST19_INJURY_NERVES_LOWER_LEG_LEVEL	Injury of nerves at lower leg level	135	0
ST19_INJURY_NERVES_SHOUL_UPPER_ARM_LEVEL	Injury of nerves at shoulder and upper arm level	133	0
ST19_INJURY_NERVES_SPINAL_CORD_NECK_LEVEL	Injury of nerves and spinal cord at neck level	260	0
ST19_INJURY_NERVES_WRIST_HAND_LEVEL	Injury of nerves at wrist and hand level	565	0
ST19_INJURY_OTHER_UNSPE_INTRAT_ORGANS	Injury of other and unspecified intrathoracic organs	852	0
ST19_INJURY_URINARY_PELVIC_ORGANS	Injury of urinary and pelvic organs	265	0
ST19_INTRACRATRAUMA	Intracranial trauma	13491	2
ST19_MALTR_SYNDR	Maltreatment syndromes	711	1
ST19_OPEN_WOUND_ABDOMEN_LOWER_BACK_PELVIS	Open wound of abdomen, lower back and pelvis	426	0
ST19_OPEN_WOUND_ANKLE_FOOT	Open wound of ankle and foot	1321	0
ST19_OPEN_WOUND_FOREA	Open wound of forearm	1204	0
ST19_OPEN_WOUND_HEAD	Open wound of head	8313	2
ST19_OPEN_WOUND_HIP_THIGH	Open wound of hip and thigh	424	0
ST19_OPEN_WOUND_LOWER_LEG	Open wound of lower leg	1880	1
ST19_OPEN_WOUND_NECK	Open wound of neck	120	0
ST19_OPEN_WOUND_SHOUL_UPPER_ARM	Open wound of shoulder and upper arm	237	0
ST19_OPEN_WOUND_THORAX	Open wound of thorax	228	0
ST19_OPEN_WOUND_WRIST_HAND	Open wound of wrist and hand	7200	0
ST19_OTHER_COMPLICATIO_SURGI_MEDICAL_CARE_NOT_ELSEW_CLASSIFIED	Other complications of surgical and medical care, not elsewhere classified	1110	0
ST19_OTHER_INJURI_UPPER_LIMB_LEVEL_UNSPE	Other injuries of upper limb, level unspecified	104	0
ST19_OTHER_SPECIFE_INJURI_HIP_THIGH1	Other and specified injuries of hip and thigh	232	0
ST19_OTHER_UNSPE_INJURI_ABDOMEN_LOWER_BACK_PELVIS	Other and unspecified injuries of abdomen, lower back and pelvis	163	1
ST19_OTHER_UNSPE_INJURI_ANKLE_FOOT	Other and unspecified injuries of ankle and foot	494	0
ST19_OTHER_UNSPE_INJURI_HEAD	Other and unspecified injuries of head	502	1
ST19_OTHER_UNSPE_INJURI_LOWER_LEG	Other and unspecified injuries of lower leg	870	0
ST19_OTHER_UNSPE_INJURI_NECK	Other and unspecified injuries of neck	103	0
ST19_OTHER_UNSPE_INJURI_SHOUL_UPPER_ARM	Other and unspecified injuries of shoulder and upper arm	288	0
ST19_OTHER_UNSPE_INJURI_THORAX	Other and unspecified injuries of thorax	201	0
ST19_OTHER_UNSPE_INJURI_WRIST_HAND	Other and unspecified injuries of wrist and hand	425	0
ST19_POISO_MEDICI	Poisoning by medicine	4781	1
ST19_POISO_NARCOT_PSYCHOD_HALLUCINOG	Poisoning by narcotics and psychodysleptics [hallucinogens]	281	1
ST19_POST_TRAU_WOUND_INFECTION_NOT_ELSEW_CLASSIFIED	Post-traumatic wound infection, not elsewhere classified	279	0
ST19_SEQUEL_INJURI_HEAD	Sequelae of injuries of head	731	0
ST19_SEQUEL_INJURI_LOWER_LIMB	Sequelae of injuries of lower limb	1498	1
ST19_SEQUEL_INJURI_NECK_TRUNK	Sequelae of injuries of neck and trunk	367	1
ST19_SEQUEL_INJURI_POISO_OTHER_CONSE_EXTER_CAUSES	Sequelae of injuries, of poisoning and of other consequences of external causes	4021	0
ST19_SEQUEL_INJURI_UPPER_LIMB	Sequelae of injuries of upper limb	1464	0
ST19_SUPERF_FROST	Superficial frostbite	104	1
ST19_SUPERF_INJURI_INVOLVI_MULTIPLE_BODY_REGIONS	Superficial injuries involving multiple body regions	313	0
ST19_SUPERF_INJURY_ABDOMEN_LOWER_BACK_PELVIS	Superficial injury of abdomen, lower back and pelvis	2013	4
ST19_SUPERF_INJURY_ANKLE_FOOT	Superficial injury of ankle and foot	1481	0
ST19_SUPERF_INJURY_FOREA	Superficial injury of forearm	1250	0
ST19_SUPERF_INJURY_HEAD	Superficial injury of head	2947	0
ST19_SUPERF_INJURY_HIP_THIGH	Superficial injury of hip and thigh	1848	1
ST19_SUPERF_INJURY_LOWER_LEG	Superficial injury of lower leg	3377	0
ST19_SUPERF_INJURY_NECK	Superficial injury of neck	257	0
ST19_SUPERF_INJURY_SHOUL_UPPER_ARM	Superficial injury of shoulder and upper arm	1419	0
ST19_SUPERF_INJURY_THORAX	Superficial injury of thorax	2099	0
ST19_SUPERF_INJURY_WRIST_HAND	Superficial injury of wrist and hand	2604	1
ST19_TOXIC_EFFEC_SUBST_CHIEF_NONME_SOURCE	Toxic effects of substances chiefly nonmedicinal as to source	1943	0
ST19_TOXIC_EFFECT_ALCOHOL	Toxic effect of alcohol	394	0
ST19_TOXIC_EFFECT_CARBON_MONOX	Toxic effect of carbon monoxide	236	0
ST19_TOXIC_EFFECT_CONTACT_W_VENOMO_ANIMALS	Toxic effect of contact with venomous animals	525	0
ST19_TOXIC_EFFECT_ETHAN	Toxic effect of ethanol	739	0
ST19_TOXIC_EFFECT_OTHER_GASES_FUMES_VAPOU	Toxic effect of other gases, fumes and vapours	91	0
ST19_TOXIC_EFFECT_OTHER_UNSPE_SUBST	Toxic effect of other and unspecified substances	198	0
ST19_TRAUMAT_AMPUT_WRIST_HAND	Traumatic amputation of wrist and hand	621	0
ST19_TRAUMAT_ISCHA_MUSCLE	Traumatic ischaemia of muscle	201	0
ST19_TRAUMAT_SUBAR_HAEMORRHAGE	Traumatic subarachnoid haemorrhage	424	0	Neurology
SYSTSCLE_STRICT	Systemic sclerosis,strict definition	110	0	Musculoskeletal and connective tissue
T1D_STRICT1	Type 1 diabetes, strict definition, subgroup 1	2348	9	Cardiometabolic
T1D_STRICT2	Type 1 diabetes, strict definition, subgroup 2	102	1	Cardiometabolic
T1D_WIDE1	Type 1 diabetes, wide definition, subgroup 1	4930	18	Cardiometabolic
T1D_WIDE2	Type 1 diabetes, wide definition, subgroup 2	341	1	Cardiometabolic
T2D	Type 2 diabetes, definitions combined	33269	76	Cardiometabolic
THROMBOCYTAEMIA	Essential (haemorrhagic) thrombocythaemia	403	2	Hematology
THYROID_DISORDER_IBD	Disorders of thyroid, IBD co-morbidities	5209	12
THYROIDITIS	Thyroiditis	971	2	Cardiometabolic
TONGUEABNORMALITY	Tongue abnormality	799	0
TRAUMBRAIN_NONCONCUS	severe traumatic brain injury, does not include concussion	3264	1	Neurology
ULCERENTER	Ulcerative enterocolitis	496	1	Gastroenterology
ULCERILEO	Ulcerative ileocolitis	661	2	Gastroenterology
ULCERNAS	Ulcerative colitis, NAS	2261	5	Gastroenterology
ULCEROTH	Other ulcerative colitis	814	2	Gastroenterology
ULCERPROCT	Ulcerative proctitis	864	0	Gastroenterology
ULCERRECT	Ulcerative rectosigmoiditis	1222	5	Gastroenterology
VD_MI	Vascular dementia (multiple infarctations)	199	0	Neurology
VD_MX	Vascular dementia (mixed)	100	0	Neurology
VD_SC	Vascular dementia (subcortical)	265	1	Neurology
VD_U	Vascular dementia (undefined)	405	1	Neurology
VIRALPNEUMOKNOWN	Viral pneumonia (known virus, not influenza)	784	0	Pulmonology
VIRALPNEUMONAS	Viral pneumonia (unknown virus, not influenza)	528	0	Pulmonology
VIT_DEF	Vitamin deficiency	656	0	Cardiometabolic
VOCALCORDDYS	Vocal cord dysfunction	533	0	Ear,nose,throath
VWXY20_EVIDE_ALCOHOL_INVOLVM_DETERM_BLOOD_ALCOHOL_LEVEL	Evidence of alcohol involvement determined by blood alcohol level	138	0
VWXY20_EVIDE_ALCOHOL_INVOLVM_DETERM_LEVEL_INTOX	Evidence of alcohol involvement determined by level of intoxication	123	0
VWXY20_FALL_SAME_LEVEL	Fall on same level	501	0
VWXY20_FALL_SAME_LEVEL_INVOLVI_ICE_SNOW	Fall on same level involving ice and snow	90	1
VWXY20_SEQUEL_EXTER_CAUSES_MORBIDI_MORTA	Sequelae of external causes of morbidity and mortality	81	0
VWXY20_SUICI_OTHER_INTENTI_SELF_H	Suicide or other Intentional self-harm	53586	4
VWXY20_SUPPLE_FACTO_RELATED_CAUSES_MORBIDI_MORTA_CLASSIFIED_ELSEW	Supplementary factors related to causes of morbidity and mortality classified elsewhere	461	0
VWXY20_SURGI_OTHER_MEDICAL_PROCED_CAUSE_ABNORMAL_REACTION_PATIENT_COMPLICATION_WO_MENTION_MISAD_TIME_PROCED	Surgical and other medical procedures as the cause of abnormal reaction of the patient, or of later complication, without mention of misadventure at the time of the procedure	85	0
VWXY20_TRANSPO_ACCIDENTS	Transport accidents	204	0
VWXY20_UNSPE_FALL	Unspecified fall	124	0
VWXY20_VAPAA_TAPATURMAT	!!!Vapaa-ajan tapaturmat	121	0
Z21_ACQUI_ABSENCE_LIMB	Acquired absence of limb	88	0
Z21_ACQUI_ABSENCE_ORGANS_NOT_ELSEW_CLASSIFIED	Acquired absence of organs, not elsewhere classified	140	1
Z21_ADDIT_CODES_LOCAT_DEFECT_INJURY_ILLNE	Additional codes for the location of defect, injury or illness	566	0
Z21_ADJUS_MANAG_IMPLANTNTED_DEVICE	Adjustment and management of implanted device	2034	0
Z21_ALCOHOL_ABUSE_COUNSELLI_SURVE	Alcohol abuse counselling and surveillance	190	0
Z21_ANKLE_FOOT	Ankle and foot	105	1
Z21_ANTEN_SCREE	Antenatal screening	18368	1
Z21_ARTIF_OPENI_STATUS	Artificial opening status	615	0
Z21_ASYMP_HUMAN_IMMUNODEFICIENCY_VIRUS_HIV_INFECTION_STATUS	Asymptomatic human immunodeficiency virus [HIV] infection status	113	0
Z21_ATTN_ARTIF_OPENI	Attention to artificial openings	395	0
Z21_CARE_INVOLVI_DIALY	Care involving dialysis	1179	4
Z21_CARE_INVOLVI_USE_REHAB_PROCED	Care involving use of rehabilitation procedures	12471	0
Z21_CARRIER_INFECTIOUS_DISEA	Carrier of infectious disease	252	0
Z21_CONTRACEPTIVE_MANAG	Contraceptive management	13419	1
Z21_CONVALESCENCE	Convalescence	813	0
Z21_COUNSELLI_RELATED_SEXUAL_ATTIT_BEHVI_ORIEN	Counselling related to sexual attitude, behaviour and orientation	187	0
Z21_DEPENDENCE_ENABL_MACHINES_DEVICES_NOT_ELSEW_CLASSIFIED	Dependence on enabling machines and devices, not elsewhere classified	171	4
Z21_DESEN_ALLERGE	Desensitization to allergens	732	1
Z21_DONORS_ORGANS_TISSU	Donors of organs and tissues	141	1
Z21_EXAM_ENCOUNTER_ADMINISTR_PURPO	Examination and encounter for administrative purposes	186	0
Z21_EXAM_OBSER_OTH_REASO	Examination and observation for other reasons	14350	2
Z21_FAMILY_HISTORY_CERTA_DISABILITI_CHRONIC_DISEA_LEADI_DISABL	Family history of certain disabilities and chronic diseases leading to disablement	525	7
Z21_FAMILY_HISTORY_MALIG_NEOPLASM	Family history of malignant neoplasm	1210	4
Z21_FAMILY_HISTORY_OTH_SPECIFIC_DISORD	Family history of other specific disorders	133	5
Z21_FIT_ADJ_OTH_DEVICES	Fitting and adjustment of other devices	4719	2
Z21_FOLLOW__CARE_INVOLVI_PLASTIC_SURGE	Follow-up care involving plastic surgery	699	0
Z21_FOLLOW__EXAM_TREAT_CONDI_OTH_MALIG_NEOPLASMS	Follow-up examination after treatment for conditions other than malignant neoplasms	12930	2
Z21_FOLLOW__EXAM_TREAT_MALIG_NEOPLASMS	Follow-up examination after treatment for malignant neoplasms	1688	0
Z21_GENERAL_EXAM_INVES_PERSONS_WO_COMPLA_REPOR_DIAGNOSIS	General examination and investigation of persons without complaint and reported diagnosis	22147	3
Z21_LUNG_TRANSPLANT_STATUS	Lung transplant status	98	1
Z21_MEDICAL_OBSER_EVALU_SUSPECTED_DISEA_CONDI	Medical observation and evaluation for suspected diseases and conditions	34278	2
Z21_NEED_IMMUNI_OTH_SINGLE_VIRAL_DISEA	Need for immunization against other single viral diseases	311	1
Z21_OCCUPAT_EXPOS_RISK_	Occupational exposure to risk-factors	397	0
Z21_OTHER_MEDICAL_CARE	Other medical care	3963	0
Z21_OTHER_ORTHOPA_FOLLOW__CARE	Other orthopaedic follow-up care	953	1
Z21_OTHER_POSTS_STATES	Other postsurgical states	807	0
Z21_OTHER_PROBL_RELATED_PRIMARY_SUPPORT_GROUP_INCLU_FAMILY_CIRCUMSTANC	Other problems related to primary support group, including family circumstances	2017	0
Z21_OTHER_SPECIAL_EXAM_INVES_PERSONS_WO_COMPLA_REPOR_DIAGNOSIS	Other special examinations and investigations of persons without complaint or reported diagnosis	54524	6
Z21_OTHER_SURGI_FOLLOW__CARE	Other surgical follow-up care	351	0
Z21_OUTCO_DELIV	Outcome of delivery	5939	1
Z21_PERSONAL_HISTORY_CERTA_OTH_DISEA	Personal history of certain other diseases	180	1
Z21_PERSONAL_HISTORY_MALIG_NEOPLASM	Personal history of malignant neoplasm	318	0
Z21_PERSONAL_HISTORY_OTH_DISEA_CONDI	Personal history of other diseases and conditions	1347	0
Z21_PERSONAL_HISTORY_RISK__NOT_ELSEW_CLASSIFIED	Personal history of risk-factors, not elsewhere classified	187	0
Z21_PERSONS_ENCOUNTERI_HEALTH_SERVI_CIRCUMSTANC_RELATED_REPRODUCTION	Persons encountering health services in circumstances related to reproduction	38227	1
Z21_PERSONS_ENCOUNTERI_HEALTH_SERVI_OTH_CIRCUMSTANC2	Persons encountering health services in other circumstances	6558	1
Z21_PERSONS_ENCOUNTERI_HEALTH_SERVI_OTH_COUNSELLI_MEDICAL_ADVICE_NOT_ELSEW_CLASSIFIED	Persons encountering health services for other counselling and medical advice, not elsewhere classified	19576	3
Z21_PERSONS_ENCOUNTERI_HEALTH_SERVI_SPECIFIC_PROCED_HEALTH_CARE	Persons encountering health services for specific procedures and health care	25851	2
Z21_PERSONS_ENCOUNTERI_HEALTH_SERVI_SPECIFIC_PROCED_NOT_CARRIED	Persons encountering health services for specific procedures, not carried out	694	0
Z21_PERSONS_W_POTEN_HEALTH_HAZARDS_RELATED_COMMUNICAB_DISEA	Persons with potential health hazards related to communicable diseases	1928	1
Z21_PERSONS_W_POTEN_HEALTH_HAZARDS_RELATED_FAMILY_PERSONAL_HISTORY_CERTA_CONDI_INFLUENCI_HEALTH_STATUS	Persons with potential health hazards related to family and personal history and certain conditions influencing health status	24323	5
Z21_PERSONS_W_POTEN_HEALTH_HAZARDS_RELATED_SOCIO_PSYCHOSO_CIRCUMSTANC	Persons with potential health hazards related to socioeconomic and psychosocial circumstances	5308	0
Z21_POSTPA_CARE_EXAMI	Postpartum care and examination	2960	1
Z21_PREGNAC_EXAM_TEST	Pregnancy examination and test	5282	0
Z21_PRESENCE_CARDIAC_VASCULAR_IMPLANTNTS_GRAFTS	Presence of cardiac and vascular implants and grafts	8260	2
Z21_PRESENCE_OTH_DEVICES	Presence of other devices	3005	2
Z21_PRESENCE_OTH_FUNCTIONAL_IMPLANTNTS	Presence of other functional implants	8316	3
Z21_PROBL_RELATED_CARE__DEPENDENCY	Problems related to care-provider dependency	85	1
Z21_PROBL_RELATED_CERTA_PSYCHOSO_CIRCUMSTANC	Problems related to certain psychosocial circumstances	1595	0
Z21_PROBL_RELATED_EMPLO_UNEMP	Problems related to employment and unemployment	318	1
Z21_PROBL_RELATED_HOUSI_ECONO_CIRCUMSTANC	Problems related to housing and economic circumstances	206	0
Z21_PROBL_RELATED_LIFE_M_DIFFICULTY	Problems related to life-management difficulty	1596	1
Z21_PROBL_RELATED_LIFESTYLE	Problems related to lifestyle	1445	0
Z21_PROBL_RELATED_MEDICAL_FACILITI_OTH_HEALTH_CARE	Problems related to medical facilities and other health care	819	0
Z21_PROBL_RELATED_NEGAT_LIFE_EVENTS_CHILDH	Problems related to negative life events in childhood	271	0
Z21_PROBL_RELATED_OTH_PSYCHOSO_CIRCUMSTANC	Problems related to other psychosocial circumstances	132	0
Z21_PROBL_RELATED_PHYSIC_ENVIRONMENT	Problems related to physical environment	106	0
Z21_PROBL_RELATED_SOCIAL_ENVIRONMENT	Problems related to social environment	430	0
Z21_PROCED_PURPO_OTH_REMED_HEALTH_STATE	Procedures for purposes other than remedying health state	380	0
Z21_PROCREATIVE_MANAG	Procreative management	5000	2
Z21_ROUTI_GENERAL_HEALTH_CHECK_DEFIN_SUBPO	Routine general health check-up of defined subpopulation	240	0
Z21_SHOUL_REGION	Shoulder region	133	0
Z21_SPECIAL_SCREEN_EXAM_INFECTIOUS_PARASITIC_DISEA	Special screening examination for infectious and parasitic diseases	6857	0
Z21_SPECIAL_SCREEN_EXAM_NEOPLASMS	Special screening examination for neoplasms	614	0
Z21_SPECIAL_SCREEN_EXAM_OTH_DISEA_DISORD	Special screening examination for other diseases and disorders	1714	1
Z21_SUPERV_HIGH_R_PREGNAC	Supervision of high-risk pregnancy	8407	1
Z21_SUPERV_NORMAL_PREGNAC1	Supervision of normal pregnancy	15563	2
Z21_TOBAC_USE	Tobacco use	401	0
Z21_TRANSPLANTED_ORGAN_TISSUE_STATUS	Transplanted organ and tissue status	1502	3

### Sheet: Supplementary Table 5
Supplementary Table 5: Genetic relationship between the FinnGen participants.
Relationship		Number of pairs
Monozygotic twins		1793
First-degree relatives	parent-offspring	28761
	full sibling	28391
	Number of parent-offspring trios	6707
Second-degree relatives		54733

### Sheet: Supplementary Table 6
Supplementary Table 6. Comparison of FinnGen results to large published GWASs in 15 phenotypes. Phenotypes are listed by number of significant independent loci, in descending order.
Phenotype	FinnGen Cases (N)	Significant loci in FinnGen	Independent hits in FinnGen	Literature cases	Hits reported in the literature study	Rg	Rg [CI]	h2	study from literature (DOI)
Type 2 diabetes	29193	51	62	228499	384	1.2043	[1.11-1.29]	0.04	10.1038/s41588-020-0637-y
Atrial fibrillation and flutter	22068	28	35	65446	97	0.9848	[0.89-1.07]	0.05	10.1038/s41588-018-0133-9
Prostate cancer	6311	23	31	107247	269	1.2721	[0.93-1.61]	0.02	10.1038/s41588-020-00748-0
Asthma	20629	20	25	88486	167	0.916	[0.81-1.01]	0.04	10.1038/s41467-020-15649-3
Breast cancer	8401	21	23	133384	154	1.1585	[0.90-1.41]	0.02	10.1038/s41588-020-0609-2
Atopic dermatitis	7024	19	22	21399	24	1.3089	[0.91-1.71]	0.01	10.1101/2020.11.15.20227868
Inflammatory bowel disease	3753	16	16	12924	142	0.9985	[0.81-1.19]	0.02	10.1038/ng.3359
Primary open-angle glaucoma	4433	13	13	34179	127	1.0543	[0.89-1.21]	0.01	10.1038/s41467-020-20851-4
Myocardial infarction	11622	12	13	61505	80	1.0521	[0.91-1.19]	0.02	10.1093/eurheartj/ehaa1040
Psoriasis**	4510	12	13	19032	60	NA	NA	NA	10.1038/ncomms15382
Seropositive rheumatoid arthritis	4596	8	8	22628	90	1.1535	[0.72-1.58]	0.01	10.1136/annrheumdis-2020-219065
Age-related macular degeneration	3763	5	6	37342	43	0.8927	[0.75-1.03]	0.01	10.1038/ng.3448 and 10.1038/s10038-020-0750-x
Alzheimers disease *	5918	3	4	71880	38	1.09	[0.77-1.41]	0.01	10.1038/s41588-021-00921-z
Ankylosing spondylitis	1462	2	2	10619	37	0.9757	[0.65-1.30]	0.03	10.1038/ng.2667
Type1 diabetes	2685	2	2	18942	81	0.9161	[0.77-1.06]	0.08	10.1038/s41586-021-03552-w
* Alzheimer's Disease FinnGen summary statistics were taken from Release 7 as Release 5 did not have heritability significantly differing from zero due to smaller number of cases in Release 5.
** Genetic correlation for psoriasis was not computed because of the lack of summary statistics being available at time of publication

### Sheet: Supplementary Table 7
Supplementary Table 7: Case-control distribution of 15 selected phenotypes and their equivalents across FinnGen, Estonian Biobank, and UK Biobank. Table is arranged by phenotypes, in descending alphabetical order.
Phenotype	Endpoint Codes	FinnGen Cases (N)	FinnGen Controls (N)	Estonian Biobank Cases (N)	Estonian Biobank Controls (N)	Estonian Biobank Case Definition	Estonian Biobank Control Definition	Estonian Biobank Drug Criteria	UK Biobank Phenotype	UK Biobank Cases (N)	UK Biobank Controls (N)	UKBB (Code)	UK Biobank Code Type	UK Biobank (Heritability)	FinnGen prevalence	Estonian Biobank prevalence	UK Biobank prevalence
Acute appendicitis	K11_APPENDACUT	15627	201886	10250	126474	icd10_3 ='K35'	icd10_3 ='K35'		Acute appendicitis	3261	417270	K35	icd_all	0.076741	0.0714299	0.0749685	0.00775448
Age-related macular degeneration (whether dry or wet)	H7_AMD	3763	205359	7090	129634	icd10_4 ='H35.3'	icd10_4 ='H35.3'		Age-related macular degeneration (whether dry or wet)	3298	404535	362.29	phecode	0.011335	0.0172004	0.0518563	0.00784247
Alzheimer's disease	G6_AD_WIDE	5918	212874	372	136352	icd10_3 in ('G30','F00')	icd10_3 in ('G30','F00')		AlzheimerÕs disease, wide definition	839	410833	290.11	phecode	0.1279	0.0270507	0.00272081	0.0019951
Ankylosing spondylitis	M13_ANKYLOSPON	1462	164682	891	135833	icd10_3 ='M45'	icd10_3 ='M45'		Ankylosing spondylitis	495	371238	715.2	phecode	0	0.0066827	0.00651678	0.00117708
Asthma	J10_ASTHMA	20629	135449	15309	121415	icd10_3 in ('J45','J46')	icd10_3 in ('J45','J46')		Asthma	31169	379656	495	phecode	0.080171	0.0942937	0.11197	0.0741182
Atopic dermatitis	L12_ATOPIC	7024	198740	11187	125537	icd10_3 ='L20'	icd10_3 ='L20'		Atopic dermatitis	2904	412489	939	phecode	0.045476	0.0321062	0.0818218	0.00690556
Atrial fibrillation and flutter	I9_AF	22068	116926	3470	103020	icd10_3 in ('I48')	icd10_3 in ('I44', 'I45', 'I46', 'I47','I48','I49','R00')	drug_icd10_3 in ('I48') and (left(ATC,7) in ('C07AA07','C07AB02','C07AB07','C07AB12','C08DA01','C08DB01') or left(ATC,5) in ('C01BD'))	Atrial fibrillation and flutter	19218	401313	I48	icd_all	0.088	0.100871	0.0253796	0.0456994
Cholelithiasis	K11_CHOLELITH	19023	195144	14203	122521	icd10_3 ='K80'	icd10_3 ='K80'		Cholelithiasis	16983	403548	K80	icd_all	0.067866	0.0869527	0.103881	0.0403847
COPD	J10_COPD	6915	186723	5834	130890	icd10_3 in ('J43','J44')	icd10_3 in ('J43','J44')		COPD	14310	379656	496	phecode	0.15086	0.031608	0.0426699	0.0340284
Crohn disease	K11_CD_STRICT	871	217852	206	135370	icd10_3 in ('K50')	icd10_3 in ('K50', 'K51')	drug_icd10_3 in ('K50')	Crohn disease (Aki's strict definition, require KELA)	1978	418553	K50	icd_all	0.12674	0.00398128	0.00150669	0.00470358
Glaucoma	H7_GLAUCOMA	8591	210201	5522	127318	icd10_3 in ('H40')	icd10_3 in ('H40', 'H42')	drug_icd10_3 in ('H40') and left(ATC,4) in ('S01E')	Glaucoma	6199	404535	365	phecode	0.11273	0.0392688	0.0403879	0.0147409
Gout	GOUT_STRICT	1699	216239	1609	132717	icd10_4 in ('M10.0', 'M10.9')	icd10_4 in ('M10.0', 'M10.9', 'E79.0')	drug_icd10_4 in ('M10.0', 'M10.9') and left(ATC,5) in ('M04AA','M04AB','M04AX')	Gout, strict definition	4509	415559	274.1	phecode	0.093137	0.00776601	0.0117682	0.0107222
Hernia	K11_HERNIA	28235	190557	11035	125689	icd10_3 in ('K40', 'K41', 'K42', 'K43', 'K44', 'K45', 'K46')	icd10_3 in ('K40', 'K41', 'K42', 'K43', 'K44', 'K45', 'K46')		Hernia	56668	363863	550	phecode	0.033716	0.12906	0.08071	0.134753
Hypothyroidism	HYPOTHYROIDISM	26342	59827	7712	123414	icd10_3 in ('E00', 'E01','E02','E03') or icd10_4 in ('M14.5','P72.2')	icd10_3 in ('E00', 'E01','E02','E03') or icd10_4 in ('M14.5','P72.2', 'E89.0')	(drug_icd10_3 in ('E00', 'E01','E02','E03') or drug_icd10_4 in ('M14.5','P72.2')) and left(ATC,5) in ('H03AA')	Hypothyroidism (congenital or acquired)	18404	399034	244	phecode	0.096426	0.120407	0.0564056	0.0437637
Inflammatory bowel disease	K11_IBD_STRICT	3753	210300	589	135370	icd10_3 in ('K50', 'K51')	icd10_3 in ('K50', 'K51')	drug_icd10_3 in ('K50', 'K51')	Inflammatory bowel disease, strict (require KELA)	5183	330270	555	phecode	0.12003	0.0171547	0.00430795	0.0123249
Breast cancer	C3_BREAST_EXALLC	8401	99321	946	89155	icd10_3 ='C50' and crancer_registry > 0 and gender ='2'	icd10_3 ='C50' or gender ='1'		Breast cancer	11807	205913	174.11	phecode	0.063337	0.0679808	0.0104993	0.0518987
Bronchial and lung cancer	C3_BRONCHUS_LUNG_EXALLC	1681	173993	306	136088	icd10_3 ='C34' and crancer_registry >0	icd10_3 ='C34'		Malignant neoplasm of bronchus and lung	3048	417483	C34	icd_all	0.15624	0.00768373	0.00223809	0.00724798
Colon cancer	C3_COLON_EXALLC	1803	174006	381	135905	icd10_3 ='C18' and crancer_registry > 0	icd10_3 ='C18'		Malignant neoplasm of colon	3759	416772	C18	icd_all	0.11563	0.00824138	0.00278664	0.0089387
Prostate cancer	C3_PROSTATE_EXALLC	6311	74685	894	44492	icd10_3 ='C61' and crancer_registry > 0 and gender='1'	icd10_3 ='C61' or gender='2'		Prostate cancer	7691	169762	185	phecode	0.074078	0.0662955	0.0196977	0.040056
Multiple Sclerosis	G6_MS	1048	217141	352	136012	icd10_3 in ('G35')	icd10_3 in ('G35')	drug_icd10_3 in ('G35')	MS-disease / Multiple Sclerosis	1538	403249	335	phecode	0.14763	0.00479033	0.00257453	0.00365728
Myocardial infarction	I9_MI_STRICT	11622	187840	2413	117219	icd10_3 in ('I21','I22') and HK_main>0	icd10_3 in ('I20','I21','I22','I23','I24','I25')		Myocardial infarction, strict	15065	382052	411.2	phecode	0.087515	0.0531233	0.0176487	0.0358238
Parkinson's disease	G6_PARKINSON	2162	216630	566	135889	icd10_3 in ('G20')	icd10_3 in ('G20')	drug_icd10_3 in ('G20')	Parkinson's disease	1660	403249	332	phecode	0.13103	0.00988234	0.00413973	0.00394739
Primary open-angle glaucoma	H7_GLAUCPRIMOPEN	4433	210201	5372	127318	icd10_4 ='H40.1'	icd10_3 in ('H40','H42' )		Primary open-angle glaucoma	1492	404535	365.11	phecode	0.11002	0.0202629	0.0392908	0.0035479
Proliferative diabetic retinopathy	H7_RETINOPATHYDIAB_PROLIF	1382	203018	1423	135301	icd10_4 in ('H36.0', ' E10.3', ' E11.3', ' E12.3', ' E13.3', ' E14.3')	icd10_4 in ('H36.0', ' E10.3', ' E11.3', ' E12.3', ' E13.3', ' E14.3')		Proliferative diabetic retinopathy	1709	404535	250.7	phecode	0.1415	0.00631702	0.0104078	0.00406391
Psoriasis	L12_PSORIASIS	4510	212242	8610	128114	icd10_3 ='L40'	icd10_3 ='L40'		Psoriasis	2868	417663	L40	icd_all	0.10209	0.0206149	0.0629736	0.00681995
Senile cataract	H7_CATARACTSENILE	26758	189604	16974	119750	icd10_3 ='H25'	icd10_3 ='H25'		Senile cataract	12419	408112	H25	icd_all	0.058348	0.122309	0.124148	0.0295317
Seropositive rheumatoid arthritis	RHEUMA_SEROPOS	4596	172834	1582	134862	icd10_4 in ('M05.8', 'M05.9')	icd10_4 in ('M05.8', 'M05.9', 'M08.0')		Seropositive rheumatoid arthritis	5554	371238	714.1	phecode	0.094543	0.021008	0.0115708	0.0132071
Sleep apnoea	G6_SLEEPAPNO	16761	201194	5240	131484	icd10_4 ='G47.3'	icd10_4 ='G47.3'		Sleep apnoea	5621	413908	327.3	phecode	0.083615	0.0766133	0.0383254	0.0133664
Type 2 diabetes	T2D	29193	182573	8274	118936	icd10_3 in ('E11') AND NOT icd10_3 in ('E10')	icd10_3 in ('E10','E11','K85','K86','R73' ) or icd10_4 in ('B25.2','B26.3','K87.1')		Type 2 diabetes, definitions combined	22634	397897	E11	icd_all	0.12146	0.133439	0.0605161	0.0538224
Type1 diabetes	T1D	2685	182573	186	118936	icd10_3 in ('E10') AND NOT icd10_3 in ('E11')	icd10_3 in ('E10','E11','K85','K86','R73' ) or icd10_4 in ('B25.2','B26.3','K87.1')	drug_icd10_3 in ('E10') and left(ATC,4) in ('A10A')	Type1 diabetes, definitions combined	3246	417285	E10	icd_all	0.15084	0.0122729	0.0013604	0.00771881
Ulcerative colitis	K11_UC_STRICT	2701	215806	423	135370	icd10_3 in ('K51')	icd10_3 in ('K50', 'K51')	drug_icd10_3 in ('K51')	Ulcerative colitis (Aki's strict definition, require KELA)	3627	416904	K51	icd_all	0.14235	0.0123461	0.00309382	0.00862481

### Sheet: Supplementary Table 8
Supplementary Table 8: Genome-wide significant associations across 297 loci in 15 FinnGen phenotypes.
Association analysis was conducted with SAIGE mixed models with age, sex and 10 PCs used as covariates.
Meta-analysis Bonferroni for 15 phenotypes p-value <3.3 x 10-9: significant associations are highlighted in bold.
Table is arranged by phenotypes, in descending alphabetical order.
The “Enrichment” column was computed using gnomAD allele frequencies (AF) for AF-FIN / AF-NFSEE.
We also performed colocalization analysis to study potential acting mechanisms of these associations via the identification of coding variants in their credible sets and potential regulatory effects using eQTL associations from GTEx and eQTL catalogue and between between FinnGen endpoints, eQTL catalogue, endpoints and biomarkers from UKBB, metabolite results in FinnGen, and the GWAS catalog. Results in each of the colocalization columns are comma-separated (,) where we list for the eQTL, UKBB, and metabolite data: the source of the colocalized data, phenotype, phenotype description, tissue, and the colocalization posterior probability.
Endpoint	Endpoint code	Lead variant locus ID	Lead variant rsID	Lead Variant Consequence	Lead Variant Gene	Novel	Lead/Proxy Variant	Meta-analysis (Beta)	Meta-Analysis (p-value)	Meta-Analysis Inverse Variance Heterogeneity (p)	AF (FinnGen)	gnomAD-AD (Finnish)	gnomAD-AD (NFSEE)	Enrichment (FIN/NFSEE)	Coding Variant in Credible Set (rsID)	Coding Variant in Credible Set (locus ID)	Coding Variant in Credible Set Effect Size (Beta)	Coding Variant in Credible Set Significance (p-value)	Coding variant in Credible set Protein change (HGVSp)	Coding variant in Credible set (pip)	Coding Variant in Credible Set Gene	FinnGen (Beta)	FinnGen (p-value)	FinnGen Cases (AF)	FinnGen Controls (AF)	Estonian Biobank (Beta)	Estonian Biobank (p-value)	Estonian Biobank Cases (AF)	Estonian Biobank Controls (AF)	UK Biobank (Beta)	UK Biobank (p-value)	UK Biobank Cases (AF)	UK Biobank Controls (AF)	Colocalization -- eQTL	Colocalization -- UKBB	Colocalization -- Metabolites	GWAS Catalog Hits for Credible Set Variants	GWAS Catalog Hits for Variants in LD	ClinVar HGVS Variant Change	ClinVar Diseases	ClinVar Significance	ClinVar Hits to the Same Gene but Different Variants
Asthma	I9_AF	chr1_10736809_T_C	rs880315	intron_variant	CASZ1	0	Lead variant	0.0552	4.36e-10	0.000338	0.412	0.434	0.346	1.2561			NA	NA		0		0.101	1.7e-11	0.4229	0.4098	-0.00432	0.882	0.426225	0.427485	0.0369	0.00173	0.34762	0.34035	NA	NA	NA	systolic blood pressure|1;mean arterial pressure|1;pulse pressure measurement|1;diastolic blood pressure|1;smoking status measurement|1;stroke|1;Ischemic stroke|1;Diuretic use measurement|1;Calcium channel blocker use measurement|1;cardiovascular disease|1;low density lipoprotein cholesterol measurement|1;hypertension|1;triglyceride measurement|1;Agents acting on the renin-angiotensin system use measurement|1	smoking status measurement|1;Agents acting on the renin-angiotensin system use measurement|1;mean arterial pressure|1;systolic blood pressure|1;diastolic blood pressure|1;pulse pressure measurement|1;stroke|1;Ischemic stroke|1;Diuretic use measurement|1;Calcium channel blocker use measurement|1;hypertension|1;triglyceride measurement|1;low density lipoprotein cholesterol measurement|1;cardiovascular disease|1;treatment-resistant hypertension|0.909;apolipoprotein B measurement|0.909;Beta blocking agent use measurement|0.909;Atrial Fibrillation|0.808;Breast cancer|0.145;breast carcinoma|0.145;estrogen-receptor negative breast cancer|0.145;prostate carcinoma|0.13;asthma|0.116	NA	NA	NA	NA
Myocardial infarction	H7_GLAUCPRIMOPEN	chr1_11011182_G_A	rs377027713	upstream_gene_variant	TARDBP	1	Lead variant	-0.397	2.61e-14	0.371	0.0427	0.048499	0.000554939	87.395	rs147660927	chr1_11193760_C_T	-0.401	3.19e-14	ENSP00000366015.3:p.Arg220Cys	0.293	ANGPTL7	-0.423	1.51e-12	0.02746	0.04298	-0.314	0.00302	0.00831069	0.0112567	NA	NA	NA	NA	NA	NA	NA			NA	NA	NA	NA
Breast cancer	I9_AF	chr1_111920327_TCC_T	rs34119223	intron_variant	KCND3	0	Lead variant	-0.0754	8.96e-14	0.106	0.191	0.181	0.245	0.73779			NA	NA		0		-0.108	9.54e-09	0.1808	0.1926	-0.0473	0.194	0.198297	0.206513	-0.0639	4.59e-07	0.25996	0.27185	gtex-finucane,ENSG00000171385,KCND3,Heart_Atrial_Appendage,-0.18,0.035,0.18	NA	NA		DNA methylation|0.719;P wave terminal force measurement|0.595;early cardiac repolarization measurement|0.56;Atrial Fibrillation|0.56	NA	NA	NA	NA
Type 2 diabetes	RHEUMA_SEROPOS	chr1_113834946_A_G	rs2476601	missense_variant	PTPN22	0	Lead variant	-0.364	2.61e-66	8.15e-05	0.852	0.85081	0.898227	0.94721	rs2476601,CM041826	chr1_113834946_A_G	-0.364	2.61e-66	ENSP00000432674.1:p.Trp493Arg	0.944	PTPN22	-0.465	5.48e-47	0.7927	0.8531	-0.344	1.6e-10	0.820054	0.860875	-0.267	3.73e-16	0.87387	0.89809	Schmiedel_2018.Th1_memory.exon_counts,ENSG00000188761,BCL2L15,Th1_memory, 1.986,0.090,0.146;HipSci.iPSC.transcript_usage,ENST00000460653,AP4B1-207,iPSC,-0.093,0.010,0.021;Schwartzentruber_2018.sensory_neuron.txrevise,ENSG00000118655.grp_1.contained.ENST00000369563,NA,sensory_neuron, 0.045,0.016,0.033;Schwartzentruber_2018.sensory_neuron.txrevise,ENSG00000118655.grp_2.contained.ENST00000369563,NA,sensory_neuron,-0.027,0.012,0.025;Kolberg_2020.CL_0002057_naive.HumanHT12V4,ILMN_1655382,DCLRE1B,CL_0002057_naive,-0.063,0.029,0.030	NA	NA	Crohn's disease|1;autoimmune thyroid disease|1;rheumatoid arthritis|1;systemic lupus erythematosus|1;lymphocyte count|1;sclerosing cholangitis|1;ulcerative colitis|1;psoriasis|1;ankylosing spondylitis|1;Vitiligo|1;polymyositis|1;immune system disease|1;basal cell carcinoma|1;monocyte count|1;Seropositive Rheumatois Arthritis|1;CrohnÃ¢Â_x0080_Â_x0099_s Disease|1;leukocyte count|1;hypothyroidism|1;autoimmune disease|1;myeloid white cell count|1;type II diabetes mellitus|1;Drugs used in diabetes use measurement|1;serum IgM measurement|1;Thyroid preparation use measurement|1;neutrophil count|1;Addison disease|1;latent autoimmune diabetes in adults|1;myositis|1;Type 1 Diabetes Mellitus|1;Hashimoto's thyroiditis|1;eosinophil count|1;basophil count|1;granulocyte count|1;Graves disease|1;systemic scleroderma|1;celiac disease|0.999;Common variable immunodeficiency|0.999;polyarticular juvenile idiopathic arthritis|0.999;anti-neutrophil antibody associated vasculitis|0.999;rheumatoid factor negative|0.999;juvenile idiopathic arthritis|0.999;basophil percentage of leukocytes|0.999;Immunosuppressant use measurement|0.999;keratinocyte carcinoma|0.999;systemic juvenile idiopathic arthritis|0.999	polymyositis|1;rheumatoid arthritis|1;systemic lupus erythematosus|1;lymphocyte count|1;sclerosing cholangitis|1;Crohn's disease|1;ulcerative colitis|1;psoriasis|1;ankylosing spondylitis|1;autoimmune thyroid disease|1;Vitiligo|1;immune system disease|1;myositis|1;autoimmune disease|1;Type 1 Diabetes Mellitus|1;Seropositive Rheumatois Arthritis|1;CrohnÃ¢Â_x0080_Â_x0099_s Disease|1;leukocyte count|1;hypothyroidism|1;myeloid white cell count|1;monocyte count|1;basal cell carcinoma|1;type II diabetes mellitus|1;Drugs used in diabetes use measurement|1;serum IgM measurement|1;Thyroid preparation use measurement|1;neutrophil count|1;Addison disease|1;latent autoimmune diabetes in adults|1;Graves disease|1;eosinophil count|1;basophil count|1;granulocyte count|1;Hashimoto's thyroiditis|1;systemic scleroderma|1;celiac disease|0.999;Common variable immunodeficiency|0.999;anti-neutrophil antibody associated vasculitis|0.999;rheumatoid factor negative|0.999;polyarticular juvenile idiopathic arthritis|0.999;juvenile idiopathic arthritis|0.999;systemic juvenile idiopathic arthritis|0.999;basophil percentage of leukocytes|0.999;keratinocyte carcinoma|0.999;Immunosuppressant use measurement|0.999;parental longevity|0.862;healthspan|0.862;longevity|0.862;thyroid peroxidase antibody measurement|0.862;breast carcinoma|0.862;cutaneous melanoma|0.248;neuroblastoma|0.248;Breast cancer|0.216;Myopia|0.0595;refractive error measurement|0.0595;age at onset|0.0595	NA	NA	NA	not_specified|not_provided|Addison_disease|_susceptibility_to|Diabetes_mellitus|_insulin-dependent|_susceptibility_to|Hashimoto_thyroiditis|_susceptibility_to|chronic_fatigue_syndrome_with_infection-triggered_onset|Rheumatoid_arthritis|Systemic_lupus_erythematosus|_susceptibility_to|not_provided|Diabetes_mellitus|_susceptibility_to
Type 2 diabetes	T1D	chr1_113834946_A_G	rs2476601	missense_variant	PTPN22	0	Lead variant	-0.479	4.7e-58	0.00351	0.852	0.851	0.898	0.94721	rs2476601,CM041826	chr1_113834946_A_G	-0.479	4.7e-58	ENSP00000432674.1:p.Trp493Arg	0.615	PTPN22	-0.58	1.18e-41	0.7695	0.8533	-0.492	0.00104	0.800538	0.860357	-0.375	3.1e-18	0.86352	0.89805	NA	ukbb-finucane,AID_Combined,Autoimmune disease (Phecode + Self-reported),NA,-0.229,0.76,0.85;ukbb-finucane,ALP,Alkaline phosphatase,NA,-0.024,0.42,0.46;ukbb-finucane,Hypothyroidism,Hypothyroidism,NA,-0.412,0.67,0.75;ukbb-finucane,Lym,Lymphocyte count,NA, 0.056,0.92,0.94;ukbb-finucane,Neutro,Neutrophil count,NA, 0.035,0.71,0.80;ukbb-finucane,WBC,White blood cell count,NA, 0.048,0.88,0.98	NA	Crohn's disease|1;autoimmune thyroid disease|1;type I diabetes mellitus|1;systemic lupus erythematosus|1;lymphocyte count|1;sclerosing cholangitis|1;ulcerative colitis|1;psoriasis|1;ankylosing spondylitis|1;Vitiligo|1;polymyositis|1;immune system disease|1;basal cell carcinoma|1;monocyte count|1;Seropositive Rheumatois Arthritis|1;CrohnÃ¢Â_x0080_Â_x0099_s Disease|1;leukocyte count|1;hypothyroidism|1;autoimmune disease|1;myeloid white cell count|1;type II diabetes mellitus|1;Drugs used in diabetes use measurement|1;serum IgM measurement|1;Thyroid preparation use measurement|1;neutrophil count|1;Addison disease|1;latent autoimmune diabetes in adults|1;myositis|1;Type 1 Diabetes Mellitus|1;Hashimoto's thyroiditis|1;eosinophil count|1;basophil count|1;granulocyte count|1;Graves disease|1;systemic scleroderma|1;celiac disease|0.999;Common variable immunodeficiency|0.999;polyarticular juvenile idiopathic arthritis|0.999;anti-neutrophil antibody associated vasculitis|0.999;rheumatoid factor negative|0.999;basophil percentage of leukocytes|0.999;Immunosuppressant use measurement|0.999;keratinocyte carcinoma|0.999	myositis|1;systemic lupus erythematosus|1;type I diabetes mellitus|1;lymphocyte count|1;sclerosing cholangitis|1;Crohn's disease|1;ulcerative colitis|1;psoriasis|1;ankylosing spondylitis|1;autoimmune thyroid disease|1;Vitiligo|1;immune system disease|1;polymyositis|1;basal cell carcinoma|1;Type 1 Diabetes Mellitus|1;Seropositive Rheumatois Arthritis|1;CrohnÃ¢Â_x0080_Â_x0099_s Disease|1;leukocyte count|1;hypothyroidism|1;autoimmune disease|1;myeloid white cell count|1;monocyte count|1;type II diabetes mellitus|1;Drugs used in diabetes use measurement|1;serum IgM measurement|1;Thyroid preparation use measurement|1;neutrophil count|1;Addison disease|1;latent autoimmune diabetes in adults|1;Hashimoto's thyroiditis|1;basophil count|1;granulocyte count|1;Graves disease|1;eosinophil count|1;systemic scleroderma|1;celiac disease|0.999;Common variable immunodeficiency|0.999;anti-neutrophil antibody associated vasculitis|0.999;rheumatoid factor negative|0.999;polyarticular juvenile idiopathic arthritis|0.999;basophil percentage of leukocytes|0.999;Immunosuppressant use measurement|0.999;keratinocyte carcinoma|0.999;longevity|0.862;breast carcinoma|0.862;thyroid peroxidase antibody measurement|0.862;parental longevity|0.862;healthspan|0.862;neuroblastoma|0.248;cutaneous melanoma|0.248;Breast cancer|0.216;mean corpuscular volume|0.0447;Diuretic use measurement|0.0346	NA	NA	NA	not_specified|not_provided|Addison_disease|_susceptibility_to|Diabetes_mellitus|_insulin-dependent|_susceptibility_to|Hashimoto_thyroiditis|_susceptibility_to|chronic_fatigue_syndrome_with_infection-triggered_onset|Rheumatoid_arthritis|Systemic_lupus_erythematosus|_susceptibility_to|not_provided|Diabetes_mellitus|_susceptibility_to
Type 2 diabetes	T2D	chr1_116990168_C_T	rs1127215	3_prime_UTR_variant	PTGFRN	0	Lead variant	-0.0509	1.25e-12	0.398	0.349	0.34582	0.415493	0.83232			NA	NA		0		-0.0613	6.6e-08	0.3403	0.3508	-0.0555	0.00358	0.388956	0.399058	-0.0406	0.000117	0.41175	0.42084	HipSci.iPSC.exon_counts,ENSG00000134256,CD101,iPSC,-0.19,0.027,0.071;HipSci.iPSC.gene_counts,ENSG00000134256,CD101,iPSC,-0.46,0.036,0.094;gtex-finucane,ENSG00000134256,CD101,Skin_Not_Sun_Exposed_Suprapubic,-0.35,0.023,0.060	NA	NA	Type 2 Diabetes Mellitus|1;T2D_vujkovic_2020_full_meta|1	T2D_vujkovic_2020_full_meta|1;Type 2 Diabetes Mellitus|1	NA	NA	NA	NA
Prostate cancer	L12_ATOPIC	chr1_119978204_ATAGGC_A	rs775241954	intron_variant	NOTCH2	1	Lead variant	0.646	3.84e-08	0.102	0.00549	0.0066206	0	Inf			NA	NA		0		0.761	2.67e-08	0.009179	0.005356	0.323	0.16	0.00253643	0.0021408	NA	NA	NA	NA	NA	NA	NA			NA	NA	NA	NA
Inflammatory bowel disease	C3_BREAST_EXALLC	chr1_143284560_T_C		intergenic_variant		1	Lead variant	0.135	1.59e-10	NA	0.32	NA	NA	NA			NA	NA		0		0.135	1.59e-10	0.3409	0.3179	NA	NA	NA	NA	NA	NA	NA	NA	gtex-finucane,ENSG00000234571,H2BP2,Lung,-0.24,0.13,0.32	NA	NA			NA	NA	NA	NA
Prostate cancer	K11_IBD_STRICT	chr1_151820698_G_T	rs11204894	intron_variant	RORC	0	Lead variant	-0.136	1.15e-14	0.594	0.276	0.288	0.212	1.3561			NA	NA		0		-0.152	3.24e-08	0.2481	0.2763	-0.0766	0.3	0.19444	0.203543	-0.13	7.35e-08	0.20685	0.22932	gtex-finucane,ENSG00000143365,RORC,Esophagus_Mucosa,-0.27,0.014,0.028	NA	NA		insomnia measurement|0.403;coronary artery disease|0.382	NA	NA	NA	NA
Inflammatory bowel disease	L12_ATOPIC	chr1_152307547_G_A	rs138726443	stop_gained	FLG	0	Lead variant	0.774	9.25e-25	0.119	0.00743	0.0080599	0.00406579	1.9824	rs138726443,CM071765	chr1_152307547_G_A	0.774	9.25e-25	ENSP00000357789.1:p.Arg2447Ter	0.81	FLG	0.946	5.36e-17	0.01426	0.007189	0.617	1.53e-07	0.00649683	0.00405406	0.694	0.000502	0.0079201	0.0046704	NA	NA	NA		childhood onset asthma|0.121;atopic march|0.121	NC_000001.11:g.152307547G>A	Dermatitis;_atopic;_2|Ichthyosis_vulgaris|not_provided	Pathogenic	Ichthyosis_vulgaris|not_provided|not_provided|not_specified|Ichthyosis_vulgaris|Dermatitis|_atopic|_2|Autosomal_dominant_ichthyosis_vulgaris|Ichthyosis_(disease)|Atrophic_scars|Palmoplantar_hyperhidrosis|Palmoplantar_blistering|Ichthyosis_vulgaris|_2|Ichthyosis_vulgaris|not_provided|_2|not_provided|Ichthyosis_vulgaris|Dermatitis|_susceptibility_to|Inborn_genetic_diseases|not_provided|_susceptibility_to|not_provided|FLG-related_disorders|Dermatitis|_2|Ichthyosis_vulgaris|FLG-Related_Disorder|Eczema|Dermatitis|_2|Ichthyosis_vulgaris|Dermatitis|FLG-related_disorders|Eczema|Dermatitis|_atopic|Dermatitis|Aganglionic_megacolon|Microcephaly|Abnormality_of_the_skin|Ichthyosis_(disease)|Dry_skin|Congenital_cerebellar_hypoplasia|Paroxysmal_dystonia|Feeding_difficulties|Abnormality_of_salivation|FLG-related_disorders|Ichthyosis_vulgaris|not_provided
Atrial fibrillation and flutter	L12_ATOPIC	chr1_152312600_CACTG_C	rs558269137	frameshift_variant	FLG	0	Lead variant	0.676	5.19e-39	0.00013	0.0142	0.01611	0.0266901	0.60361	rs558269137	chr1_152312600_CACTG_C	0.676	5.19e-39	ENSP00000357789.1:p.Ser761CysfsTer36	1	FLG	0.942	1.47e-27	0.02546	0.01382	0.529	2.69e-16	0.0237982	0.0166799	NA	NA	NA	NA	gtex-finucane,ENSG00000143631,FLG,Skin_Not_Sun_Exposed_Suprapubic,-0.52,1,1;gtex-finucane,ENSG00000143631,FLG,Skin_Sun_Exposed_Lower_leg,-0.44,1,1	NA	NA		allergy|0.415;vitamin D measurement|0.415;age at onset|0.415;asthma|0.415;childhood onset asthma|0.33;mosquito bite reaction itch intensity measurement|0.33;atopic asthma|0.33;Inhalant adrenergic use measurement|0.33;Glucocorticoid use measurement|0.33;susceptibility to plantar warts measurement|0.33;respiratory system disease|0.33;Eczema|0.296;allergic rhinitis|0.293	NC_000001.11:g.152312601_152312604ACTG[1]	FLG-Related_Disorder|Eczema|Dermatitis;_atopic;_2|Ichthyosis_vulgaris|Dermatitis;_atopic;_2;_susceptibility_to|not_provided	Conflicting_interpretations_of_pathogenicity	Ichthyosis_vulgaris|not_provided|not_provided|not_specified|Ichthyosis_vulgaris|Dermatitis|_atopic|_2|Autosomal_dominant_ichthyosis_vulgaris|Ichthyosis_(disease)|Atrophic_scars|Palmoplantar_hyperhidrosis|Palmoplantar_blistering|Ichthyosis_vulgaris|_2|Ichthyosis_vulgaris|not_provided|_2|not_provided|Ichthyosis_vulgaris|Dermatitis|_susceptibility_to|Inborn_genetic_diseases|not_provided|_susceptibility_to|not_provided|FLG-related_disorders|Dermatitis|_2|Ichthyosis_vulgaris|FLG-Related_Disorder|Eczema|Dermatitis|_2|Ichthyosis_vulgaris|Dermatitis|FLG-related_disorders|Eczema|Dermatitis|_atopic|Dermatitis|Aganglionic_megacolon|Microcephaly|Abnormality_of_the_skin|Ichthyosis_(disease)|Dry_skin|Congenital_cerebellar_hypoplasia|Paroxysmal_dystonia|Feeding_difficulties|Abnormality_of_salivation|FLG-related_disorders|Ichthyosis_vulgaris|not_provided
Age-related macular degeneration	L12_ATOPIC	chr1_152313385_G_A	rs61816761	stop_gained	FLG	0	Lead variant	0.86	4.71e-25	0.00534	0.00286	0.0031682	0.0200369	0.15812	rs61816761,CM061002	chr1_152313385_G_A	0.86	4.71e-25	ENSP00000357789.1:p.Arg501Ter	0.998	FLG	1.41	1.02e-13	0.006666	0.002726	0.753	0.00261	0.00201976	0.00133658	0.725	3.42e-13	0.038046	0.023237	Alasoo_2018.macrophage_IFNg.exon_counts,ENSG00000182134,TDRKH,macrophage_IFNg,2,0.057,0.057	ukbb-finucane,DVT,Blood clot in the leg,NA,0.25,1,1;ukbb-finucane,VitD,Vitamin D,NA,0.13,1,1	NA		asthma|0.343;allergy|0.343;Eczema|0.343;allergic rhinitis|0.343;vitamin D measurement|0.287;L12_ATOPIC|0.264;atopic asthma|0.252;childhood onset asthma|0.247	NC_000001.11:g.152313385G>A	FLG-related_disorders|Eczema|Dermatitis;_atopic|Dermatitis;_atopic;_2|Ichthyosis_vulgaris|Dermatitis;_atopic;_2;_susceptibility_to|not_provided	Pathogenic/Likely_pathogenic	Ichthyosis_vulgaris|not_provided|not_provided|not_specified|Ichthyosis_vulgaris|Dermatitis|_atopic|_2|Autosomal_dominant_ichthyosis_vulgaris|Ichthyosis_(disease)|Atrophic_scars|Palmoplantar_hyperhidrosis|Palmoplantar_blistering|Ichthyosis_vulgaris|_2|Ichthyosis_vulgaris|not_provided|_2|not_provided|Ichthyosis_vulgaris|Dermatitis|_susceptibility_to|Inborn_genetic_diseases|not_provided|_susceptibility_to|not_provided|FLG-related_disorders|Dermatitis|_2|Ichthyosis_vulgaris|FLG-Related_Disorder|Eczema|Dermatitis|_2|Ichthyosis_vulgaris|Dermatitis|FLG-related_disorders|Eczema|Dermatitis|_atopic|Dermatitis|Aganglionic_megacolon|Microcephaly|Abnormality_of_the_skin|Ichthyosis_(disease)|Dry_skin|Congenital_cerebellar_hypoplasia|Paroxysmal_dystonia|Feeding_difficulties|Abnormality_of_salivation|FLG-related_disorders|Ichthyosis_vulgaris|not_provided
Inflammatory bowel disease	I9_AF	chr1_154741530_G_A	rs4999127	intron_variant	KCNN3	0	Lead variant	0.0934	2.27e-14	0.0119	0.863	0.862	0.863	0.99905			NA	NA		0		0.141	8.34e-11	0.8728	0.8611	0.126	0.00413	0.880617	0.87043	0.0641	4.64e-05	0.85925	0.85247	Nedelec_2016.macrophage_Salmonella.exon_counts,ENSG00000160752,FDPS,macrophage_Salmonella,0.16,0.019,0.071;BrainSeq.brain.txrevise,ENSG00000116539.grp_1.contained.ENST00000548566,NA,brain,0.41,0.100,0.140	NA	NA			NA	NA	NA	NA
Type 2 diabetes	I9_AF	chr1_154839804_C_T	rs34515871	intron_variant	KCNN3	0	Lead variant	0.149	1.49e-59	0.867	0.3	0.281	0.333	0.84442			NA	NA		0		0.156	3.84e-22	0.3194	0.2961	0.14	6.83e-06	0.328444	0.304989	0.147	9.75e-35	0.34541	0.31544	gtex-finucane,ENSG00000143603,KCNN3,Lung,0.27,0.09,0.28	ukbb-finucane,AFib,Atrial fibrillation,NA,-0.134,0.071,0.218;ukbb-finucane,ApoA,Apolipoprotein A,NA,-0.014,0.017,0.053	NA		parental genotype effect measurement|0.42;birth weight|0.42;Atrial Fibrillation|0.281;prostate carcinoma|0.173;BMI-adjusted waist-hip ratio|0.168;eosinophil count|0.138;T2D_vujkovic_2020_full_meta|0.0886;risk-taking behaviour|0.0881;Parkinson's disease|0.0774;Crohn's disease|0.0741;Lewy body dementia|0.0714;erythrocyte count|0.0714;Abnormality of refraction|0.0633	NA	NA	NA	NA
Atrial fibrillation and flutter	K11_IBD_STRICT	chr1_161499264_G_C	rs6658353	regulatory_region_variant		0	Lead variant	-0.129	1.05e-17	0.683	0.494	0.499	0.504	0.98966			NA	NA		0		-0.144	3.87e-09	0.4573	0.4946	-0.0953	0.109	0.475484	0.497255	-0.123	1.2e-09	0.50588	0.53519	Schmiedel_2018.CD4_T-cell_anti-CD3-CD28.exon_counts,ENSG00000122224,LY9,CD4_T-cell_anti-CD3-CD28,0.40,0.15,0.38;Schmiedel_2018.CD4_T-cell_anti-CD3-CD28.exon_counts,ENSG00000122224,LY9,CD4_T-cell_anti-CD3-CD28,0.38,0.13,0.34	ukbb-finucane,Alb,Albumin,NA,0.018,0.18,0.42;ukbb-finucane,Baso,Basophil count,NA,0.013,0.20,0.52	NA	Parkinson's disease (meta-analysis with self-reported, clinical and proxy cases)|1	Parkinson's disease (meta-analysis with self-reported, clinical and proxy cases)|1;blood protein measurement|0.948;IBD|0.945;systemic lupus erythematosus|0.731;mucocutaneous lymph node syndrome|0.731;ankylosing spondylitis|0.641;psoriasis|0.641;ulcerative colitis|0.641;Crohn's disease|0.641;sclerosing cholangitis|0.641	NA	NA	NA	NA
Breast cancer	H7_GLAUCPRIMOPEN	chr1_165701721_T_C	rs1547725	non_coding_transcript_exon_variant	RP11-466F5.6	0	Lead variant	-0.21	1.5e-24	0.00106	0.832	0.84197	0.890255	0.94576			NA	NA		0		-0.244	5e-15	0.7999	0.8326	-0.136	9.14e-06	0.825719	0.843218	-0.365	1.04e-09	0.84741	0.88383	BLUEPRINT_SE.neutrophil.exon_counts,ENSG00000143183,TMCO1,neutrophil,-0.079,0.027,0.62;BLUEPRINT_SE.neutrophil.exon_counts,ENSG00000143183,TMCO1,neutrophil,-0.071,0.026,0.63;BLUEPRINT_SE.neutrophil.exon_counts,ENSG00000143183,TMCO1,neutrophil,-0.036,0.026,0.63;BLUEPRINT_SE.neutrophil.exon_counts,ENSG00000143183,TMCO1,neutrophil,-0.074,0.027,0.59;BLUEPRINT_SE.neutrophil.exon_counts,ENSG00000143183,TMCO1,neutrophil,-0.059,0.026,0.69;BLUEPRINT_SE.neutrophil.exon_counts,ENSG00000143183,TMCO1,neutrophil,-0.055,0.027,0.73;BLUEPRINT_SE.neutrophil.exon_counts,ENSG00000143183,TMCO1,neutrophil,-0.061,0.029,0.75;BLUEPRINT_SE.neutrophil.exon_counts,ENSG00000143183,TMCO1,neutrophil,-0.074,0.026,0.64;BLUEPRINT_SE.neutrophil.exon_counts,ENSG00000143183,TMCO1,neutrophil,-0.045,0.026,0.64;BLUEPRINT_SE.neutrophil.exon_counts,ENSG00000143183,TMCO1,neutrophil,-0.080,0.026,0.59;FUSION.adipose_naive.exon_counts,ENSG00000143183,TMCO1,adipose_naive, 0.016,0.018,0.67;FUSION.adipose_naive.exon_counts,ENSG00000143183,TMCO1,adipose_naive, 0.018,0.018,0.66;BLUEPRINT_SE.neutrophil.exon_counts,ENSG00000143183,TMCO1,neutrophil,-0.076,0.026,0.64;BLUEPRINT_SE.neutrophil.exon_counts,ENSG00000143183,TMCO1,neutrophil,-0.053,0.026,0.64;Lepik_2017.blood.exon_counts,ENSG00000143183,TMCO1,blood, 0.067,0.028,0.76;BLUEPRINT_SE.neutrophil.exon_counts,ENSG00000143183,TMCO1,neutrophil,-0.059,0.025,0.66;BLUEPRINT_SE.neutrophil.exon_counts,ENSG00000143183,TMCO1,neutrophil,-0.036,0.025,0.66;BLUEPRINT_PE.T-cell.exon_counts,ENSG00000224358,TMCO1-AS1,T-cell,-0.056,0.026,0.63;ROSMAP.brain_naive.exon_counts,ENSG00000143183,TMCO1,brain_naive, 0.025,0.015,0.53;TwinsUK.LCL.exon_counts,ENSG00000224358,TMCO1-AS1,LCL,-0.026,0.023,0.68;BLUEPRINT_SE.neutrophil.gene_counts,ENSG00000143183,TMCO1,neutrophil,-0.219,0.026,0.39;BLUEPRINT_PE.T-cell.gene_counts,ENSG00000224358,TMCO1-AS1,T-cell,-0.077,0.025,0.59;TwinsUK.LCL.gene_counts,ENSG00000224358,TMCO1-AS1,LCL,-0.044,0.023,0.60;FUSION.adipose_naive.transcript_usage,ENST00000465705,TMCO1-204,adipose_naive, 0.043,0.016,0.62;Lepik_2017.blood.transcript_usage,ENST00000481278,TMCO1-206,blood, 0.031,0.026,0.81;ROSMAP.brain_naive.transcript_usage,ENST00000481278,TMCO1-206,brain_naive, 0.032,0.013,0.49;Lepik_2017.blood.txrevise,ENSG00000143183.grp_1.upstream.ENST00000481278,NA,blood, 0.038,0.027,0.82;GENCORD.LCL.txrevise,ENSG00000143183.grp_2.upstream.ENST00000367881,NA,LCL,-0.052,0.018,0.57;Lepik_2017.blood.txrevise,ENSG00000143183.grp_2.upstream.ENST00000481278,NA,blood, 0.027,0.026,0.82;TwinsUK.LCL.txrevise,ENSG00000143183.grp_1.upstream.ENST00000367881,NA,LCL,-0.071,0.024,0.56;ROSMAP.brain_naive.txrevise,ENSG00000143183.grp_1.upstream.ENST00000481278,NA,brain_naive, 0.026,0.014,0.52;TwinsUK.LCL.txrevise,ENSG00000143183.grp_2.upstream.ENST00000367881,NA,LCL,-0.025,0.023,0.63;TwinsUK.LCL.txrevise,ENSG00000143183.grp_2.upstream.ENST00000481278,NA,LCL, 0.080,0.018,0.63;Kolberg_2020.CL_0000775_naive.HumanHT12V4,ILMN_1793829,TMCO1,CL_0000775_naive,-0.042,0.018,0.62;gtex-finucane,ENSG00000143183,TMCO1,Artery_Aorta, 0.219,0.021,0.44;gtex-finucane,ENSG00000143183,TMCO1,Artery_Tibial, 0.213,0.024,0.27;gtex-finucane,ENSG00000143183,TMCO1,Brain_Cerebellum, 0.362,0.024,0.62;gtex-finucane,ENSG00000143183,TMCO1,Cells_Cultured_fibroblasts,-0.225,0.020,0.42;gtex-finucane,ENSG00000143183,TMCO1,Nerve_Tibial, 0.176,0.024,0.59;gtex-finucane,ENSG00000143183,TMCO1,Skin_Not_Sun_Exposed_Suprapubic, 0.215,0.025,0.51;gtex-finucane,ENSG00000143183,TMCO1,Skin_Sun_Exposed_Lower_leg, 0.226,0.025,0.42;gtex-finucane,ENSG00000224358,TMCO1-AS1,Adipose_Subcutaneous,-0.464,0.023,0.56;gtex-finucane,ENSG00000224358,TMCO1-AS1,Artery_Aorta,-0.653,0.024,0.43;gtex-finucane,ENSG00000224358,TMCO1-AS1,Artery_Tibial,-0.787,0.025,0.41;gtex-finucane,ENSG00000224358,TMCO1-AS1,Cells_Cultured_fibroblasts,-0.724,0.025,0.43;gtex-finucane,ENSG00000224358,TMCO1-AS1,Cells_EBV-transformed_lymphocytes,-1.194,0.022,0.27;gtex-finucane,ENSG00000224358,TMCO1-AS1,Colon_Sigmoid,-0.673,0.025,0.58;gtex-finucane,ENSG00000224358,TMCO1-AS1,Colon_Transverse,-0.907,0.022,0.37;gtex-finucane,ENSG00000224358,TMCO1-AS1,Esophagus_Gastroesophageal_Junction,-0.608,0.022,0.53;gtex-finucane,ENSG00000224358,TMCO1-AS1,Esophagus_Mucosa,-0.663,0.021,0.49;gtex-finucane,ENSG00000224358,TMCO1-AS1,Esophagus_Muscularis,-0.632,0.025,0.42;gtex-finucane,ENSG00000224358,TMCO1-AS1,Lung,-0.412,0.023,0.60;gtex-finucane,ENSG00000224358,TMCO1-AS1,Minor_Salivary_Gland,-0.995,0.023,0.53;gtex-finucane,ENSG00000224358,TMCO1-AS1,Muscle_Skeletal,-0.439,0.022,0.49;gtex-finucane,ENSG00000224358,TMCO1-AS1,Nerve_Tibial,-0.591,0.024,0.58;gtex-finucane,ENSG00000224358,TMCO1-AS1,Ovary,-0.697,0.023,0.54;gtex-finucane,ENSG00000224358,TMCO1-AS1,Prostate,-0.628,0.023,0.64;gtex-finucane,ENSG00000224358,TMCO1-AS1,Skin_Not_Sun_Exposed_Suprapubic,-0.642,0.025,0.44;gtex-finucane,ENSG00000224358,TMCO1-AS1,Skin_Sun_Exposed_Lower_leg,-0.790,0.021,0.53;gtex-finucane,ENSG00000224358,TMCO1-AS1,Small_Intestine_Terminal_Ileum,-0.680,0.023,0.49;gtex-finucane,ENSG00000224358,TMCO1-AS1,Thyroid,-0.763,0.023,0.48;gtex-finucane,ENSG00000224358,TMCO1-AS1,Uterus,-0.852,0.021,0.45	ukbb-finucane,Glaucoma_Combined,Glaucoma (Phecode + Self-reported),NA,-0.33,0.017,0.54	NA	glaucoma|0.806;intraocular pressure measurement|0.806;low tension glaucoma|0.805;Primary Open-Angle Glaucoma|0.805;Antiglaucoma preparations and miotics use measurement|0.804	glaucoma|0.806;intraocular pressure measurement|0.806;low tension glaucoma|0.805;Primary Open-Angle Glaucoma|0.805;Antiglaucoma preparations and miotics use measurement|0.804	NA	NA	NA	NA
Prostate cancer	I9_AF	chr1_170108575_A_T	rs12125211	intron_variant		0	Proxy	0.168	4.91e-14	0.339	0.0374	0.0259	0.0449	0.5958	rs41272485,COSV63030396	chr1_170166552_A_G	0.159	5.8e-13	ENSP00000408058.3:p.Ile127Met	0.00527	METTL11B	0.209	6.72e-08	0.04212	0.036	0.196	0.00957	0.0435403	0.0374244	0.14	1.53e-06	0.042735	0.038351	Lepik_2017.blood.exon_counts,ENSG00000000460,C1orf112,blood,0.052,0.022,0.26;FUSION.muscle_naive.exon_counts,ENSG00000075945,KIFAP3,muscle_naive,0.805,0.011,0.20	ukbb-finucane,AFib,Atrial fibrillation,NA,0.15,0.02,0.27	NA	venous thromboembolism|0.977	venous thromboembolism|0.977;BMI-adjusted waist-hip ratio|0.443	NA	NA	NA	Marfanoid_habitus_and_intellectual_disability
Type 2 diabetes	I9_AF	chr1_170334131_A_T	rs1930535	intergenic_variant		0	Lead variant	0.0649	3.45e-11	0.000391	0.266	0.27	0.243	1.1074			NA	NA		0		0.111	3.44e-11	0.2808	0.2635	0.104	0.00154	0.277372	0.261685	0.0311	0.0169	0.24307	0.23766	NA	NA	NA		BMI-adjusted waist-hip ratio|0.431;heel bone mineral density|0.291;balding measurement|0.175;physical activity measurement|0.118;waist-hip ratio|0.118;age at assessment|0.118;sex interaction measurement|0.118	NA	NA	NA	NA
Type 2 diabetes	H7_GLAUCPRIMOPEN	chr1_171636338_G_A	rs74315329	stop_gained	MYOC	0	Lead variant	1.94	3.19e-26	6.01e-06	0.0028	0.0017261	0.00166174	1.0387	rs74315329,CM971023,COSV50674786	chr1_171636338_G_A	1.94	3.19e-26	ENSP00000037502.5:p.Gln368Ter	0.44	MYOC	2.16	7.8e-18	0.008641	0.002677	1.21	2.4e-05	0.00351638	0.00172529	5.05	2.6e-11	0.0073175	0.0012868	NA	NA	NA	glaucoma|1	glaucoma|1	NC_000001.11:g.171636338G>A	Lymphopenia|Immunodeficiency|Severe_combined_immunodeficiency_disease|Combined_T_and_B_cell_immunodeficiency|Abnormality_of_T_cell_physiology|Abnormality_of_cellular_immune_system|Primary_open_angle_glaucoma|Glaucoma_1;_open_angle;_A|not_provided	Pathogenic/Likely_pathogenic	Glaucoma|Glaucoma_1|_open_angle|_A|not_provided|Glaucoma_1|Glaucoma|MYOC-Related_Disorders|_a|_digenic|Glaucoma|not_specified|not_provided|_A|not_provided|Primary_open_angle_glaucoma|Lymphopenia|Immunodeficiency|Severe_combined_immunodeficiency_disease|Combined_T_and_B_cell_immunodeficiency|Abnormality_of_T_cell_physiology|Abnormality_of_cellular_immune_system|Primary_open_angle_glaucoma|Glaucoma_1|_A|not_specified|_A|not_specified|not_provided|_A|Glaucoma_3|_primary_congenital|_digenic|MYOC-Related_Disorders|_A|Glaucoma_1|_autosomal_recessive|not_provided
Type 2 diabetes	H7_AMD	chr1_196662985_T_TA	rs113439691	intron_variant	CFH	0	Lead variant	-0.272	1.86e-68	1.38e-30	0.283	0.285	0.228	1.2545	rs800292,CM062505,COSV62776782	chr1_196673103_G_A	-0.268	9.63e-69	ENSP00000356399.4:p.Val62Ile	0.0467	CFH	-0.558	1.48e-82	0.1828	0.285	-0.145	2.84e-10	0.228996	0.251209	-0.175	8.74e-09	0.19174	0.22092	NA	NA	NA	protein measurement|0.992;waist-hip ratio|0.963;BMI-adjusted waist-hip ratio|0.963;myeloperoxidase measurement|0.959;wet macular degeneration|0.959;matrix metalloproteinase 8 measurement|0.959;choroidal thickness measurement|0.959	protein measurement|0.992;waist-hip ratio|0.963;BMI-adjusted waist-hip ratio|0.963;myeloperoxidase measurement|0.959;wet macular degeneration|0.959;matrix metalloproteinase 8 measurement|0.959;choroidal thickness measurement|0.959;comparative body size at age 10, self-reported|0.0486;chronotype measurement|0.0486;adolescent idiopathic scoliosis|0.0382;heel bone mineral density|0.016;white matter microstructure measurement|0.0145	NC_000001.11:g.196673103G>A	Basal_laminar_drusen|Atypical_hemolytic-uremic_syndrome_1|Age-related_macular_degeneration_4|CFH-Related_Dense_Deposit_Disease_/_Membranoproliferative_Glomerulonephritis_Type_II|not_provided	Benign	Basal_laminar_drusen|Atypical_hemolytic-uremic_syndrome_1|Age-related_macular_degeneration_4|CFH-Related_Dense_Deposit_Disease_/_Membranoproliferative_Glomerulonephritis_Type_II|not_provided|Atypical_hemolytic-uremic_syndrome_1|Basal_laminar_drusen|Atypical_hemolytic-uremic_syndrome_1|Age-related_macular_degeneration_4|CFH-Related_Dense_Deposit_Disease_/_Membranoproliferative_Glomerulonephritis_Type_II|not_provided|Basal_laminar_drusen|Factor_H_deficiency|Macular_degeneration|Basal_laminar_drusen|Atypical_hemolytic_uremic_syndrome|Mesangiocapillary_glomerulonephritis|_type_II|Basal_laminar_drusen|Atypical_hemolytic-uremic_syndrome_1|Factor_H_deficiency|Age-related_macular_degeneration_4|CFH-Related_Dense_Deposit_Disease_/_Membranoproliferative_Glomerulonephritis_Type_II|not_provided|Factor_H_deficiency|not_provided|Basal_laminar_drusen|Age-related_macular_degeneration_4|Age-related_macular_degeneration_4|Atypical_hemolytic_uremic_syndrome|Atypical_hemolytic_uremic_syndrome|not_provided|Basal_laminar_drusen|Atypical_hemolytic-uremic_syndrome_1|Factor_H_deficiency|Age-related_macular_degeneration_4|Chronic_kidney_disease|Factor_H_deficiency|not_provided|Basal_laminar_drusen|Atypical_hemolytic-uremic_syndrome_1|Age-related_macular_degeneration_4|CFH-Related_Dense_Deposit_Disease_/_Membranoproliferative_Glomerulonephritis_Type_II|not_specified|Basal_laminar_drusen|Atypical_hemolytic-uremic_syndrome_1|Age-related_macular_degeneration_4|CFH-Related_Dense_Deposit_Disease_/_Membranoproliferative_Glomerulonephritis_Type_II|not_specified|not_provided|Basal_laminar_drusen|Atypical_hemolytic-uremic_syndrome_1|Factor_H_deficiency|Age-related_macular_degeneration_4|Atypical_hemolytic_uremic_syndrome|CFH-Related_Dense_Deposit_Disease_/_Membranoproliferative_Glomerulonephritis_Type_II|Atypical_hemolytic-uremic_syndrome_1|Atypical_hemolytic_uremic_syndrome|CFH-Related_Disorders
Type1 diabetes	H7_AMD	chr1_196701709_A_G	rs10754199	intron_variant	CFH	0	Lead variant	-0.313	4.57e-119	6.71e-34	0.563	0.545	0.62	0.87908	rs1061170,CM051020,COSV62776341	chr1_196690107_C_T	-0.314	1.45e-119	ENSP00000356399.4:p.His402Tyr	0.0154	CFH	-0.577	1.77e-113	0.4344	0.5649	-0.187	3.52e-20	0.568535	0.607719	-0.248	3.82e-22	0.55665	0.61464	FUSION.adipose_naive.exon_counts,ENSG00000116785,CFHR3,adipose_naive, 0.0229,0.019,0.81;FUSION.adipose_naive.exon_counts,ENSG00000116785,CFHR3,adipose_naive, 0.0228,0.019,0.81;Schwartzentruber_2018.sensory_neuron.exon_counts,ENSG00000244414,CFHR1,sensory_neuron,-0.0121,0.016,0.73;FUSION.adipose_naive.gene_counts,ENSG00000116785,CFHR3,adipose_naive, 0.0212,0.019,0.81;FUSION.muscle_naive.transcript_usage,ENST00000367429,CFH-202,muscle_naive, 0.0090,0.018,0.81;FUSION.muscle_naive.transcript_usage,ENST00000630130,CFH-206,muscle_naive,-0.0142,0.019,0.81;ROSMAP.brain_naive.transcript_usage,ENST00000630130,CFH-206,brain_naive,-0.0068,0.017,0.75;FUSION.muscle_naive.txrevise,ENSG00000000971.grp_2.downstream.ENST00000367429,NA,muscle_naive, 0.0169,0.019,0.81;FUSION.muscle_naive.txrevise,ENSG00000000971.grp_2.downstream.ENST00000630130,NA,muscle_naive,-0.0169,0.019,0.81;ROSMAP.brain_naive.txrevise,ENSG00000000971.grp_2.downstream.ENST00000367429,NA,brain_naive, 0.0105,0.019,0.78;ROSMAP.brain_naive.txrevise,ENSG00000000971.grp_2.downstream.ENST00000630130,NA,brain_naive,-0.0105,0.019,0.78	NA	NA	blood protein measurement|1;protein binding measurement|0.998;complement factor H measurement|0.998;atrophic macular degeneration|0.998;wet macular degeneration|0.998	blood protein measurement|1;protein binding measurement|0.998;wet macular degeneration|0.998;atrophic macular degeneration|0.998;complement factor H measurement|0.998;sex hormone-binding globulin measurement|0.628;complement factor H-related protein 5 measurement|0.549;protein measurement|0.549;complement C1s subcomponent measurement|0.549;coagulation factor measurement|0.5;obesity|0.5;H7_AMD|0.5;vital capacity|0.5;chronic central serous retinopathy|0.5;cerebrospinal fluid biomarker measurement|0.48;waist-hip ratio|0.312;BMI-adjusted waist-hip ratio|0.312;myeloperoxidase measurement|0.311;matrix metalloproteinase 8 measurement|0.311;choroidal thickness measurement|0.311;hemopexin measurement|0.296;body mass index|0.229;c3d:C3 ratio|0.14;aspartate aminotransferase measurement|0.126;TNF-related apoptosis-inducing ligand measurement|0.126;IGA glomerulonephritis|0.126;kidney disease|0.126;systolic blood pressure|0.074;high altitude adaptation|0.0158;neuroticism measurement|0.0113	NC_000001.11:g.196690107C>T	Basal_laminar_drusen|Atypical_hemolytic-uremic_syndrome_1|Age-related_macular_degeneration_4|CFH-Related_Dense_Deposit_Disease_/_Membranoproliferative_Glomerulonephritis_Type_II	Benign	Basal_laminar_drusen|Atypical_hemolytic-uremic_syndrome_1|Age-related_macular_degeneration_4|CFH-Related_Dense_Deposit_Disease_/_Membranoproliferative_Glomerulonephritis_Type_II|not_provided|Atypical_hemolytic-uremic_syndrome_1|Basal_laminar_drusen|Atypical_hemolytic-uremic_syndrome_1|Age-related_macular_degeneration_4|CFH-Related_Dense_Deposit_Disease_/_Membranoproliferative_Glomerulonephritis_Type_II|not_provided|Basal_laminar_drusen|Factor_H_deficiency|Macular_degeneration|Basal_laminar_drusen|Atypical_hemolytic_uremic_syndrome|Mesangiocapillary_glomerulonephritis|_type_II|Basal_laminar_drusen|Atypical_hemolytic-uremic_syndrome_1|Factor_H_deficiency|Age-related_macular_degeneration_4|CFH-Related_Dense_Deposit_Disease_/_Membranoproliferative_Glomerulonephritis_Type_II|not_provided|Factor_H_deficiency|not_provided|Basal_laminar_drusen|Age-related_macular_degeneration_4|Age-related_macular_degeneration_4|Atypical_hemolytic_uremic_syndrome|Atypical_hemolytic_uremic_syndrome|not_provided|Basal_laminar_drusen|Atypical_hemolytic-uremic_syndrome_1|Factor_H_deficiency|Age-related_macular_degeneration_4|Chronic_kidney_disease|Factor_H_deficiency|not_provided|Basal_laminar_drusen|Atypical_hemolytic-uremic_syndrome_1|Age-related_macular_degeneration_4|CFH-Related_Dense_Deposit_Disease_/_Membranoproliferative_Glomerulonephritis_Type_II|not_specified|Basal_laminar_drusen|Atypical_hemolytic-uremic_syndrome_1|Age-related_macular_degeneration_4|CFH-Related_Dense_Deposit_Disease_/_Membranoproliferative_Glomerulonephritis_Type_II|not_specified|not_provided|Basal_laminar_drusen|Atypical_hemolytic-uremic_syndrome_1|Factor_H_deficiency|Age-related_macular_degeneration_4|Atypical_hemolytic_uremic_syndrome|CFH-Related_Dense_Deposit_Disease_/_Membranoproliferative_Glomerulonephritis_Type_II|Atypical_hemolytic-uremic_syndrome_1|Atypical_hemolytic_uremic_syndrome|CFH-Related_Disorders
Type 2 diabetes	K11_IBD_STRICT	chr1_19845021_T_G	rs10737481	intergenic_variant		0	Lead variant	0.148	1.06e-22	0.819	0.509	0.51	0.543	0.93829			NA	NA		0		0.16	5.9e-11	0.5461	0.508	0.137	0.021	0.543115	0.511268	0.14	3.37e-12	0.5716	0.5365	NA	NA	NA	ulcerative colitis|1;ankylosing spondylitis|1;psoriasis|1;Crohn's disease|1;sclerosing cholangitis|1;Ulcerative Colitis|1	ulcerative colitis|1;Ulcerative Colitis|1;sclerosing cholangitis|1;Crohn's disease|1;psoriasis|1;ankylosing spondylitis|1;phospholipase A2|0.246;membrane associated measurement|0.246	NA	NA	NA	NA
Type 2 diabetes	K11_IBD_STRICT	chr1_200962619_A_AC	rs113307843	intron_variant	MROH3P	0	Lead variant	-0.134	4.47e-14	0.267	0.207	0.207	0.257	0.80816			NA	NA		0		-0.167	4.06e-08	0.1808	0.2078	-0.184	0.0128	0.17045	0.1969	-0.111	1.34e-06	0.25717	0.27824	BLUEPRINT_SE.monocyte.exon_counts,ENSG00000116852,KIF21B,monocyte, 0.033,0.020,0.45;HipSci.iPSC.exon_counts,ENSG00000163362,INAVA,iPSC, 0.092,0.017,0.55;Lepik_2017.blood.exon_counts,ENSG00000170128,GPR25,blood, 0.070,0.023,0.22;HipSci.iPSC.exon_counts,ENSG00000234132,AL358473.2,iPSC, 0.021,0.016,0.48;HipSci.iPSC.exon_counts,ENSG00000234132,AL358473.2,iPSC, 0.032,0.013,0.39;HipSci.iPSC.exon_counts,ENSG00000234132,AL358473.2,iPSC, 0.047,0.012,0.43;Lepik_2017.blood.gene_counts,ENSG00000170128,GPR25,blood, 0.112,0.021,0.22;HipSci.iPSC.transcript_usage,ENST00000415359,AL358473.2-202,iPSC, 0.053,0.016,0.35;HipSci.iPSC.transcript_usage,ENST00000610411,AL358473.2-201,iPSC,-0.050,0.016,0.33;gtex-finucane,ENSG00000163362,INAVA,Skin_Not_Sun_Exposed_Suprapubic, 0.331,0.022,0.19;gtex-finucane,ENSG00000163362,INAVA,Skin_Sun_Exposed_Lower_leg, 0.229,0.018,0.21;gtex-finucane,ENSG00000170128,GPR25,Whole_Blood, 0.239,0.024,0.22;gtex-finucane,ENSG00000233217,MROH3P,Skin_Not_Sun_Exposed_Suprapubic, 0.150,0.010,0.31;gtex-finucane,ENSG00000233217,MROH3P,Skin_Sun_Exposed_Lower_leg, 0.203,0.025,0.21	NA	NA	multiple sclerosis|0.843;ulcerative colitis|0.842;M13_ANKYLOSPON|0.842;sclerosing cholangitis|0.842;Crohn's disease|0.842;psoriasis|0.842;ankylosing spondylitis|0.842;celiac disease|0.842;IBD|0.842;G6_MS|0.842	multiple sclerosis|0.843;ulcerative colitis|0.842;M13_ANKYLOSPON|0.842;sclerosing cholangitis|0.842;Crohn's disease|0.842;psoriasis|0.842;ankylosing spondylitis|0.842;celiac disease|0.842;IBD|0.842;G6_MS|0.842;lymphocyte count|0.785;lymphocyte percentage of leukocytes|0.785;monocyte count|0.785;brain measurement|0.642;neuroimaging measurement|0.642;lobe attachment|0.307;mathematical ability|0.293	NA	NA	NA	NA
Prostate cancer	I9_AF	chr1_203057086_T_G	rs10753933	intron_variant	PPFIA4	0	Lead variant	-0.0847	1.55e-22	0.686	0.642	0.652	0.526	1.2391			NA	NA		0		-0.0862	2.44e-08	0.6306	0.644	-0.0598	0.0458	0.555729	0.565649	-0.0873	5.03e-15	0.53369	0.55276	BLUEPRINT_SE.monocyte.exon_counts,ENSG00000143847,PPFIA4,monocyte, 0.077,0.030,0.389;BLUEPRINT_SE.monocyte.exon_counts,ENSG00000143847,PPFIA4,monocyte, 0.092,0.077,0.740;BLUEPRINT_SE.monocyte.exon_counts,ENSG00000143847,PPFIA4,monocyte, 0.111,0.075,0.682;BLUEPRINT_SE.monocyte.exon_counts,ENSG00000143847,PPFIA4,monocyte, 0.100,0.077,0.740;BLUEPRINT_SE.monocyte.exon_counts,ENSG00000143847,PPFIA4,monocyte, 0.056,0.073,0.702;BLUEPRINT_SE.monocyte.exon_counts,ENSG00000143847,PPFIA4,monocyte, 0.063,0.077,0.764;BLUEPRINT_SE.monocyte.exon_counts,ENSG00000143847,PPFIA4,monocyte, 0.116,0.076,0.682;BLUEPRINT_SE.monocyte.exon_counts,ENSG00000143847,PPFIA4,monocyte, 0.115,0.076,0.682;BLUEPRINT_SE.monocyte.exon_counts,ENSG00000143847,PPFIA4,monocyte, 0.111,0.076,0.682;BLUEPRINT_SE.monocyte.exon_counts,ENSG00000143847,PPFIA4,monocyte, 0.113,0.076,0.682;BLUEPRINT_SE.monocyte.exon_counts,ENSG00000143847,PPFIA4,monocyte, 0.110,0.076,0.682;BLUEPRINT_SE.monocyte.exon_counts,ENSG00000143847,PPFIA4,monocyte, 0.105,0.075,0.682;BLUEPRINT_SE.monocyte.exon_counts,ENSG00000143847,PPFIA4,monocyte, 0.103,0.076,0.682;BLUEPRINT_SE.monocyte.exon_counts,ENSG00000143847,PPFIA4,monocyte, 0.060,0.077,0.764;BLUEPRINT_SE.monocyte.exon_counts,ENSG00000143847,PPFIA4,monocyte, 0.056,0.077,0.764;BLUEPRINT_SE.monocyte.exon_counts,ENSG00000143847,PPFIA4,monocyte, 0.189,0.078,0.747;BLUEPRINT_SE.monocyte.exon_counts,ENSG00000143847,PPFIA4,monocyte, 0.097,0.076,0.682;BLUEPRINT_SE.monocyte.exon_counts,ENSG00000143847,PPFIA4,monocyte, 0.090,0.075,0.682;BLUEPRINT_SE.monocyte.exon_counts,ENSG00000143847,PPFIA4,monocyte, 0.117,0.076,0.682;BLUEPRINT_SE.monocyte.exon_counts,ENSG00000143847,PPFIA4,monocyte, 0.105,0.076,0.682;BLUEPRINT_SE.monocyte.exon_counts,ENSG00000143847,PPFIA4,monocyte, 0.126,0.076,0.682;Schmiedel_2018.monocyte_CD16_naive.exon_counts,ENSG00000143847,PPFIA4,monocyte_CD16_naive, 0.126,0.068,0.753;Schmiedel_2018.monocyte_naive.exon_counts,ENSG00000143847,PPFIA4,monocyte_naive, 0.219,0.070,0.519;Schmiedel_2018.monocyte_CD16_naive.exon_counts,ENSG00000143847,PPFIA4,monocyte_CD16_naive, 0.272,0.072,0.590;Schmiedel_2018.monocyte_naive.exon_counts,ENSG00000143847,PPFIA4,monocyte_naive, 0.143,0.066,0.609;ROSMAP.brain_naive.exon_counts,ENSG00000143847,PPFIA4,brain_naive, 0.040,0.066,0.850;Schmiedel_2018.monocyte_CD16_naive.exon_counts,ENSG00000143847,PPFIA4,monocyte_CD16_naive, 0.139,0.073,0.699;Schmiedel_2018.monocyte_CD16_naive.exon_counts,ENSG00000143847,PPFIA4,monocyte_CD16_naive, 0.107,0.071,0.695;Schmiedel_2018.monocyte_naive.exon_counts,ENSG00000143847,PPFIA4,monocyte_naive, 0.268,0.071,0.392;Schmiedel_2018.monocyte_CD16_naive.exon_counts,ENSG00000143847,PPFIA4,monocyte_CD16_naive, 0.207,0.068,0.705;Schmiedel_2018.monocyte_CD16_naive.exon_counts,ENSG00000143847,PPFIA4,monocyte_CD16_naive, 0.449,0.070,0.216;Schmiedel_2018.monocyte_naive.exon_counts,ENSG00000143847,PPFIA4,monocyte_naive, 0.128,0.066,0.671;Schmiedel_2018.monocyte_naive.exon_counts,ENSG00000143847,PPFIA4,monocyte_naive, 0.122,0.066,0.636;Schmiedel_2018.monocyte_naive.exon_counts,ENSG00000143847,PPFIA4,monocyte_naive, 0.237,0.068,0.447;Schmiedel_2018.monocyte_naive.exon_counts,ENSG00000143847,PPFIA4,monocyte_naive, 0.213,0.068,0.512;Schmiedel_2018.monocyte_naive.exon_counts,ENSG00000143847,PPFIA4,monocyte_naive, 0.655,0.076,0.189;BLUEPRINT_SE.monocyte.gene_counts,ENSG00000143847,PPFIA4,monocyte, 0.133,0.076,0.682;Schmiedel_2018.monocyte_naive.gene_counts,ENSG00000143847,PPFIA4,monocyte_naive, 0.453,0.069,0.309;ROSMAP.brain_naive.txrevise,ENSG00000143847.grp_1.contained.ENST00000597023,NA,brain_naive, 0.059,0.027,0.369;TwinsUK.LCL.txrevise,ENSG00000143847.grp_2.contained.ENST00000486360,NA,LCL,-0.029,0.037,0.498;Kolberg_2020.CL_0002057_naive.HumanHT12V4,ILMN_1667791,PPFIA4,CL_0002057_naive, 0.420,0.073,0.356;gtex-finucane,ENSG00000143847,PPFIA4,Whole_Blood, 0.483,0.075,0.075	ukbb-finucane,AFib,Atrial fibrillation,NA,-0.077,0.066,0.8	NA	Atrial Fibrillation|1;cardiac arrhythmia|0.994	Atrial Fibrillation|1;cardiac arrhythmia|0.994	NA	NA	NA	NA
Prostate cancer	K11_IBD_STRICT	chr1_206770623_C_A	rs3024493	intron_variant	IL10	0	Lead variant	0.202	6.28e-22	0.796	0.156	0.16	0.156	1.0221			NA	NA		0		0.206	1.03e-09	0.1819	0.1558	0.147	0.078	0.160441	0.14207	0.205	3.96e-13	0.17982	0.15366	TwinsUK.LCL.exon_counts,ENSG00000136634,IL10,LCL, 0.11,0.17,0.66;TwinsUK.LCL.transcript_usage,ENST00000640756,IL10-204,LCL,-0.13,0.26,0.80	ukbb-finucane,AG,Albumin/Globulin ratio,NA,-0.017,0.26,0.78;ukbb-finucane,IBD,Inflammatory bowel disease,NA, 0.213,0.27,0.80	NA	IBD|1;systemic lupus erythematosus|0.993;ulcerative colitis|0.993;Crohn's disease|0.993;type I diabetes mellitus|0.993;eosinophil count|0.786;eosinophil percentage of leukocytes|0.786	IBD|1;systemic lupus erythematosus|0.993;ulcerative colitis|0.993;Crohn's disease|0.993;type I diabetes mellitus|0.993;eosinophil percentage of leukocytes|0.786;eosinophil count|0.786;MAP kinase-activated protein kinase 2 measurement|0.241	NA	NA	NA	NA
Breast cancer	T2D	chr1_213977102_T_A	rs17712208	intron_variant	PROX1-AS1	0	Lead variant	0.211	1.37e-20	0.928	0.0177	0.014393	0.0346991	0.41478			NA	NA		0		0.224	5.61e-08	0.02045	0.01732	0.201	0.0221	0.0152073	0.0134196	0.205	5.72e-13	0.041177	0.034912	NA	NA	NA	T2D_vujkovic_2020_full_meta|1	T2D_vujkovic_2020_full_meta|1;Type 2 Diabetes Mellitus|1	NA	NA	NA	NA
Atrial fibrillation and flutter	T2D	chr1_219615188_A_G	rs7538503	upstream_gene_variant	ZC3H11B	0	Lead variant	-0.0472	6.37e-10	0.451	0.302	0.3045	0.287405	1.0595			NA	NA		0		-0.0583	8.37e-07	0.2928	0.3041	-0.0343	0.0973	0.28095	0.290824	-0.0407	0.000378	0.28562	0.29409	NA	NA	NA	T2D_vujkovic_2020_full_meta|1	T2D_vujkovic_2020_full_meta|1;mean corpuscular volume|0.879;body fat distribution|0.869;BMI-adjusted waist-hip ratio|0.869;hip circumference|0.869;BMI-adjusted hip circumference|0.869;smoking behavior|0.869;waist-hip ratio|0.869;age at assessment|0.869;hip|0.869;osteoarthritis|0.869;pulse pressure measurement|0.869;anthropometric measurement|0.869;sex interaction measurement|0.869;sexual dimorphism|0.869;osteoarthritis|0.835;osteoarthritis, hip|0.835;body fat percentage|0.835;Type 2 Diabetes Mellitus|0.786;systolic blood pressure|0.73;sex hormone-binding globulin measurement|0.729;triglyceride measurement|0.729;adiponectin measurement|0.723;physical activity measurement|0.601;fasting blood insulin measurement|0.536;body mass index|0.536;body height|0.492;axial length measurement|0.482;appendicular lean mass|0.449;BMI-adjusted waist circumference|0.36;open-angle glaucoma|0.36;serum alanine aminotransferase measurement|0.318;obesity|0.278;reticulocyte count|0.269;reticulocyte measurement|0.269	NA	NA	NA	NA
Type 2 diabetes	I9_MI_STRICT	chr1_222612690_T_C	rs1909196	intergenic_variant		0	Lead variant	0.0879	1.15e-17	0.555	0.711	0.701	0.682	1.0275			NA	NA		0		0.0934	2.23e-07	0.7249	0.7101	0.05	0.175	0.659291	0.648684	0.0899	1.41e-11	0.6964	0.67842	GENCORD.T-cell.exon_counts,ENSG00000154305,MIA3,T-cell,-0.028,0.022,0.51;GENCORD.fibroblast.exon_counts,ENSG00000154305,MIA3,fibroblast,-0.051,0.026,0.57;FUSION.muscle_naive.exon_counts,ENSG00000272750,AL592148.3,muscle_naive,-0.090,0.031,0.37;Schmiedel_2018.Treg_memory.exon_counts,ENSG00000154305,MIA3,Treg_memory,-0.077,0.019,0.26;ROSMAP.brain_naive.exon_counts,ENSG00000154305,MIA3,brain_naive, 0.017,0.024,0.54;ROSMAP.brain_naive.exon_counts,ENSG00000186063,AIDA,brain_naive, 0.036,0.012,0.27;ROSMAP.brain_naive.exon_counts,ENSG00000186063,AIDA,brain_naive, 0.042,0.011,0.25;ROSMAP.brain_naive.exon_counts,ENSG00000186063,AIDA,brain_naive, 0.024,0.013,0.31;ROSMAP.brain_naive.exon_counts,ENSG00000272750,AL592148.3,brain_naive,-0.117,0.026,0.35;Lepik_2017.blood.gene_counts,ENSG00000272750,AL592148.3,blood,-0.085,0.035,0.33;ROSMAP.brain_naive.gene_counts,ENSG00000186063,AIDA,brain_naive, 0.035,0.014,0.32;ROSMAP.brain_naive.gene_counts,ENSG00000272750,AL592148.3,brain_naive,-0.115,0.029,0.33;GEUVADIS.LCL.transcript_usage,ENST00000340535,MIA3-201,LCL, 0.018,0.017,0.44;GENCORD.LCL.txrevise,ENSG00000154305.grp_1.upstream.ENST00000340535,NA,LCL, 0.045,0.014,0.37;GENCORD.LCL.txrevise,ENSG00000154305.grp_1.upstream.ENST00000344922,NA,LCL,-0.045,0.014,0.37;gtex-finucane,ENSG00000154305,MIA3,Adipose_Subcutaneous,-0.154,0.022,0.52;gtex-finucane,ENSG00000154305,MIA3,Brain_Caudate_basal_ganglia,-0.220,0.026,0.21;gtex-finucane,ENSG00000154305,MIA3,Brain_Putamen_basal_ganglia,-0.226,0.024,0.27;gtex-finucane,ENSG00000154305,MIA3,Cells_Cultured_fibroblasts,-0.207,0.015,0.40;gtex-finucane,ENSG00000154305,MIA3,Esophagus_Muscularis,-0.149,0.020,0.36;gtex-finucane,ENSG00000154305,MIA3,Nerve_Tibial,-0.218,0.017,0.33;gtex-finucane,ENSG00000154305,MIA3,Skin_Sun_Exposed_Lower_leg,-0.162,0.015,0.33;gtex-finucane,ENSG00000186063,AIDA,Brain_Caudate_basal_ganglia, 0.223,0.020,0.42;gtex-finucane,ENSG00000186063,AIDA,Brain_Cerebellar_Hemisphere, 0.350,0.012,0.25;gtex-finucane,ENSG00000186063,AIDA,Brain_Cerebellum, 0.332,0.021,0.38;gtex-finucane,ENSG00000186063,AIDA,Esophagus_Muscularis, 0.121,0.018,0.45;gtex-finucane,ENSG00000272750,AL592148.3,Adipose_Subcutaneous,-0.647,0.026,0.26;gtex-finucane,ENSG00000272750,AL592148.3,Adrenal_Gland,-0.611,0.017,0.30;gtex-finucane,ENSG00000272750,AL592148.3,Artery_Aorta,-0.677,0.026,0.31;gtex-finucane,ENSG00000272750,AL592148.3,Artery_Coronary,-0.506,0.015,0.30;gtex-finucane,ENSG00000272750,AL592148.3,Brain_Anterior_cingulate_cortex_BA24,-0.899,0.019,0.29;gtex-finucane,ENSG00000272750,AL592148.3,Brain_Caudate_basal_ganglia,-0.888,0.031,0.23;gtex-finucane,ENSG00000272750,AL592148.3,Brain_Cerebellar_Hemisphere,-0.853,0.020,0.24;gtex-finucane,ENSG00000272750,AL592148.3,Brain_Cerebellum,-0.869,0.034,0.34;gtex-finucane,ENSG00000272750,AL592148.3,Brain_Cortex,-0.830,0.018,0.36;gtex-finucane,ENSG00000272750,AL592148.3,Brain_Frontal_Cortex_BA9,-0.825,0.029,0.23;gtex-finucane,ENSG00000272750,AL592148.3,Brain_Hippocampus,-0.870,0.023,0.33;gtex-finucane,ENSG00000272750,AL592148.3,Brain_Hypothalamus,-0.875,0.035,0.31;gtex-finucane,ENSG00000272750,AL592148.3,Brain_Nucleus_accumbens_basal_ganglia,-0.944,0.010,0.21;gtex-finucane,ENSG00000272750,AL592148.3,Brain_Putamen_basal_ganglia,-0.824,0.021,0.29;gtex-finucane,ENSG00000272750,AL592148.3,Brain_Spinal_cord_cervical_c-1,-0.775,0.017,0.34;gtex-finucane,ENSG00000272750,AL592148.3,Brain_Substantia_nigra,-0.884,0.027,0.36;gtex-finucane,ENSG00000272750,AL592148.3,Breast_Mammary_Tissue,-0.571,0.013,0.20;gtex-finucane,ENSG00000272750,AL592148.3,Cells_Cultured_fibroblasts,-0.657,0.019,0.37;gtex-finucane,ENSG00000272750,AL592148.3,Colon_Sigmoid,-0.752,0.013,0.20;gtex-finucane,ENSG00000272750,AL592148.3,Colon_Transverse,-0.494,0.022,0.13;gtex-finucane,ENSG00000272750,AL592148.3,Esophagus_Gastroesophageal_Junction,-0.842,0.021,0.13;gtex-finucane,ENSG00000272750,AL592148.3,Esophagus_Mucosa,-0.549,0.024,0.38;gtex-finucane,ENSG00000272750,AL592148.3,Heart_Atrial_Appendage,-0.684,0.015,0.26;gtex-finucane,ENSG00000272750,AL592148.3,Lung,-0.410,0.021,0.29;gtex-finucane,ENSG00000272750,AL592148.3,Muscle_Skeletal,-0.650,0.027,0.33;gtex-finucane,ENSG00000272750,AL592148.3,Nerve_Tibial,-0.703,0.031,0.26;gtex-finucane,ENSG00000272750,AL592148.3,Ovary,-0.611,0.024,0.21;gtex-finucane,ENSG00000272750,AL592148.3,Pancreas,-0.534,0.017,0.28;gtex-finucane,ENSG00000272750,AL592148.3,Prostate,-0.798,0.017,0.23;gtex-finucane,ENSG00000272750,AL592148.3,Skin_Not_Sun_Exposed_Suprapubic,-0.590,0.011,0.24;gtex-finucane,ENSG00000272750,AL592148.3,Skin_Sun_Exposed_Lower_leg,-0.533,0.014,0.22;gtex-finucane,ENSG00000272750,AL592148.3,Small_Intestine_Terminal_Ileum,-0.476,0.019,0.37;gtex-finucane,ENSG00000272750,AL592148.3,Spleen,-0.649,0.019,0.29;gtex-finucane,ENSG00000272750,AL592148.3,Stomach,-0.533,0.017,0.25;gtex-finucane,ENSG00000272750,AL592148.3,Thyroid,-0.543,0.023,0.30;gtex-finucane,ENSG00000272750,AL592148.3,Vagina,-0.618,0.018,0.40	ukbb-finucane,CAD,Coronary artery disease,NA,0.066,0.026,0.48	NA		coronary artery disease|0.448;MI|0.447	NA	NA	NA	NA
Age-related macular degeneration	L12_PSORIASIS	chr1_24968116_T_C	rs7542079	upstream_gene_variant	RUNX3	0	Lead variant	0.0925	1.63e-14	0.0877	0.563	0.563	0.496	1.1361			NA	NA		0		0.123	5.05e-08	0.5908	0.5622	0.0667	7.27e-05	0.526524	0.510235	0.115	1.75e-05	0.52859	0.49906	Quach_2016.monocyte_R848.txrevise,ENSG00000020633.grp_1.upstream.ENST00000308873,NA,monocyte_R848,0.31,0.032,0.36	ukbb-finucane,AG,Albumin/Globulin ratio,NA, 0.039,0.014,0.37;ukbb-finucane,Eosino,Eosinophil count,NA, 0.014,0.019,0.72;ukbb-finucane,TP,Total protein,NA,-0.034,0.011,0.29;ukbb-finucane,WBC,White blood cell count,NA, 0.012,0.020,0.75	NA	eosinophil count|0.91;celiac disease|0.907;ankylosing spondylitis|0.906	eosinophil count|0.91;ankylosing spondylitis|0.91;ulcerative colitis|0.91;Crohn's disease|0.91;sclerosing cholangitis|0.91;M13_ANKYLOSPON|0.91;celiac disease|0.907;multiple sclerosis|0.838;leukocyte count|0.838	NA	NA	NA	NA
Inflammatory bowel disease	T2D	chr1_39403840_GC_G	rs67565123	intron_variant	MACF1	0	Lead variant	0.0576	3.65e-11	0.272	0.241	0.24008	0.281413	0.85313			NA	NA		0		0.0678	8.57e-08	0.2494	0.2394	NA	NA	NA	NA	0.0486	4.86e-05	0.27889	0.27098	BLUEPRINT_SE.monocyte.exon_counts,ENSG00000127603,MACF1,monocyte,0.0098,0.010,0.40;BLUEPRINT_SE.neutrophil.txrevise,ENSG00000127603.grp_2.contained.ENST00000485063,NA,neutrophil,0.0180,0.010,0.35;gtex-finucane,ENSG00000127603,MACF1,Skin_Sun_Exposed_Lower_leg,0.2185,0.011,0.11	NA	NA		T2D_vujkovic_2020_full_meta|0.947;optic disc size measurement|0.937;mean corpuscular hemoglobin concentration|0.935;heel bone mineral density|0.747;PR interval|0.697;appendicular lean mass|0.65;body mass index|0.594;high density lipoprotein cholesterol measurement|0.527;visceral adipose tissue measurement|0.498;apolipoprotein A 1 measurement|0.44;red blood cell distribution width|0.44;C-reactive protein measurement|0.44;HDL cholesterol change measurement|0.44;physical activity|0.44;testosterone measurement|0.44;mean corpuscular volume|0.44;mean corpuscular hemoglobin|0.44;asthma|0.44;Type 2 Diabetes Mellitus|0.44;triglyceride measurement|0.423;FEV/FEC ratio|0.414;Drugs used in diabetes use measurement|0.414;BMI-adjusted waist circumference|0.413;metabolic syndrome|0.407;alcohol drinking|0.406;gait measurement|0.406;alcohol consumption measurement|0.406;migraine disorder|0.396;diastolic blood pressure|0.396;alkaline phosphatase measurement|0.3	NA	NA	NA	NA
Type 2 diabetes	I9_MI_STRICT	chr1_55039974_G_T	rs11591147	missense_variant	PCSK9	0	Lead variant	-0.279	9.18e-19	0.95	0.0364	0.0469	0.0151	3.0989	rs11591147,CM061163,COSV56162404	chr1_55039974_G_T	-0.279	9.18e-19	ENSP00000303208.5:p.Arg46Leu	0.823	PCSK9	-0.284	1.49e-10	0.02802	0.03694	-0.238	0.0919	0.0130543	0.0159147	-0.277	4.29e-09	0.013807	0.017948	HipSci.iPSC.exon_counts,ENSG00000169174,PCSK9,iPSC, 0.22,0.011,0.063;HipSci.iPSC.exon_counts,ENSG00000169174,PCSK9,iPSC, 0.21,0.012,0.063;HipSci.iPSC.exon_counts,ENSG00000169174,PCSK9,iPSC, 0.30,0.015,0.063;HipSci.iPSC.exon_counts,ENSG00000169174,PCSK9,iPSC, 0.39,0.020,0.086;HipSci.iPSC.exon_counts,ENSG00000169174,PCSK9,iPSC, 0.35,0.015,0.063;HipSci.iPSC.exon_counts,ENSG00000169174,PCSK9,iPSC, 0.21,0.011,0.063;HipSci.iPSC.exon_counts,ENSG00000169174,PCSK9,iPSC, 0.19,0.011,0.063;HipSci.iPSC.exon_counts,ENSG00000169174,PCSK9,iPSC, 0.24,0.012,0.063;HipSci.iPSC.exon_counts,ENSG00000169174,PCSK9,iPSC, 0.25,0.012,0.063;HipSci.iPSC.exon_counts,ENSG00000169174,PCSK9,iPSC, 0.29,0.014,0.039;HipSci.iPSC.exon_counts,ENSG00000169174,PCSK9,iPSC, 0.30,0.015,0.063;HipSci.iPSC.exon_counts,ENSG00000169174,PCSK9,iPSC, 0.24,0.014,0.063;HipSci.iPSC.exon_counts,ENSG00000169174,PCSK9,iPSC, 0.35,0.015,0.063;HipSci.iPSC.gene_counts,ENSG00000169174,PCSK9,iPSC, 0.45,0.016,0.039;gtex-finucane,ENSG00000169174,PCSK9,Nerve_Tibial,-0.83,0.018,0.018	ukbb-finucane,ApoA,Apolipoprotein A,NA, 0.049,0.81,0.82;ukbb-finucane,ApoB,Apolipoprotein B,NA,-0.343,0.82,0.82;ukbb-finucane,CAD,Coronary artery disease,NA,-0.237,0.82,0.82;ukbb-finucane,LDLC,Low density lipoprotein cholesterol,NA,-0.448,0.82,0.82;ukbb-finucane,TC,Total cholesterol,NA,-0.310,0.82,0.82	NA		blood protein measurement|0.869;total cholesterol measurement|0.869;lipoprotein measurement|0.869;blood metabolite measurement|0.869;low density lipoprotein cholesterol measurement|0.869;coronary artery calcification|0.607;coronary artery disease|0.133	NC_000001.11:g.55039974G>T	Hypocholesterolemia|Familial_hypercholesterolemia_1|Familial_hypercholesterolemia_3|Hypobetalipoproteinemia|Low_density_lipoprotein_cholesterol_level_quantitative_trait_locus_1|not_specified|not_provided	Benign/Likely_benign	Familial_hypercholesterolemia_1|Familial_hypercholesterolemia_1|Familial_hypobetalipoproteinemia|Familial_hypercholesterolemia_3|Hypobetalipoproteinemia|Familial_hypercholesterolemia_1|Familial_hypercholesterolemia_3|Hypobetalipoproteinemia|not_provided|Familial_hypercholesterolemia_1|Familial_hypercholesterolemia_3|Hypobetalipoproteinemia|Familial_hypercholesterolemia|Familial_hypercholesterolemia|Familial_hypercholesterolemia_1|Familial_hypercholesterolemia|Familial_hypercholesterolemia_1|Familial_hypercholesterolemia_3|Familial_hypercholesterolemia|Familial_hypercholesterolemia_3|Familial_hypercholesterolemia|Familial_hypercholesterolemia_1|Familial_hypercholesterolemia_3|not_specified|not_provided|Familial_hypercholesterolemia|Familial_hypercholesterolemia_3|not_specified|not_provided|Familial_hypercholesterolemia|Familial_hypercholesterolemia_3|not_provided|Familial_hypercholesterolemia_1|Familial_hypercholesterolemia_3|not_specified|none_provided|Familial_hypercholesterolemia_1|not_provided|Familial_hypercholesterolemia|Familial_hypercholesterolemia_1|Familial_hypercholesterolemia_3|Hypobetalipoproteinemia|Homozygous_familial_hypercholesterolemia|Familial_hypercholesterolemia|Familial_hypercholesterolemia_3|Hypobetalipoproteinemia|Familial_hypercholesterolemia_3|Hypocholesterolemia|Familial_hypercholesterolemia_1|Familial_hypercholesterolemia_3|Hypobetalipoproteinemia|Low_density_lipoprotein_cholesterol_level_quantitative_trait_locus_1|not_specified|not_provided|Familial_hypercholesterolemia_1|Familial_hypercholesterolemia_3|Hypobetalipoproteinemia|not_specified|not_provided|Familial_hypercholesterolemia|Familial_hypercholesterolemia_1|Familial_hypercholesterolemia_3|not_provided|Familial_hypercholesterolemia|Familial_hypercholesterolemia_1|Familial_hypercholesterolemia_3|Hypobetalipoproteinemia|not_specified|Familial_hypercholesterolemia_1|Familial_hypercholesterolemia_3|Hypobetalipoproteinemia|not_specified|not_specified|Familial_hypercholesterolemia|not_provided|Hypocholesterolemia|not_provided|Low_density_lipoprotein_cholesterol_level_quantitative_trait_locus_1|Familial_hypercholesterolemia|Familial_hypercholesterolemia_3|not_specified|Familial_hypercholesterolemia|Familial_hypercholesterolemia_1|not_provided|Familial_hypercholesterolemia_1|Familial_hypercholesterolemia_3|Familial_hypercholesterolemia|Familial_hypercholesterolemia_3|Hypobetalipoproteinemia|not_specified|Familial_hypercholesterolemia|Familial_hypercholesterolemia_3|Low_density_lipoprotein_cholesterol_level_quantitative_trait_locus_1|not_provided|Severe_Myopia|Familial_hypercholesterolemia_3|Familial_hypercholesterolemia|Familial_hypercholesterolemia_3|Hypobetalipoproteinemia|not_provided|Familial_hypercholesterolemia|Familial_hypercholesterolemia_1|Familial_hypercholesterolemia_3|Familial_hypobetalipoproteinemia|Familial_hypercholesterolemia_1|Familial_hypercholesterolemia_3|not_provided|Familial_hypercholesterolemia|not_specified|not_specified|not_provided|Familial_hypercholesterolemia|Familial_hypercholesterolemia_1|not_specified|Familial_hypercholesterolemia|Familial_hypercholesterolemia_1|Familial_hypercholesterolemia_3|Hypobetalipoproteinemia|not_specified|not_provided|PCSK9-Related_Disorders|Familial_hypercholesterolemia|Familial_hypercholesterolemia|Familial_hypercholesterolemia_1|Familial_hypercholesterolemia_3|Familial_hypobetalipoproteinemia|not_provided|PCSK9-Related_Disorders|Familial_hypercholesterolemia|Familial_hypercholesterolemia_1|Familial_hypercholesterolemia_3|Hypobetalipoproteinemia|Familial_hypercholesterolemia|Familial_hypercholesterolemia_1|Familial_hypercholesterolemia_3|not_specified|Familial_hypercholesterolemia_3|not_specified|not_provided|Familial_hypercholesterolemia|Familial_hypercholesterolemia_1|Familial_hypercholesterolemia_3|Hypobetalipoproteinemia|not_provided|Familial_hypercholesterolemia|not_specified|not_provided|Familial_hypercholesterolemia_1|Familial_hypobetalipoproteinemia|not_provided|Hypocholesterolemia|Familial_hypercholesterolemia|Familial_hypercholesterolemia_3|Low_density_lipoprotein_cholesterol_level_quantitative_trait_locus_1
Atrial fibrillation and flutter	I9_MI_STRICT	chr1_56506681_G_A	rs72664324	intron_variant	PLPP3	0	Lead variant	-0.126	2.65e-15	0.132	0.111	0.109	0.0919	1.1812			NA	NA		0		-0.147	1.58e-08	0.101	0.1117	-0.218	0.000569	0.0720908	0.0877843	-0.102	1.94e-06	0.086468	0.094514	ROSMAP.brain_naive.gene_counts,ENSG00000162407,PLPP3,brain_naive,0.17,0.018,0.43;gtex-finucane,ENSG00000162407,PLPP3,Brain_Cortex,0.28,0.046,0.23	ukbb-finucane,CAD,Coronary artery disease,NA,-0.11,0.03,0.51	NA	reticulocyte measurement|1;reticulocyte count|1;MI|0.974;coronary artery disease|0.974;systolic blood pressure|0.965;pulse pressure measurement|0.965;stroke|0.961;large artery stroke|0.961;platelet count|0.877	reticulocyte measurement|1;reticulocyte count|1;MI|0.974;coronary artery disease|0.974;systolic blood pressure|0.965;pulse pressure measurement|0.965;stroke|0.961;large artery stroke|0.961;platelet count|0.877	NA	NA	NA	NA
Type 2 diabetes	K11_IBD_STRICT	chr1_67260421_T_C	rs9988642	downstream_gene_variant	IL23R	0	Lead variant	-0.364	3.87e-28	0.888	0.0464	0.0599	0.0717	0.83516	rs11209026,CM066884,COSV61373825	chr1_67240275_G_A	-0.365	6.11e-28	ENSP00000321345.5:p.Arg381Gln	0.0381	IL23R	-0.365	1.75e-09	0.03098	0.0467	-0.303	0.0185	0.0390492	0.0549272	-0.369	4.95e-19	0.046016	0.069103	Kasela_2017.T-cell_CD4.HumanHT12V4,ILMN_1773968,SERBP1,T-cell_CD4,-0.046,0.035,0.67	ukbb-finucane,IBD,Inflammatory bowel disease,NA,-0.4,0.044,0.75	NA	psoriasis|1;psoriasis vulgaris|1;M13_ANKYLOSPON|1;sclerosing cholangitis|1;Crohn's disease|1;ulcerative colitis|1;ankylosing spondylitis|1;Psoriaris|0.998;IBD|0.998;blood protein measurement|0.998;interleukin 23 receptor measurement|0.991	psoriasis vulgaris|1;M13_ANKYLOSPON|1;sclerosing cholangitis|1;Crohn's disease|1;ulcerative colitis|1;psoriasis|1;ankylosing spondylitis|1;Psoriaris|0.998;IBD|0.998;blood protein measurement|0.998;interleukin 23 receptor measurement|0.991;anterior uveitis|0.689	NC_000001.11:g.67240275G>A	Inflammatory_bowel_disease_17;_protection_against|Psoriasis;_protection_against	protective	not_provided|Inflammatory_bowel_disease_17|_protection_against|Psoriasis|_protection_against
Prostate cancer	I9_AF	chr10_103573485_T_G	rs1077016	intron_variant	NEURL1	0	Proxy	0.14	2.78e-32	0.992	0.122	0.116	0.202	0.57757			NA	NA		0		0.139	6.81e-10	0.1304	0.1205	0.144	8.5e-05	0.203813	0.184335	0.14	1.58e-20	0.18267	0.16542	gtex-finucane,ENSG00000107954,NEURL1,Cells_Cultured_fibroblasts,-0.46,0.14,0.19	ukbb-finucane,AFib,Atrial fibrillation,NA,0.15,0.14,0.55	NA	cardiac arrhythmia|0.996;Atrial Fibrillation|0.693	cardiac arrhythmia|0.996;Atrial Fibrillation|0.693	NA	NA	NA	NA
Type 2 diabetes	I9_AF	chr10_103733419_G_T	rs11596328	intron_variant	SH3PXD2A	0	Lead variant	0.148	3.2e-29	0.567	0.132	0.125	0.125	1.0053			NA	NA		0		0.131	1.8e-09	0.1413	0.1303	0.146	0.00156	0.122133	0.112268	0.161	2.53e-19	0.12482	0.11017	NA	NA	NA		testosterone measurement|0.38;body height|0.358;BMI-adjusted waist circumference|0.356;electrocardiography|0.192;FEV/FEC ratio|0.192;PR interval|0.192;melanoma|0.159;cutaneous melanoma|0.159;nevus count|0.159;MELANOMA|0.159;mean corpuscular hemoglobin|0.159;thyroid carcinoma|0.151;ovarian serous carcinoma|0.151;mean corpuscular volume|0.143;mean reticulocyte volume|0.143;white matter microstructure measurement|0.143;platelet count|0.143	NA	NA	NA	NA
Type 2 diabetes	T2D	chr10_112995025_T_C	rs35198068	intron_variant	TCF7L2	0	Lead variant	0.298	2.46e-285	0.0213	0.201	0.20311	0.299945	0.67715			NA	NA		0		0.306	5.57e-110	0.2332	0.1958	0.24	9.74e-27	0.259199	0.216563	0.307	7.3e-154	0.34559	0.28794	NA	NA	NA	longevity|1;T2D_vujkovic_2020_full_meta|1;body mass index|1;sex hormone-binding globulin measurement|1;urate measurement|1;parental longevity|1;healthspan|1;pulse pressure measurement|0.999;systolic blood pressure|0.999;Type 2 Diabetes Mellitus|0.988	parental longevity|1;urate measurement|1;sex hormone-binding globulin measurement|1;healthspan|1;longevity|1;body mass index|1;T2D_vujkovic_2020_full_meta|1;pulse pressure measurement|0.999;systolic blood pressure|0.999;Type 2 Diabetes Mellitus|0.988;HbA1c measurement|0.847;sex interaction measurement|0.717;age at assessment|0.717;refractive error measurement|0.717;Alzheimer's disease|0.717;fasting blood glucose measurement|0.717;body height|0.715;insulin measurement|0.715;retinopathy|0.711;Myopia|0.71;Abnormality of refraction|0.597;age at onset|0.597;estrogen-receptor negative breast cancer|0.322;breast carcinoma|0.322;Breast cancer|0.322;glucose measurement|0.307;waist-hip ratio|0.248;BMI-adjusted waist circumference|0.236;leptin measurement|0.0681;brain measurement|0.0511;neuroimaging measurement|0.0511;BMI-adjusted waist-hip ratio|0.0375;intraocular pressure measurement|0.0302	NA	NA	NA	NA
Type 2 diabetes	C3_BREAST_EXALLC	chr10_121579461_A_G	rs1078806	intron_variant	FGFR2	0	Lead variant	0.245	8.93e-114	0.156	0.398	0.39487	0.407024	0.97015			NA	NA		0		0.222	7.84e-35	0.4436	0.3945	0.311	5.64e-10	0.433404	0.361326	0.254	4.41e-73	0.461	0.40108	NA	NA	NA		breast carcinoma|0.891;Breast cancer|0.845;BRCAX breast cancer|0.827;estrogen receptor status|0.807;cancer|0.0386;chronotype measurement|0.0384	NA	NA	NA	NA
Prostate cancer	H7_AMD	chr10_122452080_C_T	rs11200633	upstream_gene_variant	ARMS2	0	Lead variant	0.426	2.98e-167	5.52e-53	0.243	0.245	0.218	1.1233	rs10490924,CM066533,COSV73306986	chr10_122454932_G_T	0.426	1.67e-167	ENSP00000436682.1:p.Ala69Ser	0.0759	ARMS2	0.832	3.95e-160	0.3863	0.2409	0.252	3.81e-31	0.340355	0.29259	0.372	2.38e-32	0.27612	0.21403	BrainSeq.brain.exon_counts,ENSG00000166033,HTRA1,brain, 0.039,0.035,0.47;Alasoo_2018.macrophage_IFNg.exon_counts,ENSG00000166033,HTRA1,macrophage_IFNg,-0.229,0.014,0.18;FUSION.adipose_naive.exon_counts,ENSG00000285955,BX842242.1,adipose_naive, 0.023,0.039,0.52;FUSION.adipose_naive.exon_counts,ENSG00000285955,BX842242.1,adipose_naive, 0.031,0.016,0.22;BrainSeq.brain.exon_counts,ENSG00000285955,BX842242.1,brain, 0.085,0.024,0.32;Alasoo_2018.macrophage_IFNg.gene_counts,ENSG00000166033,HTRA1,macrophage_IFNg,-0.117,0.015,0.20;FUSION.adipose_naive.gene_counts,ENSG00000285955,BX842242.1,adipose_naive, 0.084,0.034,0.45;gtex-finucane,ENSG00000166033,HTRA1,Testis, 0.301,0.042,0.57	ukbb-finucane,FEV1FVC,FEV1/FVC ratio,NA,-0.022,0.031,0.41	NA	wet macular degeneration|0.999;Abnormality of refraction|0.999;refractive error measurement|0.999;atrophic macular degeneration|0.999	wet macular degeneration|0.999;atrophic macular degeneration|0.999;refractive error measurement|0.999;Abnormality of refraction|0.999;H7_AMD|0.999;FEV/FEC ratio|0.967;T2D_vujkovic_2020_full_meta|0.164;femoral neck bone mineral density|0.164;cognitive function measurement|0.164;type II diabetes mellitus|0.164;parental genotype effect measurement|0.164;birth weight|0.164;body height|0.164;central corneal thickness|0.164;Type 2 Diabetes Mellitus|0.164;Thyroid preparation use measurement|0.113;autoimmune disease|0.113;autoimmune thyroid disease|0.112;coronary artery disease|0.0308;systolic blood pressure|0.0238;migraine disorder|0.0179;vital capacity|0.0173;Headache|0.0128;mean corpuscular volume|0.0122	NC_000010.11:g.122454932G>T	Age-related_macular_degeneration_8|not_provided	Benign	Age-related_macular_degeneration_8|Age-related_macular_degeneration_8|not_provided|not_provided|Macular_degeneration|Age-related_macular_degeneration_8|Macular_degeneration
Inflammatory bowel disease	T2D	chr10_12267270_C_T	rs11257659	intergenic_variant		0	Lead variant	0.0757	1.67e-19	0.0053	0.265	0.26377	0.204787	1.288			NA	NA		0		0.086	2.92e-12	0.2768	0.2627	0.00515	0.825	0.198279	0.197044	0.0862	5.11e-11	0.21696	0.2042	BLUEPRINT_SE.neutrophil.exon_counts,ENSG00000151465,CDC123,neutrophil, 0.20,0.015,0.097;BLUEPRINT_SE.neutrophil.exon_counts,ENSG00000151465,CDC123,neutrophil, 0.15,0.012,0.097;Lepik_2017.blood.exon_counts,ENSG00000151465,CDC123,blood, 0.11,0.251,0.620;Lepik_2017.blood.exon_counts,ENSG00000165609,NUDT5,blood, 0.17,0.201,0.446;Lepik_2017.blood.exon_counts,ENSG00000165609,NUDT5,blood, 0.19,0.137,0.307;Lepik_2017.blood.exon_counts,ENSG00000165609,NUDT5,blood, 0.10,0.085,0.232;Lepik_2017.blood.exon_counts,ENSG00000165609,NUDT5,blood,-0.11,0.077,0.228;BLUEPRINT_SE.neutrophil.exon_counts,ENSG00000165609,NUDT5,neutrophil,-0.25,0.023,0.097;Lepik_2017.blood.exon_counts,ENSG00000165609,NUDT5,blood, 0.30,0.223,0.462;Lepik_2017.blood.exon_counts,ENSG00000183049,CAMK1D,blood, 0.26,0.294,0.656;Lepik_2017.blood.exon_counts,ENSG00000183049,CAMK1D,blood, 0.51,0.199,0.384;Lepik_2017.blood.exon_counts,ENSG00000183049,CAMK1D,blood, 0.22,0.220,0.514;BLUEPRINT_SE.neutrophil.exon_counts,ENSG00000183049,CAMK1D,neutrophil, 0.84,0.096,0.097;Lepik_2017.blood.exon_counts,ENSG00000183049,CAMK1D,blood, 0.39,0.244,0.518;Lepik_2017.blood.exon_counts,ENSG00000183049,CAMK1D,blood, 0.26,0.108,0.247;Lepik_2017.blood.exon_counts,ENSG00000183049,CAMK1D,blood, 0.35,0.196,0.395;BLUEPRINT_SE.neutrophil.exon_counts,ENSG00000183049,CAMK1D,neutrophil, 0.64,0.081,0.097;Lepik_2017.blood.exon_counts,ENSG00000183049,CAMK1D,blood, 0.15,0.156,0.388;Lepik_2017.blood.exon_counts,ENSG00000183049,CAMK1D,blood, 0.41,0.198,0.406;BLUEPRINT_SE.neutrophil.exon_counts,ENSG00000183049,CAMK1D,neutrophil, 0.89,0.096,0.097;Lepik_2017.blood.exon_counts,ENSG00000183049,CAMK1D,blood, 0.30,0.238,0.511;Lepik_2017.blood.exon_counts,ENSG00000183049,CAMK1D,blood, 0.27,0.348,0.843;Lepik_2017.blood.exon_counts,ENSG00000183049,CAMK1D,blood, 0.27,0.337,0.779;BLUEPRINT_SE.neutrophil.exon_counts,ENSG00000285994,AL731559.1,neutrophil, 0.71,0.090,0.097;BLUEPRINT_SE.neutrophil.exon_counts,ENSG00000285994,AL731559.1,neutrophil, 0.81,0.094,0.097;ROSMAP.brain_naive.exon_counts,ENSG00000151465,CDC123,brain_naive,-0.11,0.040,0.141;Lepik_2017.blood.gene_counts,ENSG00000065665,SEC61A2,blood, 0.19,0.254,0.564;Lepik_2017.blood.gene_counts,ENSG00000165609,NUDT5,blood, 0.55,0.129,0.193;Lepik_2017.blood.gene_counts,ENSG00000183049,CAMK1D,blood, 0.74,0.189,0.356;BLUEPRINT_SE.neutrophil.gene_counts,ENSG00000285994,AL731559.1,neutrophil, 0.91,0.096,0.097;Kolberg_2020.CL_0000775_naive.HumanHT12V4,ILMN_1705477,CAMK1D,CL_0000775_naive, 0.19,0.327,0.750;Kolberg_2020.CL_0000775_naive.HumanHT12V4,ILMN_1711314,NUDT5,CL_0000775_naive, 0.25,0.348,0.805;Kolberg_2020.CL_0000775_naive.HumanHT12V4,ILMN_1751561,CAMK1D,CL_0000775_naive, 0.34,0.353,0.833;Kolberg_2020.CL_0000775_naive.HumanHT12V4,ILMN_1795561,CAMK1D,CL_0000775_naive, 0.40,0.404,0.965;CEDAR.neutrophil_CD15.HumanHT12V4,ILMN_1906187,CAMK1D,neutrophil_CD15, 0.36,0.390,0.929;gtex-finucane,ENSG00000183049,CAMK1D,Heart_Atrial_Appendage, 0.41,0.013,0.097;gtex-finucane,ENSG00000183049,CAMK1D,Heart_Left_Ventricle, 0.54,0.097,0.097;gtex-finucane,ENSG00000183049,CAMK1D,Lung, 0.60,0.097,0.097	ukbb-finucane,Glucose,Glucose,NA,0.027,0.078,0.097;ukbb-finucane,HbA1c,Hemoglobin A1c,NA,0.035,0.094,0.097	NA	electrocardiography|0.995;leptin measurement|0.995;Type 2 Diabetes Mellitus|0.995;Drugs used in diabetes use measurement|0.995;body mass index|0.995;T2D_vujkovic_2020_full_meta|0.995	electrocardiography|0.995;leptin measurement|0.995;body mass index|0.995;T2D_vujkovic_2020_full_meta|0.995;Drugs used in diabetes use measurement|0.995;Type 2 Diabetes Mellitus|0.995;body fat percentage|0.648;HbA1c measurement|0.642;coronary artery disease|0.439;FEV/FEC ratio|0.226;forced expiratory volume|0.225;pulmonary function measurement|0.225;smoking behaviour measurement|0.225;vital capacity|0.225;peak expiratory flow|0.225;systolic blood pressure|0.225;chronic obstructive pulmonary disease|0.225	NA	NA	NA	NA
Age-related macular degeneration	C3_PROSTATE_EXALLC	chr10_46051679_A_C	rs7075009	intergenic_variant		0	Lead variant	-0.174	4.22e-40	0.272	0.614	NA	NA	NA			NA	NA		0		-0.162	1.49e-13	0.5835	0.6166	-0.102	0.0691	0.634262	0.650217	-0.188	4.57e-28	0.49672	0.54126	gtex-finucane,ENSG00000263639,MSMB,Prostate, 0.40,0.019,0.019;gtex-finucane,ENSG00000263639,MSMB,Skin_Not_Sun_Exposed_Suprapubic, 0.46,0.019,0.019;gtex-finucane,ENSG00000263639,MSMB,Skin_Sun_Exposed_Lower_leg, 0.47,0.019,0.019;gtex-finucane,ENSG00000263639,MSMB,Stomach, 0.58,0.019,0.019;gtex-finucane,ENSG00000266412,NCOA4,Prostate,-0.30,0.019,0.019;gtex-finucane,ENSG00000280012,RPL23AP61,Prostate,-0.37,0.020,0.437	NA	NA	prostate carcinoma|0.98;Eczema|0.839;blood protein measurement|0.839;prostate specific antigen measurement|0.839;cancer biomarker measurement|0.839	prostate carcinoma|0.98;prostate specific antigen measurement|0.839;Eczema|0.839;blood protein measurement|0.839;cancer biomarker measurement|0.839;cancer|0.109	NA	NA	NA	NA
Type 2 diabetes	C3_BREAST_EXALLC	chr10_62531340_T_TA	rs35172312	intron_variant	ZNF365	0	Lead variant	-0.107	6.12e-12	0.429	0.176	0.1709	0.106602	1.6031			NA	NA		0		-0.127	7.05e-08	0.1576	0.1771	-0.0488	0.451	0.164249	0.171519	-0.0972	1.04e-05	0.10307	0.11213	NA	NA	NA	dense area measurement|0.845;mammographic density measurement|0.845;breast carcinoma|0.845;estrogen-receptor negative breast cancer|0.845	dense area measurement|0.845;mammographic density measurement|0.845;breast carcinoma|0.845;estrogen-receptor negative breast cancer|0.845	NA	NA	NA	NA
Atopic dermatitis	K11_IBD_STRICT	chr10_62685804_A_G	rs10761659	intergenic_variant		0	Lead variant	0.117	9.51e-15	0.855	0.528	0.528	0.54	0.97751			NA	NA		0		0.127	1.86e-07	0.5587	0.5279	0.104	0.0835	0.559873	0.534391	0.111	4.02e-08	0.56724	0.54004	NA	NA	NA	Crohn's disease|1;ulcerative colitis|1	ulcerative colitis|1;Crohn's disease|1;celiac disease|0.459;type I diabetes mellitus|0.459;Common variable immunodeficiency|0.459;ankylosing spondylitis|0.459;psoriasis|0.459;systemic lupus erythematosus|0.459;autoimmune disease|0.459;juvenile idiopathic arthritis|0.459;autoimmune thyroid disease|0.459;IBD|0.446;sclerosing cholangitis|0.446;basal cell carcinoma|0.362;keratinocyte carcinoma|0.362;eosinophil count|0.36;atopic eczema|0.36;leukocyte count|0.359;eosinophil percentage of granulocytes|0.315;eosinophil percentage of leukocytes|0.315;neutrophil percentage of granulocytes|0.315;basophil count|0.315	NA	NA	NA	NA
Atrial fibrillation and flutter	I9_AF	chr10_67581094_T_C	rs148717811	intron_variant	CTNNA3	0	Lead variant	0.0751	3.57e-10	0.339	0.216	0.217	0.119	1.8281			NA	NA		0		0.0936	1.86e-07	0.2265	0.214	0.0427	0.259	0.177207	0.170979	0.0643	0.000283	0.11622	0.11058	FUSION.muscle_naive.gene_counts,ENSG00000183230,CTNNA3,muscle_naive,-0.021,0.013,0.55;BLUEPRINT_SE.neutrophil.txrevise,ENSG00000148634.grp_1.upstream.ENST00000373700,NA,neutrophil,-0.029,0.012,0.42;gtex-finucane,ENSG00000183230,CTNNA3,Nerve_Tibial,-0.246,0.011,0.47	NA	NA		neutrophil count|0.534;leukocyte count|0.534;pulse pressure measurement|0.512;optic disc area measurement|0.511;Atrial Fibrillation|0.436	NA	NA	NA	NA
Inflammatory bowel disease	T2D	chr10_67612331_T_C	rs190116876	intron_variant	CTNNA3	1	Lead variant	0.293	2.89e-10	0.572	0.0204	0.021301	0.000369004	57.726			NA	NA		0		0.298	3.11e-10	0.02387	0.01989	0.156	0.526	0.00366691	0.00346762	NA	NA	NA	NA	NA	NA	NA		Atrial Fibrillation|0.145	NA	NA	NA	NA
Type 2 diabetes	T2D	chr10_69554950_G_C	rs537982442	intergenic_variant		0	Lead variant	0.271	6.54e-27	0.27	0.0432	0.043728	0.00193906	22.551			NA	NA		0		0.281	8.95e-26	0.05178	0.04178	0.193	0.00992	0.0189654	0.0169174	NA	NA	NA	NA	NA	NA	NA			NA	NA	NA	NA
Seropositive rheumatoid arthritis	I9_AF	chr10_73548319_T_C	rs755287827	intron_variant	USP54	1	Lead variant	0.985	9.59e-09	0.131	0.00139	0.00173	0.000185	9.3556	rs766868752	chr10_73655817_C_A	1.12	9.83e-09	-	0.131	SYNPO2L	1.07	3.19e-09	0.002503	0.001178	0.204	0.708	0.000896254	0.000569647	NA	NA	NA	NA	NA	NA	NA			NA	NA	NA	NA
Myocardial infarction	I9_AF	chr10_73687824_T_C	rs147790633	intron_variant	AGAP5	0	Lead variant	-0.122	1.18e-23	0.835	0.146	0.139	0.14	0.99251	rs75675904,COSV65068026	chr10_73682785_C_T	-0.129	9.69e-10	ENSP00000363207.4:p.Glu136Lys	0.0309	AGAP5	-0.131	5.03e-10	0.1363	0.1481	-0.13	0.000941	0.147311	0.160618	-0.116	7.63e-13	0.12666	0.14033	GEUVADIS.LCL.exon_counts,ENSG00000176986,SEC24C,LCL,-0.046,0.010,0.43;GEUVADIS.LCL.exon_counts,ENSG00000176986,SEC24C,LCL,-0.014,0.010,0.44;GEUVADIS.LCL.exon_counts,ENSG00000176986,SEC24C,LCL,-0.037,0.013,0.52;GEUVADIS.LCL.exon_counts,ENSG00000176986,SEC24C,LCL,-0.142,0.018,0.49;GEUVADIS.LCL.exon_counts,ENSG00000176986,SEC24C,LCL,-0.033,0.011,0.45;GEUVADIS.LCL.exon_counts,ENSG00000176986,SEC24C,LCL,-0.161,0.020,0.45;GEUVADIS.LCL.exon_counts,ENSG00000176986,SEC24C,LCL,-0.028,0.011,0.45;GEUVADIS.LCL.exon_counts,ENSG00000176986,SEC24C,LCL,-0.029,0.011,0.46;FUSION.muscle_naive.exon_counts,ENSG00000271848,AC073389.2,muscle_naive,-0.015,0.013,0.65;TwinsUK.LCL.exon_counts,ENSG00000196968,FUT11,LCL,-0.031,0.015,0.63;Quach_2016.monocyte_LPS.gene_counts,ENSG00000196968,FUT11,monocyte_LPS,-0.062,0.010,0.40;TwinsUK.LCL.gene_counts,ENSG00000176986,SEC24C,LCL,-0.021,0.013,0.49;FUSION.adipose_naive.transcript_usage,ENST00000423381,CAMK2G-207,adipose_naive, 0.031,0.013,0.66;BLUEPRINT_SE.neutrophil.transcript_usage,ENST00000477205,CAMK2G-212,neutrophil,-0.040,0.014,0.45;HipSci.iPSC.transcript_usage,ENST00000489264,FUT11-204,iPSC,-0.018,0.011,0.56;ROSMAP.brain_naive.transcript_usage,ENST00000423381,CAMK2G-207,brain_naive, 0.029,0.010,0.46;FUSION.muscle_naive.txrevise,ENSG00000148660.grp_1.contained.ENST00000433289,NA,muscle_naive, 0.025,0.013,0.64;BLUEPRINT_SE.neutrophil.txrevise,ENSG00000148660.grp_1.contained.ENST00000477205,NA,neutrophil,-0.022,0.014,0.45;FUSION.muscle_naive.txrevise,ENSG00000148660.grp_2.contained.ENST00000433289,NA,muscle_naive, 0.017,0.014,0.65;BLUEPRINT_SE.neutrophil.txrevise,ENSG00000148660.grp_2.contained.ENST00000477205,NA,neutrophil,-0.023,0.015,0.45;HipSci.iPSC.txrevise,ENSG00000148660.grp_2.downstream.ENST00000351293,NA,iPSC,-0.013,0.014,0.65;HipSci.iPSC.txrevise,ENSG00000196968.grp_1.downstream.ENST00000489264,NA,iPSC,-0.020,0.011,0.58;HipSci.iPSC.txrevise,ENSG00000196968.grp_2.downstream.ENST00000394790,NA,iPSC, 0.031,0.012,0.57;HipSci.iPSC.txrevise,ENSG00000196968.grp_2.downstream.ENST00000489264,NA,iPSC,-0.036,0.012,0.58;Kolberg_2020.CL_0002057_naive.HumanHT12V4,ILMN_2206344,NDST2,CL_0002057_naive, 0.025,0.011,0.53;gtex-finucane,ENSG00000166317,SYNPO2L,Heart_Atrial_Appendage,-0.176,0.014,0.41;gtex-finucane,ENSG00000166507,NDST2,Spleen, 0.485,0.010,0.43;gtex-finucane,ENSG00000166507,NDST2,Whole_Blood, 0.136,0.012,0.46;gtex-finucane,ENSG00000196968,FUT11,Adipose_Subcutaneous,-0.417,0.012,0.48;gtex-finucane,ENSG00000196968,FUT11,Nerve_Tibial,-0.569,0.012,0.30;gtex-finucane,ENSG00000214655,ZSWIM8,Esophagus_Mucosa,-0.151,0.012,0.42	NA	NA	PR interval|0.987;systolic blood pressure|0.985;pulse pressure measurement|0.985;Atrial Fibrillation|0.966	PR interval|0.987;pulse pressure measurement|0.985;systolic blood pressure|0.985;Atrial Fibrillation|0.966;hypertrophic cardiomyopathy|0.948;resting heart rate|0.948;chronic obstructive pulmonary disease|0.948;electrocardiography|0.939;FEV/FEC ratio|0.732	NA	NA	NA	NA
Atrial fibrillation and flutter	J10_ASTHMA	chr10_8973267_G_A	rs827631	non_coding_transcript_exon_variant	RP11-428L9.2	0	Lead variant	0.0598	3.76e-13	0.00901	0.19	0.199	0.16	1.2465			NA	NA		0		0.0931	2.56e-10	0.2037	0.1882	0.0248	0.151	0.170234	0.165641	0.0542	7.69e-06	0.16657	0.15944	NA	NA	NA		non-melanoma skin carcinoma|0.796;basal cell carcinoma|0.796;keratinocyte carcinoma|0.793;basal cell carcinoma|0.633;eosinophil percentage of granulocytes|0.36;neutrophil percentage of granulocytes|0.36;adult onset asthma|0.337;eosinophil count|0.337;eosinophil percentage of leukocytes|0.337;basophil count|0.335;atopic asthma|0.153;snoring measurement|0.136;allergy|0.136;Eczema|0.136;allergic rhinitis|0.136;childhood onset asthma|0.136	NA	NA	NA	NA
Prostate cancer	J10_ASTHMA	chr10_9001864_A_G	rs144536148	intergenic_variant		0	Lead variant	-0.148	1.35e-38	0.0684	0.0596	0.0582	0.104	0.55916			NA	NA		0		-0.157	2.32e-10	0.0525	0.06064	-0.0902	0.000952	0.0554582	0.0600783	-0.161	1.3e-28	0.095002	0.10954	NA	NA	NA	Asthma (self-reported doctor-diagnosed)|0.987	Asthma (self-reported doctor-diagnosed)|0.987;adult onset asthma|0.53;eosinophil count|0.143;allergy|0.143;allergic rhinitis|0.143;childhood onset asthma|0.143;eosinophil percentage of leukocytes|0.143;Glucocorticoid use measurement|0.143;Inhalant adrenergic use measurement|0.143;Eczema|0.143;FEV/FEC ratio|0.141;Nasal Cavity Polyp|0.141;atopic asthma|0.141;respiratory system disease|0.138	NA	NA	NA	NA
Inflammatory bowel disease	T2D	chr10_92700893_T_C	rs10882099	intergenic_variant		0	Lead variant	-0.0892	5.52e-37	0.404	0.477	0.47323	0.409898	1.1545			NA	NA		0		-0.0789	3.16e-13	0.4643	0.4792	-0.0888	2.53e-06	0.394912	0.416888	-0.0993	7.56e-21	0.38881	0.41021	Schmiedel_2018.NK-cell_naive.exon_counts,ENSG00000152804,HHEX,NK-cell_naive,0.11,0.048,0.40;gtex-finucane,ENSG00000236493,EIF2S2P3,Colon_Sigmoid,0.36,0.053,0.63;gtex-finucane,ENSG00000236493,EIF2S2P3,Esophagus_Gastroesophageal_Junction,0.33,0.058,0.66;gtex-finucane,ENSG00000236493,EIF2S2P3,Lung,0.38,0.052,0.62;gtex-finucane,ENSG00000236493,EIF2S2P3,Spleen,0.73,0.026,0.17;gtex-finucane,ENSG00000236493,EIF2S2P3,Testis,0.51,0.051,0.38;gtex-finucane,ENSG00000236493,EIF2S2P3,Thyroid,0.32,0.071,0.48	ukbb-finucane,HbA1c,Hemoglobin A1c,NA,-0.0265,0.022,0.23;ukbb-finucane,T2D_BMI,Type 2 diabetes (adjusted by BMI),NA,-0.1167,0.037,0.38;ukbb-finucane,WHRadjBMI,Waist-to-hip ratio (adjusted by BMI),NA,-0.0084,0.065,0.76	NA	T2D_vujkovic_2020_full_meta|1;Type 2 Diabetes Mellitus|0.999;adult onset asthma|0.988	T2D_vujkovic_2020_full_meta|1;Type 2 Diabetes Mellitus|0.999;adult onset asthma|0.988;HbA1c measurement|0.967;mean platelet volume|0.967;erythrocyte count|0.784;asthma|0.745;atopic asthma|0.745;childhood onset asthma|0.745;eosinophil count|0.745;eosinophil percentage of leukocytes|0.745;waist-hip ratio|0.697;insulin response measurement|0.689;insulin sensitivity measurement|0.689;birth weight|0.689;body mass index|0.687;Drugs used in diabetes use measurement|0.66;multiple sclerosis|0.66;leptin measurement|0.47;triglyceride measurement|0.311	NA	NA	NA	NA
Type 2 diabetes	T2D	chr10_97214950_C_G	rs11189037	intron_variant	ARHGAP19-SLIT1	0	Lead variant	-0.0466	5.15e-11	0.653	0.582	0.58156	0.594974	0.97745			NA	NA		0		-0.0539	9.28e-07	0.572	0.5835	-0.0364	0.0522	0.549451	0.558091	-0.0429	5.72e-05	0.58719	0.59672	Schmiedel_2018.Th2_memory.exon_counts,ENSG00000165879,FRAT1,Th2_memory,-0.0249,0.014,0.698;Schmiedel_2018.Th2_memory.exon_counts,ENSG00000165879,FRAT1,Th2_memory,-0.0489,0.019,0.675;Schmiedel_2018.Th2_memory.exon_counts,ENSG00000165879,FRAT1,Th2_memory,-0.0204,0.011,0.611;BLUEPRINT_PE.T-cell.gene_counts,ENSG00000213390,ARHGAP19,T-cell, 0.0253,0.018,0.644;BLUEPRINT_SE.neutrophil.gene_counts,ENSG00000269891,ARHGAP19-SLIT1,neutrophil, 0.0960,0.011,0.508;Schmiedel_2018.Th2_memory.gene_counts,ENSG00000165879,FRAT1,Th2_memory,-0.0635,0.018,0.583;HipSci.iPSC.transcript_usage,ENST00000358308,ARHGAP19-201,iPSC, 0.0410,0.013,0.663;HipSci.iPSC.transcript_usage,ENST00000358531,ARHGAP19-202,iPSC, 0.0318,0.016,0.498;Lepik_2017.blood.transcript_usage,ENST00000371021,FRAT1-201,blood, 0.0993,0.011,0.218;HipSci.iPSC.transcript_usage,ENST00000466484,ARHGAP19-204,iPSC,-0.1905,0.016,0.170;Lepik_2017.blood.transcript_usage,ENST00000490980,FRAT1-202,blood,-0.0910,0.011,0.215;TwinsUK.LCL.transcript_usage,ENST00000358531,ARHGAP19-202,LCL, 0.0113,0.017,0.721;TwinsUK.LCL.transcript_usage,ENST00000466484,ARHGAP19-204,LCL,-0.0111,0.014,0.664;BLUEPRINT_SE.neutrophil.txrevise,ENSG00000165879.grp_1.contained.ENST00000371021,NA,neutrophil, 0.0388,0.012,0.509;BLUEPRINT_SE.neutrophil.txrevise,ENSG00000165879.grp_1.contained.ENST00000490980,NA,neutrophil,-0.0413,0.012,0.484;BLUEPRINT_SE.neutrophil.txrevise,ENSG00000187122.grp_1.contained.ENST00000371070,NA,neutrophil, 0.0218,0.012,0.567;BLUEPRINT_SE.neutrophil.txrevise,ENSG00000187122.grp_2.contained.ENST00000266058,NA,neutrophil,-0.0265,0.012,0.571;HipSci.iPSC.txrevise,ENSG00000213390.grp_1.contained.ENST00000466484,NA,iPSC,-0.0954,0.017,0.326;HipSci.iPSC.txrevise,ENSG00000213390.grp_2.contained.ENST00000466484,NA,iPSC,-0.1045,0.016,0.291;BLUEPRINT_SE.neutrophil.txrevise,ENSG00000269891.grp_1.upstream.ENST00000475285,NA,neutrophil,-0.1996,0.013,0.546;BLUEPRINT_SE.neutrophil.txrevise,ENSG00000269891.grp_1.upstream.ENST00000479633,NA,neutrophil, 0.1996,0.013,0.546;Fairfax_2014.monocyte_LPS24.HumanHT12V4,ILMN_1688953,ARHGAP19,monocyte_LPS24, 0.0079,0.013,0.642;gtex-finucane,ENSG00000187122,SLIT1,Colon_Transverse,-0.2187,0.019,0.381;gtex-finucane,ENSG00000187122,SLIT1,Small_Intestine_Terminal_Ileum,-0.4122,0.018,0.409;gtex-finucane,ENSG00000187122,SLIT1,Whole_Blood,-0.5169,0.029,0.145;gtex-finucane,ENSG00000213390,ARHGAP19,Heart_Left_Ventricle, 0.2397,0.010,0.173;gtex-finucane,ENSG00000213390,ARHGAP19,Skin_Not_Sun_Exposed_Suprapubic, 0.2233,0.011,0.588;gtex-finucane,ENSG00000213390,ARHGAP19,Skin_Sun_Exposed_Lower_leg, 0.2397,0.012,0.418;gtex-finucane,ENSG00000213390,ARHGAP19,Thyroid, 0.2320,0.010,0.052	ukbb-finucane,Neutro,Neutrophil count,NA,0.038,0.01,0.23	NA	T2D_vujkovic_2020_full_meta|1;electrocardiography|1;leukocyte count|0.997;neutrophil count|0.997;Type 2 Diabetes Mellitus|0.97;myeloid white cell count|0.946;corneal topography|0.944;T2D_vujkovic_2020|0.941;brain volume measurement|0.936;neuroimaging measurement|0.936;eosinophil count|0.931	T2D_vujkovic_2020_full_meta|1;electrocardiography|1;neutrophil count|0.997;leukocyte count|0.997;Type 2 Diabetes Mellitus|0.97;myeloid white cell count|0.946;corneal topography|0.944;T2D_vujkovic_2020|0.941;brain volume measurement|0.936;neuroimaging measurement|0.936;eosinophil count|0.931;body mass index|0.853;lymphocyte percentage of leukocytes|0.551;neutrophil percentage of leukocytes|0.377	NA	NA	NA	NA
Atrial fibrillation and flutter	K11_IBD_STRICT	chr10_99523573_C_A	rs10748781	upstream_gene_variant	RP11-129J12.1	0	Lead variant	-0.139	3.15e-19	0.32	0.652	0.651	0.573	1.1373			NA	NA		0		-0.168	6.74e-11	0.6154	0.6531	-0.15	0.0125	0.570696	0.603269	-0.119	6.4e-09	0.53798	0.56725	GENCORD.LCL.exon_counts,ENSG00000257582,LINC01475,LCL,-0.023,0.021,0.14;gtex-finucane,ENSG00000119919,NKX2-3,Thyroid,-0.477,0.798,0.80	NA	NA	IBD|1;M13_ANKYLOSPON|1;monocyte count|0.581;myeloid white cell count|0.581;Crohn's disease|0.581	M13_ANKYLOSPON|1;IBD|1;monocyte count|0.581;myeloid white cell count|0.581;Crohn's disease|0.581;ulcerative colitis|0.575;colorectal cancer|0.513;granulocyte percentage of myeloid white cells|0.438;monocyte percentage of leukocytes|0.438;lymphocyte count|0.438;leukocyte count|0.407;mean corpuscular hemoglobin|0.407;basophil count|0.407;platelet crit|0.303;red blood cell density measurement|0.303;mean corpuscular hemoglobin concentration|0.303;mean corpuscular volume|0.303;reticulocyte count|0.303;telomere length|0.303;reticulocyte measurement|0.303;platelet count|0.303;mean reticulocyte volume|0.303;ankylosing spondylitis|0.303;psoriasis|0.303;sclerosing cholangitis|0.303;erythrocyte count|0.238	NA	NA	NA	NA
Type 2 diabetes	I9_AF	chr11_128896471_C_T	rs75557443	intron_variant	KCNJ5	0	Lead variant	0.138	1.89e-20	0.869	0.0982	0.0976	0.0955	1.0216			NA	NA		0		0.148	2.72e-09	0.1055	0.09687	0.129	0.0326	0.0726686	0.0689594	0.132	1.05e-11	0.099607	0.089496	Nedelec_2016.macrophage_naive.exon_counts,ENSG00000151715,TMEM45B,macrophage_naive,0.46,0.12,0.25	NA	NA	Atrial Fibrillation|0.994;resting heart rate|0.994	Atrial Fibrillation|0.994;resting heart rate|0.994;electrocardiography|0.22	NA	NA	NA	NA
Asthma	T2D	chr11_17387083_C_T	rs5215	missense_variant	KCNJ11	0	Lead variant	-0.0666	7.62e-21	0.718	0.529	0.53944	0.640677	0.84198	rs5215,CM078157,COSV60595714	chr11_17387083_C_T	-0.0666	7.62e-21	ENSP00000345708.4:p.Val337Ile	0.233	KCNJ11	-0.0616	1.27e-08	0.5155	0.5307	-0.0616	0.0013	0.605862	0.620127	-0.0733	1.54e-11	0.62802	0.64315	BrainSeq.brain.exon_counts,ENSG00000006071,ABCC8,brain, 0.259,0.119,0.366;BrainSeq.brain.exon_counts,ENSG00000006071,ABCC8,brain, 0.307,0.133,0.324;BrainSeq.brain.exon_counts,ENSG00000006071,ABCC8,brain, 0.173,0.093,0.385;BrainSeq.brain.exon_counts,ENSG00000006071,ABCC8,brain, 0.164,0.055,0.400;Nedelec_2016.macrophage_naive.exon_counts,ENSG00000187486,KCNJ11,macrophage_naive,-0.323,0.029,0.061;Quach_2016.monocyte_LPS.exon_counts,ENSG00000187486,KCNJ11,monocyte_LPS,-0.247,0.051,0.221;Quach_2016.monocyte_LPS.exon_counts,ENSG00000187486,KCNJ11,monocyte_LPS,-0.308,0.025,0.111;Nedelec_2016.macrophage_Salmonella.exon_counts,ENSG00000187486,KCNJ11,macrophage_Salmonella,-0.408,0.163,0.420;Nedelec_2016.macrophage_naive.exon_counts,ENSG00000187486,KCNJ11,macrophage_naive,-0.330,0.027,0.077;Quach_2016.monocyte_LPS.exon_counts,ENSG00000187486,KCNJ11,monocyte_LPS,-0.730,0.060,0.061;Quach_2016.monocyte_LPS.exon_counts,ENSG00000187486,KCNJ11,monocyte_LPS,-0.701,0.060,0.061;FUSION.adipose_naive.exon_counts,ENSG00000260196,AC124798.1,adipose_naive, 0.070,0.072,0.474;ROSMAP.brain_naive.exon_counts,ENSG00000006071,ABCC8,brain_naive, 0.237,0.132,0.474;ROSMAP.brain_naive.exon_counts,ENSG00000006071,ABCC8,brain_naive, 0.152,0.111,0.487;ROSMAP.brain_naive.exon_counts,ENSG00000006071,ABCC8,brain_naive, 0.138,0.147,0.633;ROSMAP.brain_naive.exon_counts,ENSG00000006071,ABCC8,brain_naive, 0.216,0.173,0.544;ROSMAP.brain_naive.exon_counts,ENSG00000006071,ABCC8,brain_naive,-0.081,0.058,0.384;Quach_2016.monocyte_Pam3CSK4.exon_counts,ENSG00000187486,KCNJ11,monocyte_Pam3CSK4,-0.591,0.061,0.061;Quach_2016.monocyte_Pam3CSK4.exon_counts,ENSG00000187486,KCNJ11,monocyte_Pam3CSK4,-0.578,0.060,0.061;Quach_2016.monocyte_Pam3CSK4.exon_counts,ENSG00000187486,KCNJ11,monocyte_Pam3CSK4,-0.429,0.043,0.061;Quach_2016.monocyte_Pam3CSK4.exon_counts,ENSG00000187486,KCNJ11,monocyte_Pam3CSK4,-0.455,0.053,0.067;TwinsUK.LCL.exon_counts,ENSG00000188211,NCR3LG1,LCL, 0.076,0.077,0.489;Nedelec_2016.macrophage_Salmonella.gene_counts,ENSG00000187486,KCNJ11,macrophage_Salmonella,-0.430,0.018,0.167;ROSMAP.brain_naive.transcript_usage,ENST00000643925,ABCC8-228,brain_naive,-0.164,0.032,0.207;ROSMAP.brain_naive.transcript_usage,ENST00000644484,ABCC8-232,brain_naive, 0.207,0.145,0.544;ROSMAP.brain_naive.transcript_usage,ENST00000646003,ABCC8-244,brain_naive,-0.066,0.037,0.294;ROSMAP.brain_naive.txrevise,ENSG00000006071.grp_2.contained.ENST00000645744,NA,brain_naive,-0.232,0.032,0.201;gtex-finucane,ENSG00000187486,KCNJ11,Skin_Not_Sun_Exposed_Suprapubic, 0.446,0.010,0.113;gtex-finucane,ENSG00000187486,KCNJ11,Skin_Sun_Exposed_Lower_leg, 0.459,0.013,0.039;gtex-finucane,ENSG00000188211,NCR3LG1,Cells_Cultured_fibroblasts, 0.191,0.025,0.153;gtex-finucane,ENSG00000188211,NCR3LG1,Heart_Left_Ventricle, 0.275,0.021,0.202;gtex-finucane,ENSG00000188211,NCR3LG1,Nerve_Tibial, 0.400,0.011,0.121;gtex-finucane,ENSG00000260196,AC124798.1,Artery_Aorta, 0.317,0.012,0.135;gtex-finucane,ENSG00000260196,AC124798.1,Cells_Cultured_fibroblasts, 0.223,0.011,0.091;gtex-finucane,ENSG00000260196,AC124798.1,Heart_Atrial_Appendage,-0.231,0.015,0.146;gtex-finucane,ENSG00000260196,AC124798.1,Heart_Left_Ventricle, 0.249,0.026,0.202;gtex-finucane,ENSG00000260196,AC124798.1,Nerve_Tibial,-0.271,0.015,0.150;gtex-finucane,ENSG00000260196,AC124798.1,Skin_Sun_Exposed_Lower_leg,-0.281,0.016,0.143	ukbb-finucane,Glucose,Glucose,NA,-0.019,0.060,0.42;ukbb-finucane,HbA1c,Hemoglobin A1c,NA,-0.021,0.041,0.22;ukbb-finucane,PP,Pluse pressure,NA,-0.018,0.013,0.12;ukbb-finucane,SBP,Systolic blood pressure,NA,-0.015,0.014,0.14;ukbb-finucane,T2D_BMI,Type 2 diabetes (adjusted by BMI),NA,-0.087,0.095,0.45	NA	body mass index|1;leptin measurement|1;T2D_vujkovic_2020_full_meta|1;Type 2 Diabetes Mellitus|0.983;BMI-adjusted waist circumference|0.954;pulse pressure measurement|0.95;systolic blood pressure|0.95;alcohol drinking|0.941	T2D_vujkovic_2020_full_meta|1;body mass index|1;leptin measurement|1;Type 2 Diabetes Mellitus|0.983;BMI-adjusted waist circumference|0.954;pulse pressure measurement|0.95;systolic blood pressure|0.95;alcohol drinking|0.941;body height|0.345;platelet count|0.345;schizophrenia|0.323;bipolar disorder|0.323;skin aging measurement|0.308;eosinophil count|0.308	NC_000011.10:g.17387083C>T	Islet_cell_hyperplasia|Transient_neonatal_diabetes_mellitus_3|Maturity-onset_diabetes_of_the_young;_type_13|Permanent_neonatal_diabetes_mellitus|not_specified	Benign/Likely_benign	Islet_cell_hyperplasia|Transient_neonatal_diabetes_mellitus_3|Maturity-onset_diabetes_of_the_young|_type_13|Maturity_onset_diabetes_mellitus_in_young|Transient_Neonatal_Diabetes|_Dominant|Hyperinsulinism|_Dominant/Recessive|_type_13|Monogenic_diabetes|Neonatal_diabetes_mellitus|not_specified|not_provided|Islet_cell_hyperplasia|Transient_neonatal_diabetes_mellitus_3|Permanent_neonatal_diabetes_mellitus|not_specified|_type_13|Permanent_neonatal_diabetes_mellitus|not_specified|Permanent_neonatal_diabetes_mellitus|not_provided|Islet_cell_hyperplasia|Transient_neonatal_diabetes_mellitus_3|Permanent_neonatal_diabetes_mellitus|_type_13|not_specified|not_provided|Islet_cell_hyperplasia|Transient_neonatal_diabetes_mellitus_3|Permanent_neonatal_diabetes_mellitus|not_provided|_type_13|not_specified|Monogenic_diabetes|_type_13|Monogenic_diabetes|Permanent_neonatal_diabetes_mellitus|not_provided|not_specified|not_provided|Type_2_diabetes_mellitus|Islet_cell_hyperplasia|Transient_neonatal_diabetes_mellitus_3|Maturity-onset_diabetes_of_the_young|_type_13|Permanent_neonatal_diabetes_mellitus|Neonatal_insulin-dependent_diabetes_mellitus|Permanent_neonatal_diabetes_mellitus|Diabetes_mellitus|Type_2_diabetes_mellitus|Maturity-onset_diabetes_of_the_young|Diabetes_mellitus|Permanent_neonatal_diabetes_mellitus|Permanent_neonatal_diabetes_mellitus_1|not_specified|Monogenic_diabetes|not_provided|_type_13|Permanent_neonatal_diabetes_mellitus|not_provided|Islet_cell_hyperplasia|Permanent_neonatal_diabetes_mellitus|not_provided|Islet_cell_hyperplasia|Transient_neonatal_diabetes_mellitus_3|not_provided|_type_13|Monogenic_diabetes|Permanent_neonatal_diabetes_mellitus|not_specified|Transient_neonatal_diabetes_mellitus_3|Islet_cell_hyperplasia|not_provided|KCNJ11-Related_Disorders|Islet_cell_hyperplasia|Transient_neonatal_diabetes_mellitus_3|Permanent_neonatal_diabetes_mellitus|Maturity-onset_diabetes_of_the_young|Diabetes_mellitus|Transient_neonatal_diabetes_mellitus_3|Maturity-onset_diabetes_of_the_young|_type_13|not_provided|Permanent_neonatal_diabetes_mellitus|not_specified|not_provided|Neonatal_insulin-dependent_diabetes_mellitus|Transient_neonatal_diabetes_mellitus_3|Permanent_neonatal_diabetes_mellitus_2|Permanent_neonatal_diabetes_mellitus|not_provided|Diabetes_mellitus|Permanent_neonatal_diabetes_mellitus_2|Permanent_neonatal_diabetes_mellitus|Islet_cell_hyperplasia|Transient_neonatal_diabetes_mellitus_3|Permanent_neonatal_diabetes_mellitus|not_specified|not_provided|Neonatal_insulin-dependent_diabetes_mellitus|Permanent_neonatal_diabetes_mellitus_2|Permanent_neonatal_diabetes_mellitus|Diabetes_mellitus|Islet_cell_hyperplasia|Transient_neonatal_diabetes_mellitus_3|Permanent_neonatal_diabetes_mellitus|DEND_syndrome|Maturity_onset_diabetes_mellitus_in_young|Permanent_neonatal_diabetes_mellitus|Transient_Neonatal_Diabetes|_Dominant/Recessive|not_provided|Hyperinsulinemia|Hypertrichosis|Dermatitis|_atopic|Hypoglycemia|Permanent_neonatal_diabetes_mellitus_2|Neonatal_insulin-dependent_diabetes_mellitus|Permanent_neonatal_diabetes_mellitus_2|Permanent_neonatal_diabetes_mellitus|not_provided|Neonatal_diabetes_mellitus|not_provided|Transient_neonatal_diabetes_mellitus_3|Maturity-onset_diabetes_of_the_young|Maturity_onset_diabetes_mellitus_in_young|Islet_cell_hyperplasia|Transient_neonatal_diabetes_mellitus_3|Maturity-onset_diabetes_of_the_young|_type_13|Permanent_neonatal_diabetes_mellitus|not_specified|Transient_Neonatal_Diabetes|Diabetes_mellitus_type_2|_susceptibility_to|glibenclamide_response_-_Efficacy|gliclazide_response_-_Efficacy|glimepiride_response_-_Efficacy|glipizide_response_-_Efficacy|gliquidone_response_-_Efficacy|Maturity_onset_diabetes_mellitus_in_young|Islet_cell_hyperplasia|Transient_neonatal_diabetes_mellitus_3|Maturity-onset_diabetes_of_the_young|_type_13|Permanent_neonatal_diabetes_mellitus|Exercise_stress_response|_impaired|_association_with|not_specified|sulfonamides|_urea_derivatives_response_-_Efficacy|Transient_Neonatal_Diabetes|Neonatal_diabetes_mellitus|Type_2_diabetes_mellitus|_type_13|Permanent_neonatal_diabetes_mellitus|Transient_Neonatal_Diabetes|Hereditary_hyperinsulinism|Maturity_onset_diabetes_mellitus_in_young|Hyperinsulinemic_hypoglycemia|_familial|_1|Transient_neonatal_diabetes_mellitus_2|Permanent_neonatal_diabetes_mellitus|not_specified|Transient_Neonatal_Diabetes|Maturity_onset_diabetes_mellitus_in_young|Hyperinsulinemic_hypoglycemia
Type 2 diabetes	C3_BREAST_EXALLC	chr11_1870054_T_A	rs688601	intron_variant	LSP1	0	Lead variant	-0.0839	5e-15	0.134	0.608	0.61095	0.548321	1.1142	rs686722,COSV61135440	chr11_1870492_C_T	-0.0754	6.24e-12	-	0.0171	LSP1	-0.108	2.99e-09	0.5857	0.6099	-0.0158	0.747	0.542542	0.548295	-0.0756	4.13e-08	0.52519	0.54324	FUSION.muscle_naive.exon_counts,ENSG00000130595,TNNT3,muscle_naive,-0.094,0.033,0.301;FUSION.muscle_naive.exon_counts,ENSG00000130595,TNNT3,muscle_naive,-0.089,0.029,0.292;BLUEPRINT_SE.neutrophil.exon_counts,ENSG00000130595,TNNT3,neutrophil,-0.112,0.015,0.220;Lepik_2017.blood.exon_counts,ENSG00000130595,TNNT3,blood,-0.294,0.011,0.030;BLUEPRINT_SE.neutrophil.exon_counts,ENSG00000130595,TNNT3,neutrophil,-0.111,0.037,0.258;Lepik_2017.blood.exon_counts,ENSG00000130595,TNNT3,blood,-0.073,0.016,0.165;BLUEPRINT_SE.neutrophil.exon_counts,ENSG00000130595,TNNT3,neutrophil,-0.200,0.020,0.187;Lepik_2017.blood.exon_counts,ENSG00000130595,TNNT3,blood,-0.124,0.025,0.165;BLUEPRINT_SE.neutrophil.exon_counts,ENSG00000130595,TNNT3,neutrophil,-0.120,0.030,0.230;Schmiedel_2018.Th1_memory.exon_counts,ENSG00000130595,TNNT3,Th1_memory,-0.168,0.014,0.024;Lepik_2017.blood.transcript_usage,ENST00000311604,LSP1-201,blood,-0.133,0.029,0.259;BLUEPRINT_SE.monocyte.transcript_usage,ENST00000472974,LSP1-214,monocyte, 0.097,0.035,0.258;Lepik_2017.blood.txrevise,ENSG00000130592.grp_2.contained.ENST00000406638,NA,blood,-0.174,0.046,0.267;Naranbhai_2015.neutrophil_CD16.HumanHT12V4,ILMN_1720231,TNNT3,neutrophil_CD16,-0.147,0.018,0.247;Naranbhai_2015.neutrophil_CD16.HumanHT12V4,ILMN_2334080,TNNT3,neutrophil_CD16,-0.407,0.058,0.240;gtex-finucane,ENSG00000130592,LSP1,Cells_Cultured_fibroblasts, 0.342,0.049,0.281;gtex-finucane,ENSG00000283787,PRR33,Cells_Cultured_fibroblasts,-0.387,0.026,0.046	ukbb-finucane,BrC,Breast cancer,NA,-0.082,0.034,0.262;ukbb-finucane,SBP,Systolic blood pressure,NA, 0.023,0.041,0.075	NA	breast carcinoma|0.927;mean arterial pressure|0.439;systolic blood pressure|0.439;alcohol drinking|0.439;pulse pressure measurement|0.439;diastolic blood pressure|0.439;hypertension|0.439;Beta blocking agent use measurement|0.433;Calcium channel blocker use measurement|0.419;Diuretic use measurement|0.419	breast carcinoma|0.927;mean arterial pressure|0.474;pulse pressure measurement|0.439;alcohol drinking|0.439;systolic blood pressure|0.439;diastolic blood pressure|0.439;hypertension|0.439;Beta blocking agent use measurement|0.433;Calcium channel blocker use measurement|0.419;Diuretic use measurement|0.419;mammographic density measurement|0.397;Breast cancer|0.397;dense area measurement|0.397;Antihypertensive use measurement|0.396;smoking status measurement|0.257;age at menarche|0.142	NA	NA	NA	NA
Breast cancer	T1D	chr11_2160994_A_T	rs689	splice_region_variant	INS	0	Lead variant	0.365	1.45e-57	2.2e-09	0.791	0.799	0.721	1.1087	rs3842753	chr11_2159830_T_G	0.364	2.65e-57	-	0.379	INS	0.566	5.52e-44	0.8806	0.7901	0.522	2.5e-05	0.851425	0.75667	0.26	4.33e-20	0.76083	0.70917	NA	NA	NA	latent autoimmune diabetes in adults|1;type II diabetes mellitus|1;Type 1 Diabetes Mellitus|1;T2D_vujkovic_2020_full_meta|1	latent autoimmune diabetes in adults|1;T2D_vujkovic_2020_full_meta|1;Type 1 Diabetes Mellitus|1;type II diabetes mellitus|1;Crohn's disease|0.522;systemic lupus erythematosus|0.522;juvenile idiopathic arthritis|0.522;autoimmune disease|0.522;celiac disease|0.522;ulcerative colitis|0.522;psoriasis|0.522;ankylosing spondylitis|0.522;Common variable immunodeficiency|0.522;autoimmune thyroid disease|0.522;birth weight|0.25;Type 2 Diabetes Mellitus|0.191;body mass index|0.169;prostate carcinoma|0.169;sclerosing cholangitis|0.134;body height|0.0794;lean body mass|0.0595;urate measurement|0.0595;hematocrit|0.0549;hemoglobin measurement|0.0549;body weights and measures|0.0382;corneal topography|0.0382	NC_000011.10:g.2159830T>G	Maturity_onset_diabetes_mellitus_in_young|Autosomal_recessive_DOPA_responsive_dystonia|Maturity-onset_diabetes_of_the_young;_type_10|Transient_Neonatal_Diabetes;_Dominant/Recessive	Benign	Permanent_neonatal_diabetes_mellitus|Maturity-onset_diabetes_of_the_young|_type_10|Transient_Neonatal_Diabetes|_Dominant/Recessive|Maturity_onset_diabetes_mellitus_in_young|Autosomal_recessive_DOPA_responsive_dystonia|Maturity-onset_diabetes_of_the_young|_type_10|not_specified|Transient_Neonatal_Diabetes|not_specified|_type_10|Permanent_neonatal_diabetes_mellitus_4|Permanent_neonatal_diabetes_mellitus|not_provided|Diabetes_mellitus|Monogenic_diabetes|Hyperproinsulinemia|Hyperproinsulinemia|not_provided|Permanent_neonatal_diabetes_mellitus_4|Permanent_neonatal_diabetes_mellitus|not_provided|Maturity_onset_diabetes_mellitus_in_young|Maturity-onset_diabetes_of_the_young|_Dominant/Recessive|not_provided|Neonatal_diabetes_mellitus|not_specified|Permanent_neonatal_diabetes_mellitus|not_provided|Permanent_neonatal_diabetes_mellitus_4|_insulin-dependent|_2|Neonatal_diabetes_mellitus|Permanent_neonatal_diabetes_mellitus_4|Permanent_neonatal_diabetes_mellitus|_2|Neonatal_diabetes_mellitus|Permanent_neonatal_diabetes_mellitus_4|Permanent_neonatal_diabetes_mellitus|Neonatal_diabetes_mellitus|Maturity_onset_diabetes_mellitus_in_young|Transient_Neonatal_Diabetes|not_specified|not_provided|_type_10|Neonatal_diabetes_mellitus|not_specified|Transient_Neonatal_Diabetes|Maturity_onset_diabetes_mellitus_in_young|Autosomal_recessive_DOPA_responsive_dystonia|Transient_Neonatal_Diabetes|Permanent_neonatal_diabetes_mellitus|not_specified|Dystonia|Maturity_onset_diabetes_mellitus_in_young|Autosomal_recessive_DOPA_responsive_dystonia|Transient_Neonatal_Diabetes|Dystonia|Maturity_onset_diabetes_mellitus_in_young|Autosomal_recessive_DOPA_responsive_dystonia|not_specified|Transient_Neonatal_Diabetes
Myocardial infarction	T2D	chr11_2174037_C_T	rs10770143	upstream_gene_variant	TH	0	Lead variant	-0.0553	2.33e-14	0.483	0.662	0.66503	0.61818	1.0758			NA	NA		0		-0.0659	8.42e-09	0.651	0.6639	-0.0471	0.0156	0.626573	0.635908	-0.0484	6.19e-06	0.60021	0.61018	gtex-finucane,ENSG00000180176,TH,Pancreas,0.42,0.051,0.27	ukbb-finucane,Glucose,Glucose,NA,0.0044,0.055,0.80;ukbb-finucane,HDLC,High density lipoprotein cholesterol,NA,0.0114,0.053,0.79	NA	T2D_vujkovic_2020_full_meta|1;Type 2 Diabetes Mellitus|0.997	T2D_vujkovic_2020_full_meta|1;Type 2 Diabetes Mellitus|0.997;type I diabetes mellitus|0.538;Type 1 Diabetes Mellitus|0.538;latent autoimmune diabetes in adults|0.191	NA	NA	NA	NA
Atrial fibrillation and flutter	C3_PROSTATE_EXALLC	chr11_2208343_G_T	rs10743180	intergenic_variant		0	Lead variant	-0.185	2.64e-30	0.669	0.766	0.74381	0.82191	0.90498			NA	NA		0		-0.178	1.49e-12	0.7416	0.7677	-0.239	0.000165	0.734843	0.772538	-0.183	2.39e-16	0.79355	0.81913	Schmiedel_2018.Treg_memory.exon_counts,ENSG00000021762,OSBPL5,Treg_memory,0.030,0.012,0.34;Schmiedel_2018.Treg_memory.exon_counts,ENSG00000021762,OSBPL5,Treg_memory,0.029,0.012,0.35	ukbb-finucane,BMI,Body mass index,NA, 0.016,0.018,0.53;ukbb-finucane,PrC,Prostate cancer,NA,-0.160,0.013,0.38	NA	prostate carcinoma|0.982	prostate carcinoma|0.982;psoriasis|0.874;ankylosing spondylitis|0.874;ulcerative colitis|0.874;Crohn's disease|0.874;sclerosing cholangitis|0.874;body mass index|0.77;T2D_vujkovic_2020_full_meta|0.73;type II diabetes mellitus|0.296;birth weight|0.159	NA	NA	NA	NA
Psoriasis	T2D	chr11_2670270_G_A	rs231361	non_coding_transcript_exon_variant	KCNQ1OT1	0	Lead variant	0.0683	3.22e-18	0.138	0.292	0.28797	0.24413	1.1796			NA	NA		0		0.0781	5.32e-11	0.3022	0.2899	0.0306	0.145	0.275158	0.269349	0.0706	4.24e-09	0.2625	0.24999	NA	NA	NA	Drugs used in diabetes use measurement|1;Type 2 Diabetes Mellitus|1;T2D_vujkovic_2020_full_meta|1	Drugs used in diabetes use measurement|1;T2D_vujkovic_2020_full_meta|1;Type 2 Diabetes Mellitus|1	NA	NA	NA	NA
Myocardial infarction	T2D	chr11_2837210_G_A	rs2237896	intron_variant	KCNQ1	0	Lead variant	-0.201	2.67e-38	0.877	0.0753	0.083813	0.042445	1.9746			NA	NA		0		-0.203	1.49e-22	0.06587	0.07679	-0.218	4.95e-06	0.0341981	0.0409058	-0.192	8.19e-13	0.03532	0.041861	Quach_2016.monocyte_IAV.exon_counts,ENSG00000214026,MRPL23,monocyte_IAV,1.5,0.46,0.47	NA	NA	T2D_vujkovic_2020_full_meta|1;body mass index|0.925;Type 2 Diabetes Mellitus|0.925	T2D_vujkovic_2020_full_meta|1;body mass index|0.925;Type 2 Diabetes Mellitus|0.925;urate measurement|0.698;glucose measurement|0.698;platelet crit|0.13;birth weight|0.112;Drugs used in diabetes use measurement|0.099;glomerular filtration rate|0.0942;creatinine measurement|0.0942;parental genotype effect measurement|0.0752;platelet count|0.0655	NA	NA	NA	NA
Prostate cancer	T2D	chr11_32498963_C_T	rs10835932	intergenic_variant		1	Lead variant	0.0509	7.71e-09	0.186	0.184	0.18116	0.201775	0.89785			NA	NA		0		0.069	7.19e-07	0.1916	0.1833	0.054	0.0233	0.194014	0.186742	0.0342	0.00852	0.2061	0.20188	Kolberg_2020.CL_0002057_LPS_2h.HumanHT12V4,ILMN_1661809,PRRG4,CL_0002057_LPS_2h,0.056,0.06,0.58	NA	NA	endometrial carcinoma|0.464	coronary artery disease|0.51;endometrial carcinoma|0.464;Inguinal hernia|0.439;cardiovascular disease|0.439;systolic blood pressure|0.431;Diuretic use measurement|0.415;waist-hip ratio|0.415;birth weight|0.409;parental genotype effect measurement|0.351;Peptic ulcer and gastro-oesophageal reflux disease (GORD) drug use measurement|0.346;apolipoprotein A 1 measurement|0.271	NA	NA	NA	NA
Prostate cancer	L12_ATOPIC	chr11_36410895_C_T	rs77531520	intron_variant	PRR5L	0	Lead variant	0.143	7.08e-11	0.00304	0.0691	0.076812	0.0311808	2.4635			NA	NA		0		0.24	2.64e-11	0.0836	0.06859	0.0878	0.00299	0.0692688	0.0635402	0.0713	0.362	0.031822	0.02987	BLUEPRINT_SE.neutrophil.exon_counts,ENSG00000135362,PRR5L,neutrophil,-0.088,0.039,0.72;Schmiedel_2018.NK-cell_naive.exon_counts,ENSG00000135362,PRR5L,NK-cell_naive,-0.084,0.039,0.81;BLUEPRINT_SE.monocyte.gene_counts,ENSG00000135362,PRR5L,monocyte,-0.118,0.040,0.75	NA	NA		multiple sclerosis|0.319	NA	NA	NA	NA
Atrial fibrillation and flutter	T2D	chr11_627276_C_T	rs540205414	upstream_gene_variant	SCT	1	Lead variant	0.279	3.14e-10	0.679	0.0138	0.013522	0.000377074	35.86			NA	NA		0		0.286	2.14e-09	0.01606	0.01339	0.234	0.0482	0.00879502	0.00740701	NA	NA	NA	NA	NA	NA	NA			NA	NA	NA	NA
Prostate cancer	L12_ATOPIC	chr11_65789645_T_TG	rs5792371,rs397823946	intron_variant	OVOL1	0	Lead variant	0.0733	4.23e-12	0.000731	0.445	0.46138	0.356149	1.2955			NA	NA		0		0.13	1.13e-12	0.4769	0.4434	0.0467	0.00142	0.454397	0.444911	0.0384	0.169	0.35567	0.34746	Alasoo_2018.macrophage_IFNg.gene_counts,ENSG00000014138,POLA2,macrophage_IFNg, 0.0197,0.029,0.67;gtex-finucane,ENSG00000172818,OVOL1,Brain_Cerebellar_Hemisphere, 0.7412,0.042,0.48;gtex-finucane,ENSG00000172818,OVOL1,Brain_Cerebellum, 0.7403,0.029,0.61;gtex-finucane,ENSG00000172818,OVOL1,Brain_Cortex, 0.7318,0.040,0.58;gtex-finucane,ENSG00000172818,OVOL1,Thyroid,-0.3919,0.028,0.45;gtex-finucane,ENSG00000172922,RNASEH2C,Cells_Cultured_fibroblasts, 0.0017,0.023,0.42;gtex-finucane,ENSG00000214659,KRT8P26,Skin_Not_Sun_Exposed_Suprapubic,-0.3108,0.017,0.26;gtex-finucane,ENSG00000214659,KRT8P26,Skin_Sun_Exposed_Lower_leg,-0.2474,0.022,0.51	ukbb-finucane,eGFR,Estimated glomerular filtration rate (serum creatinine),NA,-0.021,0.046,0.75;ukbb-finucane,eGFRcys,Estimated glomerular filtration rate (cystain C),NA,-0.024,0.018,0.45	NA	creatinine measurement|0.979;glomerular filtration rate|0.979;urate measurement|0.974	glomerular filtration rate|0.979;creatinine measurement|0.979;urate measurement|0.974;C-reactive protein measurement|0.769;BMI-adjusted waist circumference|0.679;acne|0.588;refractive error measurement|0.588;Myopia|0.588;age at onset|0.588;psoriasis|0.578;respiratory system disease|0.55;asthma|0.55;atopic march|0.55;childhood onset asthma|0.55;Eczema|0.55;allergic rhinitis|0.55;allergy|0.55;mean platelet volume|0.535;high density lipoprotein cholesterol measurement|0.522;mathematical ability|0.522;self reported educational attainment|0.522;uric acid measurement|0.522;smoking initiation|0.521;smoking status measurement|0.521;L12_ATOPIC|0.489;eosinophil count|0.473;T2D_vujkovic_2020_full_meta|0.38;Abnormality of refraction|0.294;testosterone measurement|0.265;body mass index|0.25;alcohol drinking|0.238;triglyceride measurement|0.238;reticulocyte count|0.238;systolic blood pressure|0.238;diastolic blood pressure|0.238;heel bone mineral density|0.238;reticulocyte measurement|0.238;platelet crit|0.238;breast carcinoma|0.225;Breast cancer|0.225;basal cell carcinoma|0.168;basophil count|0.168;leukocyte count|0.152;myeloid white cell count|0.152;metabolic syndrome|0.137;alcohol consumption measurement|0.137;mean arterial pressure|0.137;pulse pressure measurement|0.137;red blood cell distribution width|0.137;Agents acting on the renin-angiotensin system use measurement|0.137;coronary artery disease|0.137;hair color|0.106	NA	NA	NA	NA
Atrial fibrillation and flutter	C3_PROSTATE_EXALLC	chr11_69207088_G_A	rs12793759	intergenic_variant		0	Lead variant	0.257	4.14e-41	0.106	0.093	0.077765	0.158259	0.49138			NA	NA		0		0.28	9.05e-15	0.1168	0.09094	0.407	9.25e-07	0.151521	0.112456	0.236	1.12e-23	0.19172	0.1616	NA	NA	NA	cancer|0.923;prostate carcinoma|0.923	cancer|0.923;prostate carcinoma|0.923	NA	NA	NA	NA
Breast cancer	C3_PROSTATE_EXALLC	chr11_69244777_T_A	rs12270641	intergenic_variant		0	Lead variant	0.167	2.66e-38	0.581	0.47	0.47697	0.508138	0.93867			NA	NA		0		0.166	8.25e-15	0.5076	0.4665	0.221	3.2e-05	0.482036	0.438532	0.163	1.6e-21	0.54388	0.50546	Schmiedel_2018.monocyte_CD16_naive.gene_counts,ENSG00000162341,TPCN2,monocyte_CD16_naive,-0.039,0.029,0.60;Schmiedel_2018.monocyte_CD16_naive.txrevise,ENSG00000162341.grp_2.downstream.ENST00000637084,NA,monocyte_CD16_naive, 0.033,0.022,0.54	NA	NA	prostate carcinoma|1;brain stem volume measurement|0.987;neuroimaging measurement|0.987;brain volume measurement|0.987;brain measurement|0.987;ovarian endometrioid carcinoma|0.957;ovarian serous carcinoma|0.957;breast carcinoma|0.957;ovarian carcinoma|0.957;lung adenocarcinoma|0.957;squamous cell lung carcinoma|0.957;estrogen-receptor negative breast cancer|0.957;lung carcinoma|0.957;colorectal cancer|0.957	prostate carcinoma|1;brain stem volume measurement|0.987;brain measurement|0.987;brain volume measurement|0.987;neuroimaging measurement|0.987;ovarian endometrioid carcinoma|0.957;breast carcinoma|0.957;colorectal cancer|0.957;estrogen-receptor negative breast cancer|0.957;lung carcinoma|0.957;ovarian carcinoma|0.957;lung adenocarcinoma|0.957;ovarian serous carcinoma|0.957;squamous cell lung carcinoma|0.957;T2D_vujkovic_2020_full_meta|0.358;lymphocyte count|0.189;platelet count|0.168;sex hormone-binding globulin measurement|0.116;glomerular filtration rate|0.108;cancer|0.1;cutaneous melanoma|0.0974;hair color|0.0974	NA	NA	NA	NA
Psoriasis	C3_BREAST_EXALLC	chr11_69516650_C_T	rs78540526	intergenic_variant		0	Lead variant	0.326	1.15e-59	0.299	0.0879	0.082566	0.0778885	1.0601			NA	NA		0		0.351	1.09e-28	0.1139	0.08571	0.224	0.00376	0.128436	0.105109	0.32	2.11e-31	0.090907	0.070126	NA	NA	NA	breast carcinoma|1	breast carcinoma|1;Breast cancer|0.549;sex hormone-binding globulin measurement|0.133;testosterone measurement|0.133;leukocyte count|0.0598	NA	NA	NA	NA
Alzheimer's disease	T2D	chr11_72752390_G_A	rs7109575	5_prime_UTR_variant	ARAP1	0	Lead variant	-0.0917	6.54e-25	0.309	0.238	0.24539	0.158801	1.5453			NA	NA		0		-0.0944	1.39e-13	0.2249	0.2397	-0.0576	0.0181	0.17377	0.180917	-0.1	3.12e-12	0.14577	0.15788	Schmiedel_2018.monocyte_naive.exon_counts,ENSG00000186642,PDE2A,monocyte_naive,-0.101,0.070,0.505;GEUVADIS.LCL.gene_counts,ENSG00000214530,STARD10,LCL,-0.049,0.045,0.365;Quach_2016.monocyte_R848.gene_counts,ENSG00000186635,ARAP1,monocyte_R848, 0.218,0.040,0.202;Quach_2016.monocyte_naive.txrevise,ENSG00000186635.grp_2.upstream.ENST00000334211,NA,monocyte_naive, 0.282,0.018,0.076;gtex-finucane,ENSG00000186635,ARAP1,Skin_Sun_Exposed_Lower_leg, 0.205,0.011,0.055	ukbb-finucane,Glucose,Glucose,NA,-0.025,0.027,0.16;ukbb-finucane,HbA1c,Hemoglobin A1c,NA,-0.036,0.133,0.67;ukbb-finucane,T2D_BMI,Type 2 diabetes (adjusted by BMI),NA,-0.108,0.089,0.65	NA	T2D_vujkovic_2020_full_meta|1;Type 2 Diabetes Mellitus|0.998;Drugs used in diabetes use measurement|0.998;body fat percentage|0.978;body mass index|0.978;fasting blood glucose measurement|0.978;insulin measurement|0.978;HbA1c measurement|0.978	T2D_vujkovic_2020_full_meta|1;Type 2 Diabetes Mellitus|0.998;Drugs used in diabetes use measurement|0.998;HbA1c measurement|0.978;fasting blood glucose measurement|0.978;body fat percentage|0.978;body mass index|0.978;insulin measurement|0.978;mean platelet volume|0.554;household income|0.554;self reported educational attainment|0.554;mathematical ability|0.477;cognitive function measurement|0.459;heel bone mineral density|0.254;rheumatoid arthritis|0.216;insomnia measurement|0.174;testosterone measurement|0.158;serum non-albumin protein measurement|0.122;C-reactive protein measurement|0.117;FEV/FEC ratio|0.116	NA	NA	NA	NA
Prostate cancer	J10_ASTHMA	chr11_76581529_A_T	rs7126418	intergenic_variant		0	Lead variant	0.07	3.4e-29	0.145	0.406	0.402	0.455	0.88235			NA	NA		0		0.0655	2.6e-08	0.4191	0.4046	0.051	9.71e-05	0.43024	0.416918	0.0812	5.88e-20	0.47032	0.4506	NA	NA	NA	atopic eczema|1;IBD|0.995;sclerosing cholangitis|0.995;inflammatory bowel disease|0.995;allergic rhinitis|0.995;childhood onset asthma|0.995;ankylosing spondylitis|0.995;psoriasis|0.995;ulcerative colitis|0.995;Crohn's disease|0.995;Antihistamine use measurement|0.995;age at onset|0.995;food allergy measurement|0.994;L12_ATOPIC|0.994;Eczema|0.967;Inhalant adrenergic use measurement|0.967;adult onset asthma|0.967;Glucocorticoid use measurement|0.967;atopic asthma|0.967;respiratory system disease|0.967;eosinophil count|0.967;neutrophil percentage of granulocytes|0.966;basophil count|0.966;allergy|0.966;eosinophil percentage of granulocytes|0.966;eosinophil percentage of leukocytes|0.966	atopic eczema|1;allergic rhinitis|0.995;ulcerative colitis|0.995;inflammatory bowel disease|0.995;age at onset|0.995;Antihistamine use measurement|0.995;childhood onset asthma|0.995;Crohn's disease|0.995;sclerosing cholangitis|0.995;psoriasis|0.995;ankylosing spondylitis|0.995;IBD|0.995;L12_ATOPIC|0.994;food allergy measurement|0.994;respiratory system disease|0.967;eosinophil count|0.967;adult onset asthma|0.967;Glucocorticoid use measurement|0.967;Eczema|0.967;atopic asthma|0.967;Inhalant adrenergic use measurement|0.967;neutrophil percentage of granulocytes|0.966;eosinophil percentage of leukocytes|0.966;allergy|0.966;eosinophil percentage of granulocytes|0.966;basophil count|0.966;seasonal allergic rhinitis|0.889;allergic sensitization measurement|0.889;alopecia areata|0.889;atopic march|0.889;Asthma (self-reported doctor-diagnosed)|0.548;neutrophil percentage of leukocytes|0.53;high density lipoprotein cholesterol measurement|0.24	NA	NA	NA	NA
Atrial fibrillation and flutter	K11_IBD_STRICT	chr11_76582483_G_T	rs7936070	intergenic_variant		0	Lead variant	0.119	2.55e-15	0.0271	0.416	0.413	0.483	0.85528			NA	NA		0		0.157	1.93e-10	0.4521	0.415	-0.0072	0.903	0.439694	0.443416	0.109	6.24e-08	0.50456	0.477	NA	NA	NA	respiratory system disease|0.999;age at onset|0.999;asthma|0.999;childhood onset asthma|0.999;eosinophil count|0.999;adult onset asthma|0.999;inflammatory bowel disease|0.999;Glucocorticoid use measurement|0.999;Inhalant adrenergic use measurement|0.999;allergic rhinitis|0.999;Eczema|0.999;atopic asthma|0.999;eosinophil percentage of leukocytes|0.998;allergy|0.998;neutrophil percentage of granulocytes|0.998;eosinophil percentage of granulocytes|0.998;basophil count|0.998;food allergy measurement|0.998;allergic sensitization measurement|0.92;ulcerative colitis|0.92;Crohn's disease|0.92;seasonal allergic rhinitis|0.92;alopecia areata|0.92;atopic march|0.92	Eczema|0.999;allergic rhinitis|0.999;Glucocorticoid use measurement|0.999;Inhalant adrenergic use measurement|0.999;asthma|0.999;age at onset|0.999;adult onset asthma|0.999;inflammatory bowel disease|0.999;atopic asthma|0.999;eosinophil count|0.999;childhood onset asthma|0.999;respiratory system disease|0.999;eosinophil percentage of leukocytes|0.998;eosinophil percentage of granulocytes|0.998;allergy|0.998;neutrophil percentage of granulocytes|0.998;food allergy measurement|0.998;basophil count|0.998;Crohn's disease|0.961;ankylosing spondylitis|0.961;psoriasis|0.961;ulcerative colitis|0.961;sclerosing cholangitis|0.961;Antihistamine use measurement|0.961;IBD|0.961;L12_ATOPIC|0.961;alopecia areata|0.92;allergic sensitization measurement|0.92;seasonal allergic rhinitis|0.92;atopic march|0.92;neutrophil percentage of leukocytes|0.566;Asthma (self-reported doctor-diagnosed)|0.531;high density lipoprotein cholesterol measurement|0.23	NA	NA	NA	NA
Type 2 diabetes	L12_ATOPIC	chr11_76582483_G_T	rs7936070	intergenic_variant		0	Lead variant	0.0869	1.19e-16	1.93e-06	0.415	0.41268	0.482508	0.85528			NA	NA		0		0.159	5.05e-18	0.4511	0.4141	0.0388	0.00782	0.450713	0.442729	0.0969	0.000254	0.50069	0.47694	NA	NA	NA	Inhalant adrenergic use measurement|0.999;adult onset asthma|0.999;respiratory system disease|0.999;childhood onset asthma|0.999;eosinophil count|0.999;asthma|0.999;Glucocorticoid use measurement|0.999;age at onset|0.999;Eczema|0.999;allergic rhinitis|0.999;atopic asthma|0.999;neutrophil percentage of granulocytes|0.998;eosinophil percentage of leukocytes|0.998;allergy|0.998;food allergy measurement|0.998;eosinophil percentage of granulocytes|0.998;basophil count|0.998;atopic eczema|0.967;sclerosing cholangitis|0.961;ankylosing spondylitis|0.961;psoriasis|0.961;ulcerative colitis|0.961;Crohn's disease|0.961;Antihistamine use measurement|0.961;IBD|0.961;L12_ATOPIC|0.961;seasonal allergic rhinitis|0.92;allergic sensitization measurement|0.92;atopic march|0.92;alopecia areata|0.92	Eczema|0.999;allergic rhinitis|0.999;Glucocorticoid use measurement|0.999;Inhalant adrenergic use measurement|0.999;asthma|0.999;age at onset|0.999;adult onset asthma|0.999;atopic asthma|0.999;eosinophil count|0.999;childhood onset asthma|0.999;respiratory system disease|0.999;eosinophil percentage of leukocytes|0.998;eosinophil percentage of granulocytes|0.998;allergy|0.998;neutrophil percentage of granulocytes|0.998;food allergy measurement|0.998;basophil count|0.998;atopic eczema|0.967;Crohn's disease|0.961;ankylosing spondylitis|0.961;psoriasis|0.961;ulcerative colitis|0.961;sclerosing cholangitis|0.961;Antihistamine use measurement|0.961;IBD|0.961;L12_ATOPIC|0.961;alopecia areata|0.92;allergic sensitization measurement|0.92;seasonal allergic rhinitis|0.92;atopic march|0.92;neutrophil percentage of leukocytes|0.566;Asthma (self-reported doctor-diagnosed)|0.531;self reported educational attainment|0.137	NA	NA	NA	NA
Atopic dermatitis	T2D	chr11_92975544_C_G	rs10830963	intron_variant	MTNR1B	0	Lead variant	0.11	3.87e-48	0.00469	0.357	0.36204	0.275891	1.3123			NA	NA		0		0.132	1.99e-31	0.3764	0.3536	0.126	3.16e-10	0.348445	0.321594	0.0805	4.62e-12	0.28919	0.27447	NA	NA	NA	peak insulin response measurement|1;acute insulin response measurement|1;disposition index measurement|1;HbA1c measurement|1;birth weight|1;parental genotype effect measurement|1;pulse pressure measurement|1;fasting blood glucose measurement|1;HOMA-B|1;fasting blood insulin measurement|1;Type 2 Diabetes Mellitus|1;insulin response measurement|1;insulin sensitivity measurement|1;insulin measurement|1;serum metabolite measurement|1;glucose tolerance test|1;metabolite measurement|1;body mass index|1;glucose homeostasis measurement|1;T2D_vujkovic_2020_full_meta|1	fasting blood glucose measurement|1;insulin response measurement|1;insulin measurement|1;disposition index measurement|1;HbA1c measurement|1;glucose homeostasis measurement|1;acute insulin response measurement|1;body mass index|1;metabolite measurement|1;HOMA-B|1;glucose tolerance test|1;serum metabolite measurement|1;insulin sensitivity measurement|1;T2D_vujkovic_2020_full_meta|1;Type 2 Diabetes Mellitus|1;fasting blood insulin measurement|1;parental genotype effect measurement|1;birth weight|1;pulse pressure measurement|1;peak insulin response measurement|1;protein measurement|0.617;amino acid measurement|0.617;blood metabolite measurement|0.617;BMI-adjusted waist circumference|0.489;metabolic syndrome|0.489;chronotype measurement|0.203	NA	NA	NA	NA
Type 2 diabetes	RHEUMA_SEROPOS	chr12_111494996_C_T	rs7137828	intron_variant	ATXN2	0	Lead variant	-0.0933	1.11e-11	0.214	0.586	0.59422	0.509804	1.1656	rs3184504,CM084630,COSV57981059	chr12_111446804_T_C	-0.0906	4.05e-11	ENSP00000345492.2:p.Trp262Arg	0.0566	SH2B3	-0.114	5.32e-07	0.5605	0.5863	-0.126	0.000757	0.525199	0.5548	-0.0694	0.000358	0.49903	0.51663	Quach_2016.monocyte_R848.exon_counts,ENSG00000089127,OAS1,monocyte_R848, 0.092,0.011,0.058;BLUEPRINT_SE.neutrophil.transcript_usage,ENST00000261733,ALDH2-201,neutrophil, 0.035,0.046,0.478;ROSMAP.brain_naive.transcript_usage,ENST00000397643,CUX2-202,brain_naive,-0.105,0.031,0.273	ukbb-finucane,AG,Albumin/Globulin ratio,NA, 0.0426,0.104,0.462;ukbb-finucane,AID_Combined,Autoimmune disease (Phecode + Self-reported),NA,-0.1141,0.085,0.238;ukbb-finucane,ALT,Alanine aminotransferase,NA,-0.0229,0.094,0.546;ukbb-finucane,AST,Aspartate aminotransferase,NA,-0.0192,0.087,0.536;ukbb-finucane,Alb,Albumin,NA, 0.0217,0.092,0.609;ukbb-finucane,ApoA,Apolipoprotein A,NA, 0.0162,0.077,0.383;ukbb-finucane,ApoB,Apolipoprotein B,NA, 0.0216,0.132,0.623;ukbb-finucane,BW,Body weight,NA, 0.0132,0.028,0.190;ukbb-finucane,Baso,Basophil count,NA,-0.0199,0.093,0.414;ukbb-finucane,CAD,Coronary artery disease,NA,-0.0677,0.058,0.414;ukbb-finucane,DBP,Diastolic blood pressure,NA,-0.0346,0.127,0.439;ukbb-finucane,DVT,Blood clot in the leg,NA, 0.0466,0.092,0.497;ukbb-finucane,Eosino,Eosinophil count,NA,-0.0924,0.122,0.231;ukbb-finucane,HDLC,High density lipoprotein cholesterol,NA, 0.0257,0.060,0.111;ukbb-finucane,Hb,Hemoglobin,NA,-0.0479,0.093,0.269;ukbb-finucane,HbA1c,Hemoglobin A1c,NA,-0.0285,0.025,0.026;ukbb-finucane,Ht,Hematocrit,NA,-0.0457,0.085,0.260;ukbb-finucane,Hypothyroidism,Hypothyroidism,NA,-0.1861,0.074,0.247;ukbb-finucane,LDLC,Low density lipoprotein cholesterol,NA, 0.0239,0.118,0.632;ukbb-finucane,Lym,Lymphocyte count,NA,-0.0810,0.056,0.057;ukbb-finucane,MAP,Mean arterial pressure,NA,-0.0284,0.122,0.543;ukbb-finucane,MCH,Mean corpuscular hemoglobin,NA,-0.0196,0.127,0.732;ukbb-finucane,MCV,Mean corpuscular volume,NA,-0.0164,0.116,0.697;ukbb-finucane,Mono,Monocyte count,NA,-0.0416,0.079,0.295;ukbb-finucane,Neutro,Neutrophil count,NA,-0.0313,0.063,0.140;ukbb-finucane,Plt,Platelet count,NA,-0.0950,0.067,0.169;ukbb-finucane,RBC,Red blood cell count,NA,-0.0348,0.082,0.305;ukbb-finucane,Smoking_Ever_Never,Smoking (ever vs never),NA,-0.0310,0.073,0.558;ukbb-finucane,TBil,Total bilirubin,NA,-0.0352,0.126,0.492;ukbb-finucane,TC,Total cholesterol,NA, 0.0308,0.122,0.475;ukbb-finucane,TP,Total protein,NA,-0.0210,0.098,0.593;ukbb-finucane,UA,Uric acid,NA,-0.0297,0.129,0.593;ukbb-finucane,WBC,White blood cell count,NA,-0.0640,0.056,0.057;ukbb-finucane,WHRadjBMI,Waist-to-hip ratio (adjusted by BMI),NA,-0.0081,0.060,0.598;ukbb-finucane,eGFRcys,Estimated glomerular filtration rate (cystain C),NA, 0.0501,0.055,0.057	NA	Colorectal cancer|0.999;low density lipoprotein cholesterol measurement|0.999;colorectal cancer|0.999;mean corpuscular hemoglobin|0.999;waist-hip ratio|0.999;colorectal adenoma|0.999;gastroesophageal reflux disease|0.999;hypothyroidism|0.999;systemic lupus erythematosus|0.999;allergy|0.999;age at onset|0.999;allergic rhinitis|0.999;mean corpuscular hemoglobin concentration|0.999;hematocrit|0.999;apolipoprotein B measurement|0.999;smoking behavior|0.999;alcohol drinking|0.999;diastolic blood pressure|0.999;systolic blood pressure|0.999;Beta blocking agent use measurement|0.997;Agents acting on the renin-angiotensin system use measurement|0.997;autoimmune disease|0.997;mean arterial pressure|0.997;high density lipoprotein cholesterol measurement|0.997;alcohol consumption measurement|0.997;Diuretic use measurement|0.997;myeloproliferative disorder|0.997;white matter microstructure measurement|0.997;left ventricular diastolic function measurement|0.997;fibrinogen measurement|0.997;Eczema|0.992;myocardial infarction|0.992;asthma|0.992;inflammatory bowel disease|0.992;tonsillectomy risk measurement|0.992;Type 1 Diabetes Mellitus|0.992;IBD|0.992;MI|0.992;urate measurement|0.992;neutrophil percentage of leukocytes|0.992;lymphocyte percentage of leukocytes|0.992;lymphocyte count|0.992;total cholesterol measurement|0.992;type I diabetes mellitus|0.992;Sarcoidosis|0.992;monocyte count|0.992;neutrophil percentage of granulocytes|0.992;eosinophil percentage of granulocytes|0.992;eosinophil percentage of leukocytes|0.992;eosinophil count|0.992;thyroid peroxidase antibody measurement|0.992;immune system disease|0.992;celiac disease|0.992;chronic kidney disease|0.992;cystatin C measurement|0.992;basophil count|0.992;childhood onset asthma|0.918;mean corpuscular volume|0.918;left ventricular structural measurement|0.918;parental longevity|0.918;glomerular filtration rate|0.918;hypertension|0.918;eye measurement|0.918;coronary artery disease|0.918;HbA1c measurement|0.918;body mass index|0.918;birth weight|0.916;reticulocyte count|0.916;smoking initiation|0.916;reaction time measurement|0.916;Vitiligo|0.916;heart failure|0.916;smoking status measurement|0.916;tumor necrosis factor receptor II measurement|0.916;Psoriaris|0.888;intraocular pressure measurement|0.888;blood protein measurement|0.888;psoriasis|0.888;small vessel stroke|0.888;primary biliary cirrhosis|0.888;stroke|0.88;large artery stroke|0.88;Tetralogy of Fallot|0.88;hemoglobin measurement|0.88;body height|0.864;Ischemic stroke|0.864	allergy|0.999;colorectal cancer|0.999;smoking behavior|0.999;alcohol drinking|0.999;diastolic blood pressure|0.999;systolic blood pressure|0.999;systemic lupus erythematosus|0.999;hypothyroidism|0.999;gastroesophageal reflux disease|0.999;waist-hip ratio|0.999;mean corpuscular hemoglobin|0.999;colorectal adenoma|0.999;Colorectal cancer|0.999;allergic rhinitis|0.999;age at onset|0.999;apolipoprotein B measurement|0.999;low density lipoprotein cholesterol measurement|0.999;mean corpuscular hemoglobin concentration|0.999;hematocrit|0.999;fibrinogen measurement|0.997;Agents acting on the renin-angiotensin system use measurement|0.997;Beta blocking agent use measurement|0.997;autoimmune disease|0.997;Diuretic use measurement|0.997;myeloproliferative disorder|0.997;white matter microstructure measurement|0.997;left ventricular diastolic function measurement|0.997;alcohol consumption measurement|0.997;high density lipoprotein cholesterol measurement|0.997;mean arterial pressure|0.997;Eczema|0.992;basophil count|0.992;eosinophil count|0.992;eosinophil percentage of granulocytes|0.992;inflammatory bowel disease|0.992;myocardial infarction|0.992;tonsillectomy risk measurement|0.992;Type 1 Diabetes Mellitus|0.992;IBD|0.992;MI|0.992;urate measurement|0.992;neutrophil percentage of leukocytes|0.992;lymphocyte percentage of leukocytes|0.992;lymphocyte count|0.992;total cholesterol measurement|0.992;type I diabetes mellitus|0.992;Sarcoidosis|0.992;monocyte count|0.992;asthma|0.992;eosinophil percentage of leukocytes|0.992;thyroid peroxidase antibody measurement|0.992;immune system disease|0.992;celiac disease|0.992;cystatin C measurement|0.992;neutrophil percentage of granulocytes|0.992;chronic kidney disease|0.992;childhood onset asthma|0.918;mean corpuscular volume|0.918;left ventricular structural measurement|0.918;parental longevity|0.918;glomerular filtration rate|0.918;hypertension|0.918;eye measurement|0.918;coronary artery disease|0.918;HbA1c measurement|0.918;body mass index|0.918;heart failure|0.916;reticulocyte count|0.916;smoking initiation|0.916;reaction time measurement|0.916;Vitiligo|0.916;birth weight|0.916;smoking status measurement|0.916;tumor necrosis factor receptor II measurement|0.916;parental genotype effect measurement|0.901;intraocular pressure measurement|0.901;preeclampsia|0.901;protein measurement|0.901;Seropositive Rheumatois Arthritis|0.901;small vessel stroke|0.888;psoriasis|0.888;blood protein measurement|0.888;Psoriaris|0.888;primary biliary cirrhosis|0.888;stroke|0.88;large artery stroke|0.88;hemoglobin measurement|0.88;Tetralogy of Fallot|0.88;Ischemic stroke|0.864;body height|0.864;platelet count|0.765;systemic scleroderma|0.765;myositis|0.765;peripheral arterial disease|0.765;Thyroid preparation use measurement|0.757;apolipoprotein A 1 measurement|0.757;breast carcinoma|0.389	NA	NA	NA	not_provided|not_specified|Myelofibrosis|Thrombocythemia_1|Developmental_and_epileptic_encephalopathy|_67|Primary_familial_polycythemia_due_to_EPO_receptor_mutation|Multiple_myeloma|Primary_familial_polycythemia_due_to_EPO_receptor_mutation|Thrombocythemia_1|Myelofibrosis|Primary_familial_polycythemia_due_to_EPO_receptor_mutation|Thrombocythemia_1|not_provided
Atrial fibrillation and flutter	I9_AF	chr12_114359501_A_G	rs7955405	intron_variant	TBX5	0	Lead variant	0.116	4.16e-34	0.576	0.698	0.686	0.748	0.91642			NA	NA		0		0.102	2.28e-10	0.7125	0.6951	0.126	5.77e-05	0.708379	0.689149	0.123	4.82e-22	0.76276	0.74156	NA	NA	NA		Atrial Fibrillation|0.953;PR interval|0.943;P wave duration|0.943;hematocrit|0.924;hemoglobin measurement|0.924;QRS complex|0.636;QRS duration|0.636;BMI-adjusted waist circumference|0.309	NA	NA	NA	NA
Primary open-angle glaucoma	T2D	chr12_120994314_G_C	rs56348580	missense_variant	HNF1A	0	Lead variant	-0.0613	2.09e-15	0.191	0.283	0.27588	0.294991	0.93522	rs56348580,CD1413687,CM067044,CX1310026,COSV104568481,COSV57458899,COSV57459764,COSV57467482	chr12_120994314_G_C	-0.0613	2.09e-15	ENSP00000257555.5:p.Gly288%3D	0.58	HNF1A	-0.0782	9.5e-11	0.2705	0.2849	-0.0477	0.0274	0.239549	0.247729	-0.0502	9.31e-06	0.29745	0.30827	Quach_2016.monocyte_IAV.exon_counts,ENSG00000157895,C12orf43,monocyte_IAV,0.68,0.57,0.58	NA	NA	Type 2 Diabetes Mellitus|1;T2D_vujkovic_2020_full_meta|1	T2D_vujkovic_2020_full_meta|1;Type 2 Diabetes Mellitus|1;C-reactive protein measurement|0.553;cognitive function measurement|0.551;mean corpuscular hemoglobin|0.421;red blood cell distribution width|0.421;mathematical ability|0.386;self reported educational attainment|0.354;sex hormone-binding globulin measurement|0.303;testosterone measurement|0.303;serum gamma-glutamyl transferase measurement|0.29;alkaline phosphatase measurement|0.29;lymphocyte count|0.287;smoking status measurement|0.233;smoking behavior|0.233;smoking initiation|0.233;platelet count|0.232;platelet crit|0.232;cardiovascular disease|0.232;high density lipoprotein cholesterol measurement|0.227;low density lipoprotein cholesterol measurement|0.227;alcohol drinking|0.227;coronary artery disease|0.227;urate measurement|0.227;alcohol consumption measurement|0.227;total cholesterol measurement|0.227;apolipoprotein B measurement|0.217;galectin-3 measurement|0.214;triple-negative breast cancer|0.214;N-glycan measurement|0.214;ovarian carcinoma|0.207;apolipoprotein A 1 measurement|0.207;asthma|0.187;myeloid white cell count|0.182;Eczema|0.18;allergic rhinitis|0.18;hemoglobin measurement|0.161;hematocrit|0.161;physical activity|0.138;inflammatory response|0.135;Insulinogenic index measurement|0.135;body height|0.119	NC_000012.12:g.120994314G>C	Maturity-onset_diabetes_of_the_young;_type_3|not_specified	Benign	not_specified|not_provided|Maturity-onset_diabetes_of_the_young|_type_3|_type_3|not_specified|_type_3|not_provided|_type_3|Monogenic_diabetes|Type_2_diabetes_mellitus|_type_3|not_specified|not_provided|Maturity_onset_diabetes_mellitus_in_young|Diabetes_mellitus|_insulin-dependent|_20|SERUM_HDL_CHOLESTEROL_LEVEL|_MODIFIER_OF|Maturity-onset_diabetes_of_the_young|_type_3|Insulin_resistance|_susceptibility_to|not_specified|not_provided|Monogenic_diabetes|Type_2_diabetes_mellitus|Clear_cell_carcinoma_of_kidney|Diabetes_mellitus_type_1|Hepatic_adenomas|_familial|Renal_cell_carcinoma|_nonpapillary|Maturity-onset_diabetes_of_the_young|_type_3|Diabetes_mellitus|_20|Chromophobe_renal_cell_carcinoma|not_specified|none_provided|not_provided|Monogenic_diabetes|not_provided|not_specified|not_provided|Maturity_onset_diabetes_mellitus_in_young|not_provided|_type_3|Monogenic_diabetes|not_specified|not_provided|Diabetes_mellitus|not_provided|Diabetes_mellitus_type_1|not_provided|Type_2_diabetes_mellitus|Diabetes_mellitus_type_1|Hepatic_adenomas|_20|not_provided|_20|Monogenic_diabetes|not_provided|_type_3|Monogenic_diabetes|not_provided|Clear_cell_carcinoma_of_kidney|Diabetes_mellitus_type_1|Hepatic_adenomas|_familial|Maturity-onset_diabetes_of_the_young|Diabetes_mellitus_type_2|_susceptibility_to|Maturity_onset_diabetes_mellitus_in_young|Maturity-onset_diabetes_of_the_young|Renal_cell_carcinoma|_nonpapillary|_20|not_specified|not_provided|Type_2_diabetes_mellitus|Maturity-onset_diabetes_of_the_young|_type_1|not_specified|_20|not_specified
Atrial fibrillation and flutter	I9_AF	chr12_26195496_C_G	rs113819537	5_prime_UTR_variant	SSPN	0	Lead variant	-0.0686	9.1e-13	0.0329	0.309	0.33	0.237	1.3917			NA	NA		0		-0.0974	1.35e-09	0.2994	0.3107	-0.00934	0.783	0.233954	0.235613	-0.0589	4.18e-06	0.2436	0.25275	FUSION.muscle_naive.exon_counts,ENSG00000123096,SSPN,muscle_naive, 0.304,0.551,0.635;FUSION.muscle_naive.exon_counts,ENSG00000123096,SSPN,muscle_naive, 0.095,0.069,0.076;FUSION.muscle_naive.exon_counts,ENSG00000123096,SSPN,muscle_naive,-0.598,0.897,0.905;FUSION.muscle_naive.exon_counts,ENSG00000123096,SSPN,muscle_naive,-0.815,0.905,0.905;FUSION.muscle_naive.exon_counts,ENSG00000123096,SSPN,muscle_naive,-0.901,0.905,0.905;FUSION.muscle_naive.exon_counts,ENSG00000123096,SSPN,muscle_naive,-0.736,0.904,0.905;FUSION.muscle_naive.exon_counts,ENSG00000123096,SSPN,muscle_naive,-0.741,0.905,0.905;FUSION.muscle_naive.exon_counts,ENSG00000123096,SSPN,muscle_naive,-0.940,0.905,0.905;FUSION.muscle_naive.gene_counts,ENSG00000123096,SSPN,muscle_naive,-0.921,0.905,0.905;FUSION.muscle_naive.txrevise,ENSG00000123096.grp_1.upstream.ENST00000422622,NA,muscle_naive, 0.661,0.901,0.905;FUSION.muscle_naive.txrevise,ENSG00000123096.grp_2.upstream.ENST00000422622,NA,muscle_naive, 0.690,0.903,0.905;Kolberg_2020.CL_0002057_IFNg_24h.HumanHT12V4,ILMN_1775486,SSPN,CL_0002057_IFNg_24h, 0.933,0.905,0.905;gtex-finucane,ENSG00000123096,SSPN,Adipose_Subcutaneous,-0.367,0.905,0.905;gtex-finucane,ENSG00000123096,SSPN,Adipose_Visceral_Omentum,-0.229,0.905,0.905;gtex-finucane,ENSG00000123096,SSPN,Artery_Tibial,-0.261,0.905,0.905;gtex-finucane,ENSG00000123096,SSPN,Breast_Mammary_Tissue,-0.224,0.867,0.905;gtex-finucane,ENSG00000123096,SSPN,Cells_Cultured_fibroblasts,-0.368,0.905,0.905;gtex-finucane,ENSG00000123096,SSPN,Colon_Sigmoid,-0.269,0.900,0.905;gtex-finucane,ENSG00000123096,SSPN,Colon_Transverse,-0.169,0.874,0.905;gtex-finucane,ENSG00000123096,SSPN,Esophagus_Gastroesophageal_Junction,-0.210,0.870,0.905;gtex-finucane,ENSG00000123096,SSPN,Esophagus_Muscularis,-0.215,0.905,0.905;gtex-finucane,ENSG00000123096,SSPN,Heart_Atrial_Appendage,-0.293,0.880,0.905;gtex-finucane,ENSG00000123096,SSPN,Heart_Left_Ventricle,-0.216,0.116,0.128;gtex-finucane,ENSG00000123096,SSPN,Lung,-0.239,0.905,0.905;gtex-finucane,ENSG00000123096,SSPN,Muscle_Skeletal,-0.275,0.905,0.905;gtex-finucane,ENSG00000123096,SSPN,Nerve_Tibial,-0.303,0.905,0.905;gtex-finucane,ENSG00000123096,SSPN,Skin_Not_Sun_Exposed_Suprapubic,-0.160,0.904,0.905;gtex-finucane,ENSG00000123096,SSPN,Skin_Sun_Exposed_Lower_leg,-0.232,0.905,0.905;gtex-finucane,ENSG00000123096,SSPN,Stomach,-0.185,0.905,0.905	NA	NA	lymphocyte count|0.712;monocyte count|0.712;leukocyte count|0.712	Atrial Fibrillation|0.781;monocyte count|0.712;lymphocyte count|0.712;leukocyte count|0.712;T2D_vujkovic_2020_full_meta|0.44;BMI-adjusted waist-hip ratio|0.334;myeloid white cell count|0.226	NA	NA	NA	NA
Psoriasis	T2D	chr12_27806268_G_A	rs10466811	non_coding_transcript_exon_variant	RN7SKP15	0	Lead variant	-0.0474	7.29e-10	0.0187	0.237	0.22363	0.352033	0.63526			NA	NA		0		-0.066	2.65e-07	0.2278	0.2391	-0.0752	0.000197	0.319856	0.331125	-0.0256	0.0195	0.34233	0.34744	BLUEPRINT_PE.T-cell.exon_counts,ENSG00000087448,KLHL42,T-cell,-0.049,0.010,0.33;BLUEPRINT_PE.T-cell.exon_counts,ENSG00000087448,KLHL42,T-cell,-0.054,0.017,0.29;BLUEPRINT_PE.T-cell.exon_counts,ENSG00000087448,KLHL42,T-cell,-0.058,0.016,0.27;BLUEPRINT_PE.T-cell.exon_counts,ENSG00000087448,KLHL42,T-cell,-0.036,0.016,0.31;BLUEPRINT_PE.T-cell.exon_counts,ENSG00000087448,KLHL42,T-cell,-0.050,0.016,0.29;BLUEPRINT_PE.T-cell.exon_counts,ENSG00000087448,KLHL42,T-cell,-0.038,0.013,0.32;BLUEPRINT_PE.T-cell.exon_counts,ENSG00000087448,KLHL42,T-cell,-0.048,0.017,0.29;BLUEPRINT_PE.T-cell.exon_counts,ENSG00000087448,KLHL42,T-cell,-0.052,0.017,0.29;BLUEPRINT_PE.T-cell.exon_counts,ENSG00000087448,KLHL42,T-cell,-0.063,0.017,0.27;BLUEPRINT_PE.T-cell.exon_counts,ENSG00000087448,KLHL42,T-cell,-0.096,0.017,0.29;BLUEPRINT_PE.T-cell.exon_counts,ENSG00000087448,KLHL42,T-cell,-0.072,0.017,0.29;BLUEPRINT_PE.T-cell.exon_counts,ENSG00000205693,MANSC4,T-cell,-0.049,0.015,0.30;Schmiedel_2018.CD4_T-cell_anti-CD3-CD28.exon_counts,ENSG00000087448,KLHL42,CD4_T-cell_anti-CD3-CD28,-0.101,0.011,0.35;Schmiedel_2018.CD4_T-cell_anti-CD3-CD28.exon_counts,ENSG00000087448,KLHL42,CD4_T-cell_anti-CD3-CD28,-0.084,0.012,0.33;Schmiedel_2018.Th1-17_memory.exon_counts,ENSG00000087448,KLHL42,Th1-17_memory,-0.072,0.015,0.31;Schmiedel_2018.Th1-17_memory.exon_counts,ENSG00000087448,KLHL42,Th1-17_memory,-0.063,0.016,0.31;Schmiedel_2018.CD4_T-cell_anti-CD3-CD28.exon_counts,ENSG00000087448,KLHL42,CD4_T-cell_anti-CD3-CD28,-0.059,0.014,0.33;ROSMAP.brain_naive.exon_counts,ENSG00000123106,CCDC91,brain_naive, 0.031,0.013,0.35;BLUEPRINT_PE.T-cell.gene_counts,ENSG00000087448,KLHL42,T-cell,-0.068,0.017,0.27;Schmiedel_2018.Th1-17_memory.gene_counts,ENSG00000087448,KLHL42,Th1-17_memory,-0.074,0.015,0.31;Kolberg_2020.CL_0000624_naive.HumanHT12V4,ILMN_1727134,KLHL42,CL_0000624_naive,-0.029,0.015,0.35;gtex-finucane,ENSG00000087448,KLHL42,Artery_Tibial, 0.323,0.017,0.27;gtex-finucane,ENSG00000257042,AC008011.2,Artery_Aorta, 0.898,0.015,0.11	ukbb-finucane,Glucose,Glucose,NA,-0.021,0.012,0.39;ukbb-finucane,HbA1c,Hemoglobin A1c,NA,-0.024,0.014,0.34	NA	T2D_vujkovic_2020_full_meta|1	T2D_vujkovic_2020_full_meta|1;pulse pressure measurement|0.696;Type 2 Diabetes Mellitus|0.676;gut microbiome measurement|0.617;blood protein measurement|0.48;electrocardiography|0.48	NA	NA	NA	NA
Prostate cancer	T2D	chr12_4275678_T_G	rs76895963	intron_variant	CCND2	0	Lead variant	-0.481	9.21e-84	0.088	0.0313	0.032295	0.023273	1.3877			NA	NA		0		-0.508	8.71e-51	0.02183	0.03277	-0.337	1.86e-06	0.0180094	0.0232374	-0.491	6.2e-31	0.01395	0.021179	gtex-finucane,ENSG00000118971,CCND2,Adipose_Subcutaneous,0.88,1,1;gtex-finucane,ENSG00000118971,CCND2,Artery_Tibial,0.88,1,1;gtex-finucane,ENSG00000118971,CCND2,Brain_Cerebellar_Hemisphere,2.01,1,1;gtex-finucane,ENSG00000118971,CCND2,Brain_Cerebellum,1.70,1,1;gtex-finucane,ENSG00000118971,CCND2,Cells_Cultured_fibroblasts,1.08,1,1;gtex-finucane,ENSG00000118971,CCND2,Muscle_Skeletal,0.63,1,1;gtex-finucane,ENSG00000118971,CCND2,Nerve_Tibial,0.76,1,1;gtex-finucane,ENSG00000118971,CCND2,Pituitary,0.84,1,1;gtex-finucane,ENSG00000255920,CCND2-AS1,Brain_Cerebellar_Hemisphere,2.24,1,1;gtex-finucane,ENSG00000255920,CCND2-AS1,Brain_Cerebellum,1.68,1,1;gtex-finucane,ENSG00000256164,ENSG00000256164,Brain_Cerebellar_Hemisphere,2.66,1,1;gtex-finucane,ENSG00000256164,ENSG00000256164,Brain_Cerebellum,2.09,1,1;gtex-finucane,ENSG00000256164,ENSG00000256164,Cells_Cultured_fibroblasts,0.94,1,1;gtex-finucane,ENSG00000256164,ENSG00000256164,Esophagus_Muscularis,0.93,1,1	ukbb-finucane,ALT,Alanine aminotransferase,NA,-0.053,1.00,1.00;ukbb-finucane,Alb,Albumin,NA,-0.072,1.00,1.00;ukbb-finucane,BW,Body weight,NA, 0.106,1.00,1.00;ukbb-finucane,GGT,Gamma-glutamyl transferase,NA,-0.046,0.99,0.99;ukbb-finucane,Glucose,Glucose,NA,-0.107,1.00,1.00;ukbb-finucane,HbA1c,Hemoglobin A1c,NA,-0.186,1.00,1.00;ukbb-finucane,LDLC,Low density lipoprotein cholesterol,NA,-0.067,1.00,1.00;ukbb-finucane,PP,Pluse pressure,NA,-0.055,1.00,1.00;ukbb-finucane,RBC,Red blood cell count,NA, 0.022,0.98,0.98;ukbb-finucane,SHBG,Sex hormone binding globulin,NA, 0.126,1.00,1.00;ukbb-finucane,T2D_BMI,Type 2 diabetes (adjusted by BMI),NA,-0.520,1.00,1.00;ukbb-finucane,TBil,Total bilirubin,NA, 0.042,0.99,0.99;ukbb-finucane,TG,Triglyceride,NA,-0.090,1.00,1.00;ukbb-finucane,TP,Total protein,NA,-0.078,0.99,0.99;ukbb-finucane,UA,Uric acid,NA,-0.057,1.00,1.00;ukbb-finucane,eBMD,Estimated heel bone mineral density,NA,-0.064,1.00,1.00	NA	body height|1;sex hormone-binding globulin measurement|1;birth weight|1;parental genotype effect measurement|1;HMG CoA reductase inhibitor use measurement|1;Drugs used in diabetes use measurement|1;heel bone mineral density|1;appendicular lean mass|1;cardiovascular disease|1;systolic blood pressure|1;Type 2 Diabetes Mellitus|1;BMI-adjusted waist circumference|1;testosterone measurement|1;triglyceride measurement|1;body mass index|1;pulse pressure measurement|1;waist circumference|1;glucose measurement|1;low density lipoprotein cholesterol measurement|1;T2D_vujkovic_2020_full_meta|1	sex hormone-binding globulin measurement|1;BMI-adjusted waist circumference|1;HMG CoA reductase inhibitor use measurement|1;parental genotype effect measurement|1;birth weight|1;waist circumference|1;testosterone measurement|1;glucose measurement|1;low density lipoprotein cholesterol measurement|1;heel bone mineral density|1;Drugs used in diabetes use measurement|1;body height|1;triglyceride measurement|1;appendicular lean mass|1;T2D_vujkovic_2020_full_meta|1;Type 2 Diabetes Mellitus|1;systolic blood pressure|1;cardiovascular disease|1;body mass index|1;pulse pressure measurement|1;colorectal cancer|0.0968;red blood cell density measurement|0.0831;lymphocyte count|0.0831;monocyte count|0.0829;platelet count|0.0829;reticulocyte measurement|0.0829;reticulocyte count|0.0829;leukocyte count|0.0829;mean corpuscular volume|0.0829;mean corpuscular hemoglobin concentration|0.0829;erythrocyte count|0.0829;neutrophil count|0.0829;mean corpuscular hemoglobin|0.0829;eosinophil percentage of leukocytes|0.0829;eosinophil count|0.0829;hematocrit|0.0827;myeloid white cell count|0.0827;hemoglobin measurement|0.0824;lean body mass|0.0717	NA	NA	NA	NA
Atopic dermatitis	T2D	chr12_4294710_C_T	rs3217893	intron_variant	CCND2	0	Lead variant	-0.12	2e-20	0.143	0.105	0.10945	0.0856721	1.2775			NA	NA		0		-0.143	4.7e-15	0.09616	0.1063	-0.0654	0.136	0.0566691	0.0593185	-0.103	3.32e-07	0.080885	0.087012	NA	NA	NA	T2D_vujkovic_2020_full_meta|1	T2D_vujkovic_2020_full_meta|1;colorectal cancer|0.104;colorectal adenoma|0.104	NA	NA	NA	NA
Type 2 diabetes	T2D	chr12_49424636_G_C	rs193302380	intron_variant	SPATS2	1	Lead variant	0.112	1.83e-08	0.749	0.0607	0.062897	0.00452196	13.909			NA	NA		0		0.117	1.74e-07	0.06602	0.05987	0.102	0.0276	0.0452955	0.0416915	0.0162	0.907	0.0014446	0.0014985	NA	NA	NA			NA	NA	NA	NA
Age-related macular degeneration	C3_PROSTATE_EXALLC	chr12_52929360_T_C	rs113094235	intron_variant	KRT8	0	Lead variant	0.184	2.61e-21	0.347	0.157	0.1526	0.115939	1.3162			NA	NA		0		0.165	1.5e-08	0.1772	0.1558	0.285	0.000257	0.161275	0.131506	0.188	8.7e-12	0.12868	0.11133	NA	NA	NA	prostate carcinoma|0.974;lung carcinoma|0.974;estrogen-receptor negative breast cancer|0.974;colorectal cancer|0.974;ovarian endometrioid carcinoma|0.974;ovarian serous carcinoma|0.974;breast carcinoma|0.974;ovarian carcinoma|0.974;lung adenocarcinoma|0.974;squamous cell lung carcinoma|0.974	prostate carcinoma|0.974;lung carcinoma|0.974;estrogen-receptor negative breast cancer|0.974;colorectal cancer|0.974;ovarian endometrioid carcinoma|0.974;ovarian serous carcinoma|0.974;breast carcinoma|0.974;ovarian carcinoma|0.974;lung adenocarcinoma|0.974;squamous cell lung carcinoma|0.974	NA	NA	NA	NA
Psoriasis	T1D	chr12_56007301_G_A	rs10876864	upstream_gene_variant	IKZF4	0	Lead variant	-0.119	6.27e-10	0.00858	0.58	0.581	0.59	0.98537			NA	NA		0		-0.163	8.78e-08	0.5399	0.5807	-0.345	0.00121	0.53207	0.616999	-0.0753	0.00321	0.55545	0.57348	NA	NA	NA	allergy|1;eosinophil percentage of granulocytes|1;appendicular lean mass|1;lifestyle measurement|1;household income|1;Vitiligo|1;intelligence|1;eosinophil percentage of leukocytes|1;neutrophil percentage of granulocytes|1;asthma|1;cognitive function measurement|1;self reported educational attainment|1	neutrophil percentage of granulocytes|1;allergy|1;self reported educational attainment|1;cognitive function measurement|1;asthma|1;eosinophil percentage of leukocytes|1;intelligence|1;Vitiligo|1;lifestyle measurement|1;appendicular lean mass|1;eosinophil percentage of granulocytes|1;household income|1;brain measurement|0.949;type II diabetes mellitus|0.949;cortical surface area measurement|0.949;mathematical ability|0.949;neuroimaging measurement|0.949;autoimmune disease|0.949;smoking behaviour measurement|0.948;polycystic ovary syndrome|0.851;autoimmune thyroid disease|0.851;peptic ulcer disease|0.825;Peptic ulcer and gastro-oesophageal reflux disease (GORD) drug use measurement|0.825;gastroesophageal reflux disease|0.825;adult onset asthma|0.824;childhood onset asthma|0.824;basophil count|0.822;eosinophil count|0.822;atopic asthma|0.822;age at onset|0.822;aspartate aminotransferase measurement|0.822;FEV/FEC ratio|0.632;Eczema|0.632;ulcerative colitis|0.632;celiac disease|0.632;psoriasis|0.632;ankylosing spondylitis|0.632;Common variable immunodeficiency|0.632;Crohn's disease|0.632;systemic lupus erythematosus|0.632;juvenile idiopathic arthritis|0.632;allergic rhinitis|0.632;Glucocorticoid use measurement|0.632;respiratory system disease|0.632;forced expiratory volume|0.632;Cleft palate|0.628;cleft lip|0.628;body mass index|0.628;heel bone mineral density|0.628;smoking behavior|0.628;smoking initiation|0.628;alopecia areata|0.628;brain volume measurement|0.591;smoking status measurement|0.588;schizophrenia|0.546;Thyroid preparation use measurement|0.546;erythrocyte count|0.489;high density lipoprotein cholesterol measurement|0.343	NA	NA	NA	NA
Asthma	T2D	chr12_65785274_C_T	rs73113806	intron_variant	RPSAP52	0	Lead variant	0.202	8.55e-18	0.152	0.0233	0.02244	0.0249954	0.89775			NA	NA		0		0.255	1.16e-12	0.02717	0.02267	0.158	0.0151	0.0232747	0.0203609	0.164	4.06e-06	0.02504	0.021313	TwinsUK.LCL.exon_counts,ENSG00000127311,HELB,LCL,-0.17,0.023,0.54	ukbb-finucane,HbA1c,Hemoglobin A1c,NA,0.064,0.02,0.56	NA	T2D_vujkovic_2020_full_meta|1	T2D_vujkovic_2020_full_meta|1;Type 2 Diabetes Mellitus|0.218;testosterone measurement|0.175;sex hormone-binding globulin measurement|0.14	NA	NA	NA	NA
Type 2 diabetes	L12_ATOPIC	chr12_68255353_T_C	rs2227472	upstream_gene_variant	IL22	1	Lead variant	0.0669	5.69e-10	0.000917	0.558	0.5389	0.576809	0.93429			NA	NA		0		0.117	1.77e-10	0.5843	0.5574	0.0279	0.0704	0.66067	0.66058	0.0782	0.0036	0.61146	0.59276	NA	NA	NA		vitamin D measurement|0.907	NA	NA	NA	NA
Atrial fibrillation and flutter	T2D	chr12_71084846_C_A	rs1707498	intron_variant	CTD-2021H9.2	0	Lead variant	-0.0514	2.34e-13	0.444	0.434	0.43562	0.43471	1.0021			NA	NA		0		-0.0616	1.59e-08	0.4228	0.4354	-0.05	0.00726	0.475971	0.489834	-0.0423	5.76e-05	0.42454	0.43438	FUSION.muscle_naive.exon_counts,ENSG00000258053,AC025575.2,muscle_naive,-0.079,0.012,0.15	ukbb-finucane,HbA1c,Hemoglobin A1c,NA,-0.014,0.017,0.27	NA	T2D_vujkovic_2020_full_meta|1	T2D_vujkovic_2020_full_meta|1;Type 2 Diabetes Mellitus|0.653;synophrys measurement|0.596;asthma|0.386;respiratory system disease|0.38;childhood onset asthma|0.38	NA	NA	NA	NA
Atrial fibrillation and flutter	C3_BREAST_EXALLC	chr12_95632961_C_T	rs61938093	intron_variant	PGAM1P5	0	Lead variant	-0.121	4.11e-26	0.704	0.347	0.35467	0.283734	1.25			NA	NA		0		-0.13	3.07e-12	0.3223	0.3491	-0.144	0.00602	0.28056	0.310462	-0.113	6.35e-14	0.27372	0.29651	gtex-finucane,ENSG00000074527,NTN4,Breast_Mammary_Tissue,0.2,0.11,0.15	ukbb-finucane,BrC,Breast cancer,NA,-0.1,0.5,0.78	NA	breast carcinoma|1;breast size|0.989;estrogen-receptor negative breast cancer|0.989;Breast cancer|0.989	breast carcinoma|1;breast size|0.989;estrogen-receptor negative breast cancer|0.989;Breast cancer|0.989;cancer|0.338	NA	NA	NA	NA
Atrial fibrillation and flutter	T2D	chr12_97451641_A_G	rs113475876	intron_variant	RMST	0	Lead variant	-0.0865	9.26e-09	0.222	0.0686	0.068012	0.0482262	1.4103			NA	NA		0		-0.112	1.91e-07	0.0641	0.06934	-0.0786	0.0324	0.0667452	0.0706652	-0.054	0.0362	0.042355	0.044489	NA	NA	NA	T2D_vujkovic_2020_full_meta|1	T2D_vujkovic_2020_full_meta|1;age at menarche|0.872;Type 2 Diabetes Mellitus|0.725	NA	NA	NA	NA
Type 2 diabetes	I9_MI_STRICT	chr13_110467683_C_T	rs35010366	intron_variant	COL4A2	0	Lead variant	0.0791	5.04e-10	0.114	0.176	0.178	0.165	1.077			NA	NA		0		0.107	4.96e-07	0.1872	0.175	0.12	0.0111	0.172698	0.16285	0.0563	0.000827	0.17206	0.16482	Nedelec_2016.macrophage_Listeria.exon_counts,ENSG00000224821,COL4A2-AS2,macrophage_Listeria,0.47,0.26,0.5;Nedelec_2016.macrophage_Listeria.exon_counts,ENSG00000224821,COL4A2-AS2,macrophage_Listeria,0.55,0.26,0.5;Nedelec_2016.macrophage_naive.exon_counts,ENSG00000224821,COL4A2-AS2,macrophage_naive,0.47,0.25,0.5;Nedelec_2016.macrophage_Salmonella.exon_counts,ENSG00000224821,COL4A2-AS2,macrophage_Salmonella,0.62,0.27,0.5;Quach_2016.monocyte_naive.exon_counts,ENSG00000134871,COL4A2,monocyte_naive,0.92,0.20,0.2;Nedelec_2016.macrophage_naive.gene_counts,ENSG00000224821,COL4A2-AS2,macrophage_naive,0.42,0.25,0.5	NA	NA			NA	NA	NA	NA
Primary open-angle glaucoma	T2D	chr13_32980164_G_A	rs576674	intergenic_variant		0	Lead variant	-0.0633	6.4e-10	0.0991	0.906	0.91513	0.829054	1.1038			NA	NA		0		-0.0961	2.5e-07	0.9012	0.9067	-0.0396	0.127	0.843509	0.848803	-0.0518	0.000203	0.82648	0.83331	NA	NA	NA	Type 2 Diabetes Mellitus|1;T2D_vujkovic_2020_full_meta|1	Type 2 Diabetes Mellitus|1;T2D_vujkovic_2020_full_meta|1	NA	NA	NA	NA
Inflammatory bowel disease	T2D	chr13_80144519_G_A	rs7998259	intergenic_variant		0	Lead variant	-0.0629	6.23e-18	0.0381	0.39	0.3799	0.361106	1.052			NA	NA		0		-0.0767	6.18e-12	0.3769	0.3915	-0.019	0.334	0.355421	0.358521	-0.0634	8.53e-09	0.3564	0.37002	NA	NA	NA	T2D_vujkovic_2020_full_meta|1;Drugs used in diabetes use measurement|0.614;Type 2 Diabetes Mellitus|0.614	T2D_vujkovic_2020_full_meta|1;Drugs used in diabetes use measurement|0.614;Type 2 Diabetes Mellitus|0.614;body height|0.183;cleft lip|0.168;Cleft palate|0.168	NA	NA	NA	NA
Seropositive rheumatoid arthritis	K11_IBD_STRICT	chr13_99336723_C_G	rs9517691	intron_variant	UBAC2	0	Lead variant	0.0858	1.16e-08	0.00482	0.48	0.479	0.436	1.098			NA	NA		0		0.148	1.1e-09	0.5163	0.4795	0.0554	0.345	0.511621	0.49814	0.0464	0.0215	0.4674	0.4557	NA	NA	NA		asthma|0.603;childhood onset asthma|0.603;Inhalant adrenergic use measurement|0.546;eosinophil percentage of leukocytes|0.545;respiratory system disease|0.545;eosinophil count|0.545;lymphocyte count|0.425;monocyte count|0.425;Psoriaris|0.285;psoriasis|0.285;multiple sclerosis|0.237;G6_MS|0.237	NA	NA	NA	NA
Asthma	J10_ASTHMA	chr13_99422026_G_A	rs9517711	regulatory_region_variant		0	Lead variant	0.0479	1.68e-14	0.33	0.514	0.499	0.554	0.90058			NA	NA		0		0.0624	8.4e-08	0.5245	0.5119	0.0408	0.00199	0.589948	0.581985	0.0425	2e-06	0.56709	0.5573	GEUVADIS.LCL.exon_counts,ENSG00000285448,AL136961.1,LCL,0.40,0.023,0.023;GEUVADIS.LCL.exon_counts,ENSG00000285448,AL136961.1,LCL,0.40,0.023,0.023;GEUVADIS.LCL.gene_counts,ENSG00000285448,AL136961.1,LCL,0.46,0.023,0.023;Quach_2016.monocyte_R848.gene_counts,ENSG00000285448,AL136961.1,monocyte_R848,0.59,0.023,0.023	NA	NA		basophil count|0.423;eosinophil count|0.423;eosinophil percentage of granulocytes|0.423;eosinophil percentage of leukocytes|0.423;neutrophil percentage of granulocytes|0.423;childhood onset asthma|0.306;Type 1 Diabetes Mellitus|0.287;Inhalant adrenergic use measurement|0.256;respiratory system disease|0.256;lymphocyte count|0.256;monocyte count|0.256;multiple sclerosis|0.241;G6_MS|0.241	NA	NA	NA	NA
Type 2 diabetes	H7_GLAUCPRIMOPEN	chr14_52948641_A_G	rs17125973	intron_variant	FERMT2	0	Lead variant	-0.116	1.06e-12	0.203	0.265	0.24582	0.311171	0.78999			NA	NA		0		-0.144	4.22e-08	0.2383	0.2652	-0.0841	0.000557	0.292278	0.306031	-0.139	0.000547	0.27552	0.30389	HipSci.iPSC.txrevise,ENSG00000073712.grp_1.upstream.ENST00000395631,NA,iPSC, 0.054,0.091,0.67;gtex-finucane,ENSG00000073712,FERMT2,Esophagus_Muscularis,-0.093,0.117,0.80	NA	NA		intraocular pressure measurement|0.538	NA	NA	NA	NA
Primary open-angle glaucoma	H7_GLAUCPRIMOPEN	chr14_60509819_C_A	rs33912345	missense_variant	SIX6	0	Lead variant	-0.12	4.8e-14	0.0617	0.71	0.73199	0.59939	1.2212	rs33912345,CM145860,COSV59802228	chr14_60509819_C_A	-0.12	4.8e-14	ENSP00000328596.5:p.His141Asn	0.121	SIX6	-0.155	1.03e-09	0.6797	0.711	-0.0769	0.00149	0.684326	0.69828	-0.147	0.000102	0.57741	0.61208	FUSION.muscle_naive.exon_counts,ENSG00000179008,C14orf39,muscle_naive, 0.208,0.032,0.38;FUSION.muscle_naive.gene_counts,ENSG00000179008,C14orf39,muscle_naive,-0.021,0.029,0.46;BLUEPRINT_SE.neutrophil.transcript_usage,ENST00000555432,AL157911.1-201,neutrophil,-0.051,0.038,0.49;gtex-finucane,ENSG00000179008,C14orf39,Muscle_Skeletal, 0.296,0.056,0.13;gtex-finucane,ENSG00000184302,SIX6,Muscle_Skeletal, 0.332,0.048,0.59;gtex-finucane,ENSG00000258692,SALL4P7,Muscle_Skeletal,-0.344,0.042,0.56	ukbb-finucane,BW,Body weight,NA,-0.021,0.041,0.28;ukbb-finucane,Glaucoma_Combined,Glaucoma (Phecode + Self-reported),NA,-0.115,0.037,0.51;ukbb-finucane,Height,Adult height,NA,-0.028,0.066,0.48;ukbb-finucane,IGF1,Insulin-like growth factor 1,NA,-0.024,0.057,0.50	NA	optic disc size measurement|0.995;optic cup area measurement|0.995;heel bone mineral density|0.98;testosterone measurement|0.98;mathematical ability|0.969;low tension glaucoma|0.969;glaucoma|0.969;body height|0.969;optic disc area measurement|0.962;Primary Open-Angle Glaucoma|0.962;cognitive function measurement|0.935;sodium measurement|0.935	optic cup area measurement|0.995;optic disc size measurement|0.995;heel bone mineral density|0.98;testosterone measurement|0.98;low tension glaucoma|0.969;body height|0.969;mathematical ability|0.969;glaucoma|0.969;optic disc area measurement|0.962;Primary Open-Angle Glaucoma|0.962;sodium measurement|0.935;cognitive function measurement|0.935;cup-to-disc ratio measurement|0.855;self reported educational attainment|0.812;age at menarche|0.612;waist-hip ratio|0.602;Abnormality of refraction|0.602;BMI-adjusted hip circumference|0.582;BMI-adjusted waist-hip ratio|0.526	NC_000014.9:g.60509819C>A	Colobomatous_optic_disc-macular_atrophy-chorioretinopathy_syndrome|Anophthalmia-microphthalmia_syndrome|not_specified	Benign	Congenital_cataract|Microphthalmia|Sclerocornea|Congenital_cornea_plana|Anophthalmia-microphthalmia_syndrome|not_provided|Colobomatous_optic_disc-macular_atrophy-chorioretinopathy_syndrome|Anophthalmia/microphthalmia-esophageal_atresia_syndrome|Colobomatous_optic_disc-macular_atrophy-chorioretinopathy_syndrome|Anophthalmia-microphthalmia_syndrome|not_provided|Colobomatous_optic_disc-macular_atrophy-chorioretinopathy_syndrome|Anophthalmia-microphthalmia_syndrome|not_specified|Colobomatous_optic_disc-macular_atrophy-chorioretinopathy_syndrome|not_provided|Microcornea|Congenital_cataract|Nystagmus|Sclerocornea|Colobomatous_optic_disc-macular_atrophy-chorioretinopathy_syndrome|Anophthalmia-microphthalmia_syndrome|not_provided|Anophthalmia-microphthalmia_syndrome|not_provided
Asthma	T2D	chr14_79236905_C_A	rs12895355	intron_variant	NRXN3	0	Lead variant	0.0455	4.58e-08	0.0382	0.238	0.2386	0.2113	1.1292			NA	NA		0		0.0694	5.95e-08	0.2469	0.2371	0.0413	0.0583	0.259029	0.252477	0.0235	0.0637	0.22499	0.22092	NA	NA	NA	T2D_vujkovic_2020_full_meta|1;sodium measurement|0.55;body weight|0.546;waist-hip ratio|0.545;body mass index|0.545;visceral adipose tissue measurement|0.545;waist circumference|0.545;body height|0.545;Type 2 Diabetes Mellitus|0.545;hip circumference|0.544	T2D_vujkovic_2020_full_meta|1;sodium measurement|0.55;body weight|0.546;body height|0.545;waist-hip ratio|0.545;body mass index|0.545;waist circumference|0.545;visceral adipose tissue measurement|0.545;Type 2 Diabetes Mellitus|0.545;hip circumference|0.544	NA	NA	NA	NA
Myocardial infarction	T2D	chr15_61998992_T_C	rs28553330	intron_variant	VPS13C	0	Lead variant	-0.105	3.23e-09	0.286	0.0605	0.067894	0.0259177	2.6196			NA	NA		0		-0.128	2.44e-08	0.05466	0.06143	-0.0681	0.179	0.033201	0.0353671	-0.0718	0.032	0.023525	0.025198	NA	NA	NA		body mass index|0.355;DNA methylation|0.284	NA	NA	NA	NA
Type 2 diabetes	J10_ASTHMA	chr15_67150258_C_T	rs17293632	intron_variant	SMAD3	0	Lead variant	0.0895	5.17e-36	0.0661	0.262	0.267	0.231	1.1555			NA	NA		0		0.099	4.66e-14	0.2792	0.2596	0.0591	7.12e-05	0.257104	0.246654	0.0984	3.04e-21	0.25339	0.23601	FUSION.muscle_naive.exon_counts,ENSG00000166949,SMAD3,muscle_naive,-0.080,0.079,0.344;FUSION.muscle_naive.exon_counts,ENSG00000166949,SMAD3,muscle_naive,-0.104,0.036,0.165;FUSION.muscle_naive.exon_counts,ENSG00000166949,SMAD3,muscle_naive,-0.051,0.078,0.378;FUSION.muscle_naive.exon_counts,ENSG00000166949,SMAD3,muscle_naive,-0.059,0.096,0.454;FUSION.muscle_naive.exon_counts,ENSG00000166949,SMAD3,muscle_naive,-0.058,0.054,0.268;FUSION.muscle_naive.exon_counts,ENSG00000166949,SMAD3,muscle_naive,-0.032,0.029,0.151;FUSION.muscle_naive.exon_counts,ENSG00000166949,SMAD3,muscle_naive,-0.049,0.042,0.223;FUSION.muscle_naive.exon_counts,ENSG00000166949,SMAD3,muscle_naive,-0.048,0.035,0.181;FUSION.muscle_naive.exon_counts,ENSG00000166949,SMAD3,muscle_naive,-0.059,0.018,0.081;FUSION.muscle_naive.exon_counts,ENSG00000166949,SMAD3,muscle_naive,-0.068,0.011,0.070;FUSION.muscle_naive.exon_counts,ENSG00000166949,SMAD3,muscle_naive,-0.083,0.079,0.385;FUSION.muscle_naive.exon_counts,ENSG00000166949,SMAD3,muscle_naive,-0.139,0.050,0.268;FUSION.muscle_naive.exon_counts,ENSG00000166949,SMAD3,muscle_naive,-0.060,0.070,0.341;FUSION.muscle_naive.gene_counts,ENSG00000166949,SMAD3,muscle_naive,-0.116,0.048,0.238;FUSION.muscle_naive.transcript_usage,ENST00000327367,SMAD3-201,muscle_naive, 0.046,0.030,0.147;FUSION.muscle_naive.transcript_usage,ENST00000558428,SMAD3-205,muscle_naive,-0.030,0.065,0.300;FUSION.muscle_naive.txrevise,ENSG00000166949.grp_1.upstream.ENST00000327367,NA,muscle_naive, 0.144,0.029,0.141;FUSION.muscle_naive.txrevise,ENSG00000166949.grp_1.upstream.ENST00000537194,NA,muscle_naive,-0.058,0.013,0.051;FUSION.muscle_naive.txrevise,ENSG00000166949.grp_1.upstream.ENST00000558894,NA,muscle_naive, 0.029,0.054,0.264;FUSION.muscle_naive.txrevise,ENSG00000166949.grp_2.upstream.ENST00000327367,NA,muscle_naive, 0.083,0.070,0.347;FUSION.muscle_naive.txrevise,ENSG00000166949.grp_2.upstream.ENST00000558894,NA,muscle_naive,-0.069,0.036,0.178;gtex-finucane,ENSG00000166949,SMAD3,Thyroid,-0.484,0.204,0.594	ukbb-finucane,Asthma,Asthma,NA, 0.103,0.195,0.85;ukbb-finucane,DVT,Blood clot in the leg,NA, 0.067,0.218,0.84;ukbb-finucane,Eosino,Eosinophil count,NA, 0.033,0.237,0.87;ukbb-finucane,FEV1FVC,FEV1/FVC ratio,NA,-0.020,0.115,0.55;ukbb-finucane,IGF1,Insulin-like growth factor 1,NA,-0.018,0.027,0.14	NA	inflammatory bowel disease|1;ankylosing spondylitis|1;eosinophil count|1;eosinophil percentage of leukocytes|1;ulcerative colitis|1;Crohn's disease|1;sclerosing cholangitis|1;psoriasis|1;IBD|1;allergic rhinitis|1;atopic asthma|1;Eczema|1;age at onset|0.991;adult onset asthma|0.991;coronary artery disease|0.991;allergy|0.991;childhood onset asthma|0.991;thyroid carcinoma|0.991	Crohn's disease|1;eosinophil count|1;IBD|1;eosinophil percentage of leukocytes|1;ulcerative colitis|1;inflammatory bowel disease|1;sclerosing cholangitis|1;ankylosing spondylitis|1;psoriasis|1;allergic rhinitis|1;atopic asthma|1;Eczema|1;allergy|0.991;age at onset|0.991;coronary artery disease|0.991;childhood onset asthma|0.991;adult onset asthma|0.991;thyroid carcinoma|0.991;celiac disease|0.926;autoimmune disease|0.926;autoimmune thyroid disease|0.926;juvenile idiopathic arthritis|0.926;Common variable immunodeficiency|0.926;type I diabetes mellitus|0.926;systemic lupus erythematosus|0.926;FEV/FEC ratio|0.926;basophil count|0.851;eosinophil percentage of granulocytes|0.849;seasonal allergic rhinitis|0.774;positive regulation of ovulation|0.49;Asthma (self-reported doctor-diagnosed)|0.374;pulse pressure measurement|0.155;central corneal thickness|0.149;intraocular pressure measurement|0.149;BMI-adjusted waist circumference|0.149;Keratoconus|0.149	NA	NA	NA	NA
Type 2 diabetes	I9_AF	chr15_73359833_A_G	rs7164883	intron_variant	HCN4	0	Lead variant	0.114	1.01e-24	0.456	0.216	0.232	0.175	1.3223			NA	NA		0		0.0991	3.16e-08	0.2263	0.2135	0.0996	0.00822	0.186311	0.172806	0.127	8.42e-17	0.17257	0.15677	NA	NA	NA	electrocardiography|1;resting heart rate|0.92;Atrial Fibrillation|0.917	electrocardiography|1;resting heart rate|0.92;Atrial Fibrillation|0.917;heart rate variability measurement|0.64;body mass index|0.559	NA	NA	NA	NA
Psoriasis	H7_GLAUCPRIMOPEN	chr15_73933047_C_A	rs4886778	intron_variant	LOXL1	0	Lead variant	-0.254	9.23e-67	8.63e-18	0.486	0.47956	0.500832	0.95753			NA	NA		0		-0.321	2.02e-44	0.4094	0.4873	-0.299	4.41e-41	0.380957	0.449654	0.0461	0.213	0.5055	0.49496	HipSci.iPSC.transcript_usage,ENST00000566011,LOXL1-203,iPSC,0.058,0.13,0.51;HipSci.iPSC.txrevise,ENSG00000129038.grp_1.contained.ENST00000566011,NA,iPSC,0.084,0.12,0.50;HipSci.iPSC.txrevise,ENSG00000129038.grp_2.contained.ENST00000566011,NA,iPSC,0.088,0.12,0.49	ukbb-finucane,FEV1FVC,FEV1/FVC ratio,NA,-0.011,0.072,0.29	NA	brain volume measurement|1;BMI-adjusted waist-hip ratio|1;BMI-adjusted waist circumference|1;body height|0.999;vital capacity|0.999	BMI-adjusted waist-hip ratio|1;BMI-adjusted waist circumference|1;brain volume measurement|1;body height|0.999;vital capacity|0.999;heel bone mineral density|0.962;exfoliation syndrome|0.845;body fat distribution|0.809;skin aging measurement|0.807;physical activity measurement|0.489;smoking behavior|0.489;cup-to-disc ratio measurement|0.449;refractive error measurement|0.348;coronary artery disease|0.221;systolic blood pressure|0.22;feeling ""fed-up"" measurement|0.0902;glomerular filtration rate|0.0888;wellbeing measurement|0.0704;neuroticism measurement|0.0704;depressive symptom measurement|0.0704;red blood cell distribution width|0.0598;blood protein measurement|0.0488;body mass index|0.0444;serum gamma-glutamyl transferase measurement|0.0265;aspartate aminotransferase measurement|0.0265	NA	NA	NA	NA
Primary open-angle glaucoma	T2D	chr15_77600515_A_G	rs58102377	intron_variant	RP11-307C19.2	0	Lead variant	-0.0441	9.86e-10	0.22	0.41	0.41215	0.364115	1.1319			NA	NA		0		-0.0576	1.74e-07	0.3992	0.4114	-0.0236	0.222	0.365587	0.368018	-0.0371	0.000709	0.34871	0.35759	ROSMAP.brain_naive.exon_counts,ENSG00000169783,LINGO1,brain_naive,-0.0081,0.014,0.71;gtex-finucane,ENSG00000169783,LINGO1,Minor_Salivary_Gland,-0.5171,0.013,0.25;gtex-finucane,ENSG00000169783,LINGO1,Skin_Not_Sun_Exposed_Suprapubic,-0.1898,0.020,0.50;gtex-finucane,ENSG00000169783,LINGO1,Skin_Sun_Exposed_Lower_leg,-0.2995,0.017,0.41;gtex-finucane,ENSG00000259420,AC046168.2,Minor_Salivary_Gland,-0.5248,0.015,0.35	ukbb-finucane,BMI,Body mass index,NA,-0.012,0.014,0.64	NA	T2D_vujkovic_2020_full_meta|1	T2D_vujkovic_2020_full_meta|1;tea consumption measurement|0.53;coffee consumption measurement|0.53;Type 2 Diabetes Mellitus|0.409;age at menarche|0.384;vitamin D measurement|0.35;Drugs used in diabetes use measurement|0.349;eosinophil count|0.297;erythrocyte count|0.264	NA	NA	NA	NA
Prostate cancer	I9_MI_STRICT	chr15_78733341_G_C	rs4887085	intron_variant	RP11-160C18.2	0	Lead variant	-0.0787	3.77e-13	0.0954	0.658	0.646	0.761	0.8491	rs7495616,COSV66306097	chr15_78762558_C_G	-0.0795	6.35e-14	ENSP00000373472.4:p.Gly1583Ala	0.0394	ADAMTS7	-0.106	6.35e-10	0.6393	0.6589	-0.0858	0.031	0.72219	0.729167	-0.0568	0.000144	0.76914	0.77797	GEUVADIS.LCL.exon_counts,ENSG00000136378,ADAMTS7,LCL,-0.356,0.038,0.076;GEUVADIS.LCL.exon_counts,ENSG00000136378,ADAMTS7,LCL,-0.311,0.038,0.100;GEUVADIS.LCL.exon_counts,ENSG00000136378,ADAMTS7,LCL,-0.184,0.048,0.186;GEUVADIS.LCL.exon_counts,ENSG00000136378,ADAMTS7,LCL,-0.099,0.017,0.076;GEUVADIS.LCL.exon_counts,ENSG00000136378,ADAMTS7,LCL,-0.189,0.037,0.157;FUSION.adipose_naive.exon_counts,ENSG00000136378,ADAMTS7,adipose_naive, 0.030,0.028,0.507;GENCORD.T-cell.exon_counts,ENSG00000136378,ADAMTS7,T-cell,-0.076,0.012,0.325;GEUVADIS.LCL.exon_counts,ENSG00000136378,ADAMTS7,LCL,-0.341,0.034,0.076;GEUVADIS.LCL.exon_counts,ENSG00000136378,ADAMTS7,LCL,-0.215,0.038,0.155;GEUVADIS.LCL.exon_counts,ENSG00000136378,ADAMTS7,LCL,-0.188,0.030,0.076;GEUVADIS.LCL.exon_counts,ENSG00000136378,ADAMTS7,LCL,-0.275,0.035,0.076;GEUVADIS.LCL.exon_counts,ENSG00000136378,ADAMTS7,LCL,-0.277,0.033,0.076;GEUVADIS.LCL.exon_counts,ENSG00000136378,ADAMTS7,LCL,-0.201,0.022,0.076;GEUVADIS.LCL.exon_counts,ENSG00000136378,ADAMTS7,LCL,-0.143,0.020,0.080;GEUVADIS.LCL.exon_counts,ENSG00000136378,ADAMTS7,LCL,-0.219,0.032,0.076;GEUVADIS.LCL.exon_counts,ENSG00000136378,ADAMTS7,LCL,-0.175,0.034,0.106;GEUVADIS.LCL.exon_counts,ENSG00000136378,ADAMTS7,LCL,-0.111,0.026,0.147;GENCORD.T-cell.exon_counts,ENSG00000136378,ADAMTS7,T-cell,-0.115,0.019,0.176;GEUVADIS.LCL.exon_counts,ENSG00000136378,ADAMTS7,LCL,-0.093,0.014,0.076;GEUVADIS.LCL.exon_counts,ENSG00000136378,ADAMTS7,LCL, 0.178,0.017,0.076;GEUVADIS.LCL.exon_counts,ENSG00000136378,ADAMTS7,LCL,-0.234,0.032,0.076;GEUVADIS.LCL.exon_counts,ENSG00000136378,ADAMTS7,LCL,-0.077,0.042,0.269;GEUVADIS.LCL.exon_counts,ENSG00000136378,ADAMTS7,LCL,-0.280,0.035,0.076;GEUVADIS.LCL.exon_counts,ENSG00000136378,ADAMTS7,LCL,-0.242,0.030,0.076;GEUVADIS.LCL.exon_counts,ENSG00000136378,ADAMTS7,LCL,-0.184,0.029,0.076;GEUVADIS.LCL.exon_counts,ENSG00000136378,ADAMTS7,LCL,-0.182,0.027,0.076;GEUVADIS.LCL.exon_counts,ENSG00000136378,ADAMTS7,LCL,-0.215,0.032,0.076;GEUVADIS.LCL.exon_counts,ENSG00000136378,ADAMTS7,LCL,-0.224,0.067,0.186;Quach_2016.monocyte_Pam3CSK4.exon_counts,ENSG00000136378,ADAMTS7,monocyte_Pam3CSK4,-0.115,0.025,0.186;Quach_2016.monocyte_Pam3CSK4.exon_counts,ENSG00000136378,ADAMTS7,monocyte_Pam3CSK4,-0.192,0.024,0.102;TwinsUK.LCL.exon_counts,ENSG00000136378,ADAMTS7,LCL,-0.103,0.059,0.290;TwinsUK.LCL.exon_counts,ENSG00000136378,ADAMTS7,LCL,-0.059,0.011,0.164;TwinsUK.LCL.exon_counts,ENSG00000136378,ADAMTS7,LCL,-0.045,0.026,0.326;TwinsUK.LCL.exon_counts,ENSG00000136378,ADAMTS7,LCL,-0.106,0.020,0.239;TwinsUK.LCL.exon_counts,ENSG00000136378,ADAMTS7,LCL,-0.117,0.050,0.308;TwinsUK.LCL.exon_counts,ENSG00000136378,ADAMTS7,LCL,-0.074,0.017,0.205;TwinsUK.LCL.exon_counts,ENSG00000136378,ADAMTS7,LCL,-0.050,0.010,0.219;TwinsUK.LCL.exon_counts,ENSG00000136378,ADAMTS7,LCL,-0.154,0.018,0.233;TwinsUK.LCL.exon_counts,ENSG00000136378,ADAMTS7,LCL,-0.046,0.030,0.246;TwinsUK.LCL.exon_counts,ENSG00000136378,ADAMTS7,LCL,-0.089,0.064,0.428;TwinsUK.LCL.exon_counts,ENSG00000136378,ADAMTS7,LCL,-0.024,0.015,0.272;TwinsUK.LCL.exon_counts,ENSG00000136378,ADAMTS7,LCL,-0.019,0.020,0.259;TwinsUK.LCL.exon_counts,ENSG00000136378,ADAMTS7,LCL,-0.043,0.025,0.237;TwinsUK.LCL.exon_counts,ENSG00000136378,ADAMTS7,LCL,-0.017,0.012,0.284;TwinsUK.LCL.exon_counts,ENSG00000136378,ADAMTS7,LCL,-0.060,0.011,0.277;Quach_2016.monocyte_Pam3CSK4.exon_counts,ENSG00000136378,ADAMTS7,monocyte_Pam3CSK4,-0.149,0.013,0.076;GEUVADIS.LCL.gene_counts,ENSG00000136378,ADAMTS7,LCL,-0.402,0.037,0.076;gtex-finucane,ENSG00000261143,ADAMTS7P3,Colon_Transverse, 0.391,0.010,0.076;gtex-finucane,ENSG00000261143,ADAMTS7P3,Nerve_Tibial, 0.422,0.026,0.186	ukbb-finucane,CAD,Coronary artery disease,NA,-0.068,0.013,0.29	NA	large artery stroke|0.872;coronary artery disease|0.872;stroke|0.872	large artery stroke|0.872;coronary artery disease|0.872;stroke|0.872;BMI-adjusted waist-hip ratio|0.677;diastolic blood pressure|0.506;FEV/FEC ratio|0.279;response to bronchodilator|0.279;forced expiratory volume|0.279;cigarettes per day measurement|0.266;body mass index|0.25;lung carcinoma|0.25;lung adenocarcinoma|0.25;smoking status measurement|0.25;smoking behavior|0.25;corneal topography|0.225	NA	NA	NA	not_provided|Three_Vessel_Coronary_Disease
Asthma	I9_AF	chr15_80384583_A_G	rs12908004	intron_variant	RP11-210M15.2	0	Lead variant	0.0823	2.2e-13	0.135	0.202	0.196	0.169	1.1643			NA	NA		0		0.105	1.09e-08	0.2138	0.1997	0.0193	0.644	0.139337	0.139487	0.0753	5.62e-07	0.17015	0.16142	gtex-finucane,ENSG00000172379,ARNT2,Heart_Atrial_Appendage,0.86,0.23,0.23;gtex-finucane,ENSG00000259417,CTXND1,Heart_Atrial_Appendage,0.93,0.23,0.23;gtex-finucane,ENSG00000259495,AC016705.2,Heart_Atrial_Appendage,0.87,0.23,0.23	NA	NA	Atrial Fibrillation|1	Atrial Fibrillation|1	NA	NA	NA	NA
Type 2 diabetes	I9_MI_STRICT	chr15_88901702_C_CTGT	rs534125149	inframe_insertion	MFGE8	1	Lead variant	-0.317	3.79e-11	0.922	0.0293	0.0366	0	Inf	rs534125149	chr15_88901702_C_CTGT	-0.317	3.79e-11	ENSP00000268150.8:p.Asn239dup	0.232	MFGE8	-0.316	1.1e-10	0.02329	0.02966	-0.339	0.141	0.00456071	0.00604249	NA	NA	NA	NA	NA	NA	NA			NA	NA	NA	not_provided
Atrial fibrillation and flutter	L12_PSORIASIS	chr16_11256954_CTG_C	rs33989964	intron_variant	RMI2	0	Lead variant	-0.0881	1.99e-11	0.044	0.27	0.279	0.279	0.99723			NA	NA		0		-0.138	4.68e-08	0.2443	0.2704	-0.061	0.000655	0.312797	0.32774	-0.0935	0.00177	0.25668	0.27491	Alasoo_2018.macrophage_naive.exon_counts,ENSG00000175643,RMI2,macrophage_naive,-0.097,0.071,0.542;Alasoo_2018.macrophage_naive.exon_counts,ENSG00000175643,RMI2,macrophage_naive,-0.196,0.102,0.590;BLUEPRINT_PE.T-cell.exon_counts,ENSG00000175643,RMI2,T-cell,-0.755,0.019,0.078;GEUVADIS.LCL.exon_counts,ENSG00000185338,SOCS1,LCL,-0.061,0.040,0.286;TwinsUK.LCL.exon_counts,ENSG00000185338,SOCS1,LCL, 0.113,0.045,0.204;TwinsUK.LCL.txrevise,ENSG00000175643.grp_1.downstream.ENST00000573910,NA,LCL,-0.116,0.069,0.515;TwinsUK.LCL.txrevise,ENSG00000175643.grp_1.downstream.ENST00000649869,NA,LCL, 0.116,0.069,0.514;TwinsUK.LCL.txrevise,ENSG00000175643.grp_2.downstream.ENST00000572173,NA,LCL,-0.133,0.081,0.590;TwinsUK.LCL.txrevise,ENSG00000175643.grp_2.downstream.ENST00000649869,NA,LCL, 0.133,0.081,0.590	ukbb-finucane,Plt,Platelet count,NA,0.019,0.1,0.65	NA		reticulocyte measurement|0.992;reticulocyte count|0.992;IBD|0.992;primary biliary cirrhosis|0.928;Crohn's disease|0.906;platelet component distribution width|0.906;sclerosing cholangitis|0.906;ulcerative colitis|0.906;ankylosing spondylitis|0.906;platelet count|0.681;platelet crit|0.681;mean corpuscular volume|0.658;mean corpuscular hemoglobin concentration|0.658;red blood cell distribution width|0.658;celiac disease|0.33;G6_MS|0.321;inflammatory bowel disease|0.312	NA	NA	NA	NA
Type 2 diabetes	I9_AF	chr16_1947063_G_A	rs147972626	missense_variant	RPL3L	1	Lead variant	0.314	1.12e-11	0.0407	0.0132	0.0144	0.00545	2.647	rs147972626	chr16_1947063_G_A	0.314	1.12e-11	ENSP00000268661.7:p.Arg242Trp	0.69	RPL3L	0.412	8.17e-11	0.01671	0.01256	0.399	0.0327	0.00840778	0.00638915	0.173	0.0165	0.0067645	0.0058246	NA	NA	NA			NC_000016.10:g.1947063G>A	not_provided	Benign	not_provided
Myocardial infarction	I9_AF	chr16_1954141_C_T	rs201864074	missense_variant	RPL3L	1	Lead variant	0.423	9.23e-11	0.139	0.0116	0.0107	0.000462	23.078	rs201864074,COSV51907679	chr16_1954141_C_T	0.423	9.23e-11	ENSP00000268661.7:p.Arg4Gln	0.536	RPL3L	0.39	1.38e-08	0.01419	0.01114	0.49	0.104	0.00331412	0.00272763	0.998	0.000889	0.00067645	0.00034885	NA	NA	NA			NA	NA	NA	not_provided
Atrial fibrillation and flutter	C3_BREAST_EXALLC	chr16_23636404_A_G	rs515726080	intron_variant	PALB2	0	Proxy	3.27	9.29e-33	0.0232	0.00153	0.00087159	0	3.124	rs180177102,CD071380	chr16_23634953_CA_C	3.33	1.4e-33	ENSP00000261584.4:p.Leu531CysfsTer30	0.205	PALB2	3.35	9.69e-34	0.005546	0.001187	-1.78	0.427	0.000105708	0.000346083	NA	NA	NA	NA	NA	NA	NA			NC_000016.10:g.23634957del	Hereditary_cancer-predisposing_syndrome|Familial_cancer_of_breast|Breast_cancer;_susceptibility_to|not_provided	Pathogenic	Familial_cancer_of_breast|Fanconi_anemia|_complementation_group_N|Familial_cancer_of_breast|Hereditary_cancer-predisposing_syndrome|Malignant_tumor_of_breast|not_provided|Familial_cancer_of_breast|not_specified|Hereditary_cancer-predisposing_syndrome|Familial_cancer_of_breast|_complementation_group_N|Pancreatic_cancer_3|Hereditary_cancer-predisposing_syndrome|Familial_cancer_of_breast|Breast_cancer|_susceptibility_to|not_specified|PALB2-Related_Disorders|not_provided|Tracheoesophageal_fistula|Hereditary_breast_and_ovarian_cancer_syndrome|Fanconi_anemia|_complementation_group_N|Pancreatic_cancer_3|Hereditary_cancer-predisposing_syndrome|Familial_cancer_of_breast|not_provided|Hereditary_cancer-predisposing_syndrome|not_provided|Hereditary_cancer-predisposing_syndrome|Familial_cancer_of_breast|not_provided|Hereditary_cancer-predisposing_syndrome|Familial_cancer_of_breast|not_specified|not_provided|Familial_cancer_of_breast|not_provided|Hereditary_cancer-predisposing_syndrome|not_specified|Malignant_tumor_of_breast|Fanconi_anemia|_complementation_group_N|Hereditary_cancer-predisposing_syndrome|Familial_cancer_of_breast|not_specified|none_provided|not_provided|_complementation_group_N|Hereditary_cancer-predisposing_syndrome|Familial_cancer_of_breast|not_provided|Familial_cancer_of_breast|Breast_and/or_ovarian_cancer|Hereditary_cancer-predisposing_syndrome|Familial_cancer_of_breast|not_specified|none_provided|Hereditary_cancer-predisposing_syndrome|Familial_cancer_of_breast|not_specified|not_specified|not_provided|Endometrial_carcinoma|Hereditary_cancer-predisposing_syndrome|not_specified|not_provided|_complementation_group_N|Pancreatic_cancer_3|Hereditary_cancer-predisposing_syndrome|Familial_cancer_of_breast|_complementation_group_N|Pancreatic_cancer_3|Hereditary_cancer-predisposing_syndrome|Familial_cancer_of_breast|bilateral_breast_cancer|not_provided|Malignant_tumor_of_breast|Hereditary_cancer-predisposing_syndrome|Familial_cancer_of_breast|not_provided|Hereditary_cancer-predisposing_syndrome|Familial_ovarian_cancer|Familial_cancer_of_breast|Carcinoma_of_colon|Hereditary_cancer-predisposing_syndrome|Familial_cancer_of_breast|not_specified|not_provided|_complementation_group_N|Hereditary_cancer-predisposing_syndrome|Familial_cancer_of_breast|not_specified|Hereditary_breast_and_ovarian_cancer_syndrome|Malignant_tumor_of_breast|Hereditary_cancer-predisposing_syndrome|Familial_cancer_of_breast|not_provided|not_specified|Hereditary_breast_and_ovarian_cancer_syndrome|Malignant_tumor_of_breast|Fanconi_anemia|_complementation_group_N|Pancreatic_cancer_3|Hereditary_cancer-predisposing_syndrome|Familial_cancer_of_breast|not_specified|not_provided|Hereditary_breast_and_ovarian_cancer_syndrome|Hereditary_cancer-predisposing_syndrome|Familial_cancer_of_breast|not_specified|not_provided|_complementation_group_N|Hereditary_cancer-predisposing_syndrome|Familial_cancer_of_breast|not_specified|not_provided|_complementation_group_N|Hereditary_breast_and_ovarian_cancer_syndrome|Hereditary_cancer-predisposing_syndrome|Familial_cancer_of_breast|not_provided|Hereditary_breast_and_ovarian_cancer_syndrome|Pancreatic_cancer_3|Hereditary_cancer-predisposing_syndrome|Familial_cancer_of_breast|PALB2-Related_Disorders|not_provided|Hereditary_cancer-predisposing_syndrome|Familial_cancer_of_breast|Anaplastic_ependymoma|not_specified|not_provided|Carcinoma_of_colon|Hereditary_cancer-predisposing_syndrome|Familial_cancer_of_breast|Pancreatic_cancer_3|Hereditary_cancer-predisposing_syndrome|Familial_cancer_of_breast|not_specified|Hereditary_breast_and_ovarian_cancer_syndrome|Pancreatic_cancer_3|Hereditary_cancer-predisposing_syndrome|Familial_cancer_of_breast|PALB2-Related_Disorders|not_provided|Malignant_tumor_of_breast|Hereditary_cancer-predisposing_syndrome|Familial_cancer_of_breast|not_specified|not_provided|Breast_neoplasm|_susceptibility_to|not_provided|Hereditary_breast_and_ovarian_cancer_syndrome|Hereditary_cancer-predisposing_syndrome|Familial_cancer_of_breast|Breast_cancer|_susceptibility_to|PALB2-Related_Disorders|not_provided|Carcinoma_of_colon|Hereditary_cancer-predisposing_syndrome|Familial_cancer_of_breast|not_provided|Malignant_tumor_of_breast|Hereditary_cancer-predisposing_syndrome|Familial_cancer_of_breast|Hereditary_breast_and_ovarian_cancer_syndrome|Hereditary_cancer-predisposing_syndrome|Familial_cancer_of_breast|Pancreatic_cancer_3|Hereditary_cancer-predisposing_syndrome|Familial_cancer_of_breast|not_provided|Carcinoma_of_colon|Carcinoma_of_colon|Hereditary_cancer-predisposing_syndrome|_complementation_group_N|Hereditary_cancer-predisposing_syndrome|Malignant_tumor_of_breast|Hereditary_cancer-predisposing_syndrome|Familial_cancer_of_breast|not_specified|Malignant_tumor_of_breast|Hereditary_cancer-predisposing_syndrome|Hereditary_breast_and_ovarian_cancer_syndrome|Familial_cancer_of_breast|Pancreatic_cancer_3|Breast_cancer|_susceptibility_to|Breast_neoplasm|Hereditary_cancer-predisposing_syndrome|Familial_cancer_of_breast|not_provided|Hereditary_cancer-predisposing_syndrome|Familial_cancer_of_breast|Breast_cancer|_complementation_group_N|Hereditary_cancer-predisposing_syndrome|Familial_cancer_of_breast|Breast_cancer|Tumor_susceptibility_linked_to_germline_BAP1_mutations|Hereditary_cancer-predisposing_syndrome|Familial_cancer_of_breast|not_provided|_complementation_group_N|Pancreatic_cancer_3|Hereditary_cancer-predisposing_syndrome|Familial_cancer_of_breast|Triple-negative_breast_cancer|not_provided|_complementation_group_N|Hereditary_cancer-predisposing_syndrome|Familial_cancer_of_breast|Familial_cancer_of_breast|not_specified|not_provided|Hereditary_breast_cancer|Hereditary_cancer-predisposing_syndrome|Familial_cancer_of_breast|not_provided|_complementation_group_N|Hereditary_cancer-predisposing_syndrome|Familial_cancer_of_breast|not_specified|Breast_and/or_ovarian_cancer|none_provided|not_provided|_complementation_group_N|Hereditary_cancer-predisposing_syndrome|Familial_ovarian_cancer|Familial_cancer_of_breast|not_specified|none_provided|not_provided|Tracheoesophageal_fistula|Fanconi_anemia|_complementation_group_N|Hereditary_cancer-predisposing_syndrome|Familial_cancer_of_breast|not_specified|PALB2-Related_Disorders|not_provided|Pancreatic_cancer_3|Hereditary_cancer-predisposing_syndrome|Familial_cancer_of_breast|Hereditary_cancer-predisposing_syndrome|Familial_ovarian_cancer|Familial_cancer_of_breast|not_specified|not_provided|Endometrial_carcinoma|Fanconi_anemia|Pancreatic_cancer_3|Hereditary_cancer-predisposing_syndrome|Familial_cancer_of_breast|Breast_cancer|Hereditary_cancer-predisposing_syndrome|Familial_cancer_of_breast|Fanconi_anemia|not_provided|Hereditary_breast_and_ovarian_cancer_syndrome|Pancreatic_cancer_3|Hereditary_cancer-predisposing_syndrome|Familial_cancer_of_breast|not_provided|Hereditary_cancer-predisposing_syndrome|Familial_cancer_of_breast|B_lymphoblastic_leukemia_lymphoma_with_t(12;21)(p13;q22);_TEL-AML1_(ETV6-RUNX1)|Endometrial_carcinoma|Hereditary_cancer-predisposing_syndrome|Familial_cancer_of_breast|not_specified|not_provided|Malignant_tumor_of_breast|Pancreatic_cancer_3|Hereditary_cancer-predisposing_syndrome|Familial_cancer_of_breast|not_specified|not_provided|Hereditary_cancer-predisposing_syndrome|Familial_cancer_of_breast|Fanconi_anemia|Hereditary_cancer|not_provided|Malignant_tumor_of_breast|Hereditary_cancer-predisposing_syndrome|Familial_cancer_of_breast|Breast_cancer|Hereditary_breast_and_ovarian_cancer_syndrome|Fanconi_anemia|Endometrial_carcinoma|Malignant_tumor_of_breast|Hereditary_cancer-predisposing_syndrome|Familial_cancer_of_breast|not_specified|not_provided|Breast_neoplasm|Hereditary_breast_and_ovarian_cancer_syndrome|Fanconi_anemia|_complementation_group_N|Hereditary_cancer-predisposing_syndrome|Familial_cancer_of_breast|Cancer_of_the_pancreas|not_provided|Papillary_thyroid_carcinoma|Hereditary_cancer-predisposing_syndrome|Familial_cancer_of_breast|Carcinoma_of_colon|Fanconi_anemia|Malignant_tumor_of_breast|Familial_cancer_of_breast|Endometrial_carcinoma|Hereditary_breast_and_ovarian_cancer_syndrome|Fanconi_anemia|Endometrial_carcinoma|Carcinoma_of_colon|Hereditary_cancer-predisposing_syndrome|Familial_cancer_of_breast|not_specified|not_provided|Carcinoma_of_colon|Malignant_tumor_of_breast|Hereditary_cancer-predisposing_syndrome|Familial_cancer_of_breast|not_specified|not_provided|Neoplasm_of_ovary|Hereditary_cancer-predisposing_syndrome|Familial_cancer_of_breast|not_provided|Carcinoma_of_colon|Familial_cancer_of_breast|Pre-B-cell_acute_lymphoblastic_leukemia|Malignant_tumor_of_breast|Hereditary_cancer-predisposing_syndrome|Familial_cancer_of_breast|not_provided|Familial_cancer_of_breast|Cancer_of_the_pancreas|Breast_carcinoma|Malignant_tumor_of_breast|Hereditary_cancer-predisposing_syndrome|Familial_cancer_of_breast|Breast-ovarian_cancer|_familial_1|Familial_cancer_of_breast|Hereditary_cancer-predisposing_syndrome|Familial_cancer_of_breast|Pilocytic_astrocytoma|Carcinoma_of_colon|Hereditary_cancer-predisposing_syndrome|Familial_cancer_of_breast|not_specified|Hereditary_breast_and_ovarian_cancer_syndrome|Hereditary_cancer-predisposing_syndrome|Generalized_hypopigmentation|Basal_cell_carcinoma|Hereditary_breast_and_ovarian_cancer_syndrome|Malignant_tumor_of_breast|Hereditary_cancer-predisposing_syndrome|Familial_cancer_of_breast|Malignant_tumor_of_breast|Hereditary_cancer-predisposing_syndrome|not_specified|Hereditary_breast_and_ovarian_cancer_syndrome|Hereditary_cancer-predisposing_syndrome|not_provided|Retinoblastoma|Hereditary_cancer-predisposing_syndrome|Familial_cancer_of_breast|not_specified|not_provided|Tracheoesophageal_fistula|Hereditary_breast_and_ovarian_cancer_syndrome|Malignant_tumor_of_breast|Fanconi_anemia|Pancreatic_cancer_3|Familial_cancer_of_breast|not_provided|Breast_and/or_ovarian_cancer|Colorectal_cancer|Hereditary_cancer-predisposing_syndrome|Pancreatic_cancer_3|Hereditary_cancer-predisposing_syndrome|Familial_cancer_of_breast|not_specified|not_provided|Hereditary_cancer-predisposing_syndrome|Familial_cancer_of_breast|Hereditary_cancer|not_specified|not_provided|_complementation_group_N|Hereditary_cancer-predisposing_syndrome|Familial_ovarian_cancer|Familial_cancer_of_breast|not_provided|Neuroendocrine_tumor_of_pancreas|Hereditary_cancer-predisposing_syndrome|Familial_cancer_of_breast|Fanconi_anemia|not_specified|not_provided|Hereditary_breast_and_ovarian_cancer_syndrome|Hereditary_cancer-predisposing_syndrome|Familial_cancer_of_breast|none_provided|not_provided|Hereditary_cancer-predisposing_syndrome|Familial_cancer_of_breast|Breast_and/or_ovarian_cancer|not_provided|Malignant_tumor_of_breast|Hereditary_cancer-predisposing_syndrome|Familial_cancer_of_breast|Breast_and/or_ovarian_cancer|Breast_neoplasm|Familial_cancer_of_breast|_complementation_group_N|Hereditary_cancer-predisposing_syndrome|Familial_cancer_of_breast|not_specified|none_provided|Malignant_tumor_of_breast|Pancreatic_cancer_3|Hereditary_cancer-predisposing_syndrome|Familial_cancer_of_breast|Breast_cancer|_susceptibility_to|not_specified|Breast_and/or_ovarian_cancer|PALB2-Related_Disorders|not_provided|Bile_duct_cancer|Fanconi_anemia|Malignant_tumor_of_breast|not_provided|_complementation_group_N|Hereditary_cancer-predisposing_syndrome|not_provided|_complementation_group_N|Pancreatic_cancer_3|Tumor_susceptibility_linked_to_germline_BAP1_mutations|Hereditary_cancer-predisposing_syndrome|Familial_cancer_of_breast|Breast_cancer|_complementation_group_N|Pancreatic_cancer_3|Hereditary_cancer-predisposing_syndrome|Familial_cancer_of_breast|Breast_and/or_ovarian_cancer|not_provided|Hereditary_cancer-predisposing_syndrome|Familial_cancer_of_breast|none_provided|not_provided|_complementation_group_N|Hereditary_cancer-predisposing_syndrome|not_specified|not_provided|Hereditary_cancer-predisposing_syndrome|Familial_cancer_of_breast|Infiltrating_duct_carcinoma_of_breast|not_specified|not_provided|Tracheoesophageal_fistula|Malignant_tumor_of_breast|Fanconi_anemia
Type 2 diabetes	L12_PSORIASIS	chr16_27291576_C_A	rs138009430	regulatory_region_variant	FLJ21408	1	Proxy	0.21	1.92e-11	0.413	0.0785	0.0881	0.000646	13.646	rs144651842,CM068487,COSV50146925	chr16_27344903_G_A	0.227	5.7e-12	ENSP00000379111.2:p.Ala82Thr	0.211	IL4R	0.245	3.48e-09	0.09855	0.0814	0.168	0.000713	0.0333914	0.0283732	0.11	0.514	0.0076503	0.0069451	Alasoo_2018.macrophage_Salmonella.exon_counts,ENSG00000155666,KDM8,macrophage_Salmonella,0.57,0.024,0.15	NA	NA			NA	NA	NA	not_provided|Acquired_immunodeficiency_syndrome|_slow_progression_to|Atopy|_resistance_to|Human_immunodeficiency_virus_type_1|_susceptibility_to|Ige_responsiveness|_atopic|not_provided|Atopy|_susceptibility_to
Atrial fibrillation and flutter	J10_ASTHMA	chr16_27305654_G_A	rs74630264	regulatory_region_variant		1	Lead variant	-0.121	1.11e-11	0.0348	0.0816	0.0906	0.00664	13.646	rs144651842,CM068487,COSV50146925	chr16_27344903_G_A	-0.132	6.59e-12	ENSP00000379111.2:p.Ala82Thr	0.232	IL4R	-0.15	2.49e-12	0.0731	0.08285	-0.0727	0.0608	0.0268796	0.0289173	-0.0199	0.72	0.0069027	0.0069693	Alasoo_2018.macrophage_Salmonella.exon_counts,ENSG00000155666,KDM8,macrophage_Salmonella,0.57,0.052,0.15	NA	NA			NA	NA	NA	not_provided|Acquired_immunodeficiency_syndrome|_slow_progression_to|Atopy|_resistance_to|Human_immunodeficiency_virus_type_1|_susceptibility_to|Ige_responsiveness|_atopic|not_provided|Atopy|_susceptibility_to
Inflammatory bowel disease	C3_BREAST_EXALLC	chr16_52565276_C_T	rs4784227	intron_variant	CASC16	0	Lead variant	0.247	9.11e-88	0.79	0.252	0.25389	0.245982	1.0321			NA	NA		0		0.238	3e-31	0.291	0.2482	0.233	2.98e-05	0.290698	0.248236	0.254	1.6e-54	0.28212	0.23631	NA	NA	NA	estrogen-receptor negative breast cancer|1;breast carcinoma|1;Parkinson's disease|1;BRCAX breast cancer|1;systolic blood pressure|1;Breast cancer|1;Parkinson's disease|1	estrogen-receptor negative breast cancer|1;systolic blood pressure|1;BRCAX breast cancer|1;breast carcinoma|1;Parkinson's disease|1;Breast cancer|1;Parkinson's disease|1;hair colour measurement|0.698;male breast carcinoma|0.669;neuroticism measurement|0.455;parental longevity|0.452;healthspan|0.452;longevity|0.452;neuroimaging measurement|0.398;brain measurement|0.398;restless legs syndrome|0.384;Parkinson's disease (meta-analysis with self-reported, clinical and proxy cases)|0.381;insomnia measurement|0.381	NA	NA	NA	NA
Atopic dermatitis	T2D	chr16_53784255_T_C	rs9933509	intron_variant	FTO	0	Lead variant	0.11	3.72e-55	0.639	0.413	0.40535	0.426723	0.94992			NA	NA		0		0.118	4.18e-27	0.4341	0.4093	0.103	3.72e-08	0.481994	0.4563	0.106	1.83e-23	0.43506	0.4116	NA	NA	NA	T2D_vujkovic_2020_full_meta|1;longitudinal alcohol consumption measurement|0.999;alcohol use disorder measurement|0.999;body mass index|0.998;obesity|0.998;physical activity measurement|0.998;triglyceride measurement|0.96;atrial fibrillation|0.96;ventricular rate measurement|0.96;stroke|0.96;hematocrit|0.96;total cholesterol measurement|0.96;alcohol dependence|0.96;coronary artery disease|0.96;systolic blood pressure|0.96;high density lipoprotein cholesterol measurement|0.96;cancer|0.96;diastolic blood pressure|0.96;mortality|0.96;glucose measurement|0.96;heart failure|0.96;age at menarche|0.96;chronic obstructive pulmonary disease|0.959;urate measurement|0.959;blood urea nitrogen measurement|0.959;body weight|0.959;obese body mass index status|0.914;alcohol drinking|0.914;pulse pressure measurement|0.914;hip circumference|0.914;waist-hip ratio|0.914;metabolic syndrome|0.914;heel bone mineral density|0.914;coffee consumption measurement|0.912	T2D_vujkovic_2020_full_meta|1;longitudinal alcohol consumption measurement|0.999;alcohol use disorder measurement|0.999;physical activity measurement|0.998;body mass index|0.998;obesity|0.998;sex interaction measurement|0.961;appendicular lean mass|0.961;age at assessment|0.961;lean body mass|0.961;urate measurement|0.961;ventricular rate measurement|0.96;alcohol dependence|0.96;total cholesterol measurement|0.96;hematocrit|0.96;high density lipoprotein cholesterol measurement|0.96;stroke|0.96;age at menarche|0.96;fat body mass|0.96;atrial fibrillation|0.96;glucose measurement|0.96;mortality|0.96;coronary artery disease|0.96;cancer|0.96;systolic blood pressure|0.96;triglyceride measurement|0.96;heart failure|0.96;diastolic blood pressure|0.96;body weight|0.959;chronic obstructive pulmonary disease|0.959;blood urea nitrogen measurement|0.959;Breast cancer|0.959;leptin measurement|0.959;heel bone mineral density|0.958;age-related hearing impairment|0.958;low density lipoprotein cholesterol measurement|0.958;red blood cell distribution width|0.957;waist-hip ratio|0.954;diet measurement|0.953;gait measurement|0.953;leukocyte count|0.953;non-grapefruit juice consumption measurement|0.953;sugar consumption measurement|0.953;hip circumference|0.914;pulse pressure measurement|0.914;obese body mass index status|0.914;alcohol drinking|0.914;metabolic syndrome|0.914;coffee consumption measurement|0.912;HMG CoA reductase inhibitor use measurement|0.876;testosterone measurement|0.876;alcohol consumption measurement|0.876;comparative body size at age 10, self-reported|0.876;smoking status measurement|0.876;chronotype measurement|0.876;waist circumference|0.876;sodium measurement|0.876;mean arterial pressure|0.876;Type 2 Diabetes Mellitus|0.876;grip strength measurement|0.876;energy intake|0.876;body fat percentage|0.876;longitudinal BMI measurement|0.876;base metabolic rate measurement|0.876;parental genotype effect measurement|0.876;preeclampsia|0.876;fat intake measurement|0.876;body fat distribution|0.876;vitamin D measurement|0.876;C-reactive protein measurement|0.876;sugar sweetened beverage consumption measurement|0.876;Agents acting on the renin-angiotensin system use measurement|0.876;height-adjusted body mass index|0.876;HbA1c measurement|0.876;breast carcinoma|0.876;smoking behavior|0.876;adolescent idiopathic scoliosis|0.823;Calcium channel blocker use measurement|0.802;risky sexual behaviour measurement|0.801;tea consumption measurement|0.73;urolithiasis|0.585	NA	NA	NA	NA
Age-related macular degeneration	I9_AF	chr16_73019123_T_A	rs2359171	intron_variant	ZFHX3	0	Lead variant	0.186	8.16e-65	0.0888	0.227	0.241	0.189	1.2721			NA	NA		0		0.174	3.32e-23	0.249	0.2222	0.122	0.00114	0.190964	0.177511	0.204	4.67e-42	0.19256	0.16656	NA	NA	NA	cardiac arrhythmia|1;Atrial Fibrillation|1	cardiac arrhythmia|1;Atrial Fibrillation|1;stroke|0.951;cardioembolic stroke|0.95;Familial sick sinus syndrome|0.95;alcohol consumption measurement|0.0695	NA	NA	NA	NA
Type 2 diabetes	T2D	chr16_75202865_C_G	rs55993634	downstream_gene_variant	CTRB2	0	Lead variant	-0.126	8.88e-23	0.0282	0.0872	0.082614	0.0856879	0.96412			NA	NA		0		-0.164	2.95e-17	0.07782	0.08864	-0.077	0.0346	0.0678614	0.0714389	-0.102	1.29e-07	0.075637	0.082992	NA	NA	NA	blood protein measurement|1;T2D_vujkovic_2020_full_meta|1;appendicular lean mass|0.96;atrophic macular degeneration|0.96;age-related macular degeneration|0.96;wet macular degeneration|0.96;H7_AMD|0.96;Type 2 Diabetes Mellitus|0.96	T2D_vujkovic_2020_full_meta|1;blood protein measurement|1;H7_AMD|0.96;Type 2 Diabetes Mellitus|0.96;wet macular degeneration|0.96;age-related macular degeneration|0.96;atrophic macular degeneration|0.96;appendicular lean mass|0.96;Type 1 Diabetes Mellitus|0.896;type I diabetes mellitus|0.896;physical activity measurement|0.569;BMI-adjusted waist-hip ratio|0.569;pancreatic carcinoma|0.409;alcoholic pancreatitis|0.337	NA	NA	NA	NA
Type 2 diabetes	T2D	chr16_81501185_T_C	rs2925979	intron_variant	CMIP	0	Lead variant	-0.0472	4.67e-10	0.27	0.678	0.69505	0.702106	0.98995			NA	NA		0		-0.0574	6.96e-07	0.6696	0.679	-0.0186	0.381	0.714873	0.719967	-0.0456	5.78e-05	0.69042	0.69927	NA	NA	NA	Type 2 Diabetes Mellitus|1;T2D_vujkovic_2020_full_meta|1	T2D_vujkovic_2020_full_meta|1;Type 2 Diabetes Mellitus|1;apolipoprotein B measurement|0.755;BMI-adjusted waist-hip ratio|0.755	NA	NA	NA	NA
Type 2 diabetes	H7_GLAUCPRIMOPEN	chr17_10127866_A_G	rs9913911	intron_variant	GAS7	0	Lead variant	-0.143	6.58e-21	0.0122	0.379	0.38176	0.371994	1.0263			NA	NA		0		-0.166	3.42e-12	0.3439	0.3794	-0.0946	3.98e-05	0.338794	0.357707	-0.214	2.18e-08	0.32864	0.37776	GENCORD.fibroblast.exon_counts,ENSG00000007237,AC005747.1,fibroblast,-0.46,0.416,0.564;GENCORD.fibroblast.exon_counts,ENSG00000007237,AC005747.1,fibroblast,-0.46,0.335,0.452;GENCORD.fibroblast.exon_counts,ENSG00000007237,AC005747.1,fibroblast,-0.46,0.400,0.545;GENCORD.fibroblast.exon_counts,ENSG00000007237,AC005747.1,fibroblast,-0.33,0.397,0.576;GENCORD.fibroblast.exon_counts,ENSG00000007237,AC005747.1,fibroblast,-0.64,0.076,0.172;GENCORD.fibroblast.exon_counts,ENSG00000007237,AC005747.1,fibroblast,-0.65,0.017,0.096;GENCORD.fibroblast.exon_counts,ENSG00000007237,AC005747.1,fibroblast,-0.66,0.020,0.113;GENCORD.fibroblast.exon_counts,ENSG00000007237,AC005747.1,fibroblast,-0.42,0.202,0.304;GENCORD.fibroblast.exon_counts,ENSG00000007237,AC005747.1,fibroblast,-0.56,0.294,0.381;GENCORD.fibroblast.exon_counts,ENSG00000007237,AC005747.1,fibroblast,-0.53,0.340,0.442;GENCORD.fibroblast.exon_counts,ENSG00000007237,AC005747.1,fibroblast,-0.57,0.328,0.429;GENCORD.fibroblast.exon_counts,ENSG00000007237,AC005747.1,fibroblast,-0.39,0.467,0.651;GENCORD.fibroblast.exon_counts,ENSG00000007237,AC005747.1,fibroblast,-0.27,0.378,0.572;GENCORD.fibroblast.exon_counts,ENSG00000007237,AC005747.1,fibroblast,-0.34,0.439,0.624;GENCORD.fibroblast.exon_counts,ENSG00000007237,AC005747.1,fibroblast,-0.59,0.095,0.218;GENCORD.fibroblast.exon_counts,ENSG00000007237,AC005747.1,fibroblast,-0.38,0.177,0.339;GENCORD.fibroblast.exon_counts,ENSG00000007237,AC005747.1,fibroblast,-0.59,0.070,0.160;GENCORD.fibroblast.exon_counts,ENSG00000007237,AC005747.1,fibroblast,-0.51,0.373,0.502;GENCORD.fibroblast.exon_counts,ENSG00000007237,AC005747.1,fibroblast,-0.42,0.515,0.723;GENCORD.fibroblast.exon_counts,ENSG00000007237,AC005747.1,fibroblast,-0.45,0.433,0.594;GENCORD.fibroblast.exon_counts,ENSG00000007237,AC005747.1,fibroblast,-0.41,0.464,0.643;GENCORD.fibroblast.exon_counts,ENSG00000007237,AC005747.1,fibroblast,-0.64,0.678,0.981;GENCORD.fibroblast.exon_counts,ENSG00000007237,AC005747.1,fibroblast,-0.46,0.533,0.753;GENCORD.fibroblast.exon_counts,ENSG00000007237,AC005747.1,fibroblast,-0.37,0.484,0.681;GENCORD.fibroblast.exon_counts,ENSG00000007237,AC005747.1,fibroblast,-0.49,0.533,0.752;GENCORD.fibroblast.exon_counts,ENSG00000007237,AC005747.1,fibroblast,-0.35,0.385,0.563;GENCORD.fibroblast.exon_counts,ENSG00000007237,AC005747.1,fibroblast,-0.51,0.339,0.453;GENCORD.fibroblast.gene_counts,ENSG00000007237,AC005747.1,fibroblast,-0.53,0.437,0.595;gtex-finucane,ENSG00000007237,AC005747.1,Artery_Tibial,-0.15,0.363,0.587;gtex-finucane,ENSG00000007237,AC005747.1,Cells_Cultured_fibroblasts,-0.44,0.649,0.938	ukbb-finucane,Glaucoma_Combined,Glaucoma (Phecode + Self-reported),NA,-0.16,0.52,0.73	NA	glaucoma|1;Primary Open-Angle Glaucoma|1;intraocular pressure measurement|1;Antiglaucoma preparations and miotics use measurement|1	glaucoma|1;Primary Open-Angle Glaucoma|1;intraocular pressure measurement|1;Antiglaucoma preparations and miotics use measurement|1;heel bone mineral density|0.82	NA	NA	NA	NA
Atrial fibrillation and flutter	L12_PSORIASIS	chr17_27797882_G_A	rs28998802	intron_variant	NOS2	0	Lead variant	0.115	9.19e-12	0.0807	0.185	0.197	0.145	1.3593			NA	NA		0		0.167	7.41e-09	0.2089	0.1846	0.0912	0.000199	0.149707	0.139244	0.0798	0.0401	0.1505	0.14105	NA	NA	NA	psoriasis vulgaris|1;ankylosing spondylitis|1;ulcerative colitis|1;Crohn's disease|1;sclerosing cholangitis|1	psoriasis vulgaris|1;ankylosing spondylitis|1;ulcerative colitis|1;Crohn's disease|1;sclerosing cholangitis|1	NA	NA	NA	NA
Ankylosing spondylitis	C3_PROSTATE_EXALLC	chr17_37737784_A_G	rs11263761	intron_variant	HNF1B	0	Lead variant	-0.191	2.34e-47	0.745	0.358	0.64207	0.521168	NA			NA	NA		0		-0.201	1.5e-19	0.326	0.3605	-0.215	0.000211	0.663367	0.621399	-0.183	1.37e-26	0.55956	0.51666	NA	NA	NA	endometrial carcinoma|1;T2D_vujkovic_2020_full_meta|1;prostate specific antigen measurement|1;prostate carcinoma|0.98;type II diabetes mellitus|0.98;endometrial neoplasm|0.98;cancer|0.958;endometrial endometrioid carcinoma|0.958;lower urinary tract symptom|0.948;benign prostatic hyperplasia|0.948;ovarian serous carcinoma|0.85;ovarian carcinoma|0.85;ovarian clear cell adenocarcinoma|0.85	endometrial carcinoma|1;prostate specific antigen measurement|1;T2D_vujkovic_2020_full_meta|1;type II diabetes mellitus|0.98;prostate carcinoma|0.98;endometrial neoplasm|0.98;cancer|0.958;endometrial endometrioid carcinoma|0.958;lower urinary tract symptom|0.948;benign prostatic hyperplasia|0.948;ovarian serous carcinoma|0.85;ovarian carcinoma|0.85;ovarian clear cell adenocarcinoma|0.85;Testicular Germ Cell Tumor|0.737;Drugs used in diabetes use measurement|0.737;C-reactive protein measurement|0.0857	NA	NA	NA	NA
Primary open-angle glaucoma	T2D	chr17_37743574_A_G	rs11263763	intron_variant	HNF1B	0	Lead variant	0.0556	1.27e-14	0.0206	0.354	0.6466	0.523466	NA			NA	NA		0		0.0669	3.55e-09	0.3638	0.3525	0.00223	0.914	0.624515	0.624542	0.0595	1.44e-08	0.50922	0.52284	NA	NA	NA	prostate carcinoma|1;cancer|1;endometrial carcinoma|1;endometrial endometrioid carcinoma|1;T2D_vujkovic_2020_full_meta|1;benign prostatic hyperplasia|0.99;prostate specific antigen measurement|0.99;lower urinary tract symptom|0.99;ovarian carcinoma|0.883;ovarian serous carcinoma|0.883;ovarian clear cell adenocarcinoma|0.883;Testicular Germ Cell Tumor|0.762;Drugs used in diabetes use measurement|0.762	cancer|1;prostate carcinoma|1;T2D_vujkovic_2020_full_meta|1;endometrial endometrioid carcinoma|1;endometrial carcinoma|1;prostate specific antigen measurement|0.99;benign prostatic hyperplasia|0.99;lower urinary tract symptom|0.99;endometrial neoplasm|0.96;ovarian clear cell adenocarcinoma|0.883;ovarian serous carcinoma|0.883;ovarian carcinoma|0.883;Testicular Germ Cell Tumor|0.762;Drugs used in diabetes use measurement|0.762	NA	NA	NA	NA
Type1 diabetes	K11_IBD_STRICT	chr17_39784555_C_T	rs11658993	intron_variant	IKZF3	0	Lead variant	0.0928	6.69e-10	0.0825	0.529	0.535	0.456	1.1718			NA	NA		0		0.125	3.35e-07	0.5609	0.5284	0.157	0.00789	0.488939	0.448277	0.0635	0.00163	0.4983	0.48276	Lepik_2017.blood.exon_counts,ENSG00000073605,GSDMB,blood,-0.0903,0.011,0.22;BLUEPRINT_PE.T-cell.exon_counts,ENSG00000073605,GSDMB,T-cell,-0.0249,0.022,0.51;Lepik_2017.blood.exon_counts,ENSG00000073605,GSDMB,blood,-0.0211,0.010,0.30;Lepik_2017.blood.exon_counts,ENSG00000073605,GSDMB,blood,-0.0836,0.011,0.26;Lepik_2017.blood.exon_counts,ENSG00000073605,GSDMB,blood,-0.0463,0.014,0.38;BLUEPRINT_PE.T-cell.exon_counts,ENSG00000172057,ORMDL3,T-cell,-0.2422,0.065,0.35;BLUEPRINT_PE.T-cell.exon_counts,ENSG00000172057,ORMDL3,T-cell,-0.0796,0.060,0.55;BLUEPRINT_PE.T-cell.exon_counts,ENSG00000172057,ORMDL3,T-cell,-0.0806,0.059,0.55;Schmiedel_2018.CD8_T-cell_anti-CD3-CD28.exon_counts,ENSG00000073605,GSDMB,CD8_T-cell_anti-CD3-CD28, 0.0273,0.010,0.43;Schmiedel_2018.Th2_memory.exon_counts,ENSG00000073605,GSDMB,Th2_memory,-0.0172,0.013,0.47;Schmiedel_2018.Th1-17_memory.exon_counts,ENSG00000073605,GSDMB,Th1-17_memory, 0.0407,0.012,0.48;Schmiedel_2018.Th1_memory.exon_counts,ENSG00000073605,GSDMB,Th1_memory, 0.0355,0.012,0.48;Schmiedel_2018.Th1-17_memory.exon_counts,ENSG00000073605,GSDMB,Th1-17_memory,-0.0341,0.010,0.43;Schmiedel_2018.Th1_memory.exon_counts,ENSG00000172057,ORMDL3,Th1_memory,-0.0426,0.021,0.62;Schmiedel_2018.Th1_memory.exon_counts,ENSG00000172057,ORMDL3,Th1_memory,-0.0234,0.011,0.43;Schmiedel_2018.B-cell_naive.exon_counts,ENSG00000172057,ORMDL3,B-cell_naive,-0.0328,0.013,0.43;FUSION.muscle_naive.transcript_usage,ENST00000360317,GSDMB-202,muscle_naive,-0.0512,0.042,0.44;BLUEPRINT_PE.T-cell.transcript_usage,ENST00000479136,GSDMB-209,T-cell, 0.0905,0.011,0.36;FUSION.adipose_naive.transcript_usage,ENST00000520542,GSDMB-212,adipose_naive,-0.0154,0.010,0.44;Schmiedel_2018.CD4_T-cell_naive.transcript_usage,ENST00000360317,GSDMB-202,CD4_T-cell_naive,-0.0296,0.017,0.56;Schmiedel_2018.CD8_T-cell_naive.transcript_usage,ENST00000394175,GSDMB-203,CD8_T-cell_naive, 0.0380,0.027,0.63;ROSMAP.brain_naive.transcript_usage,ENST00000468820,GSDMB-207,brain_naive, 0.1470,0.017,0.39;Schmiedel_2018.Th2_memory.transcript_usage,ENST00000519429,GSDMB-211,Th2_memory, 0.0683,0.011,0.45;BLUEPRINT_PE.T-cell.txrevise,ENSG00000073605.grp_1.contained.ENST00000309481,NA,T-cell, 0.0470,0.022,0.50;Lepik_2017.blood.txrevise,ENSG00000073605.grp_1.contained.ENST00000360317,NA,blood,-0.0756,0.015,0.36;BLUEPRINT_PE.T-cell.txrevise,ENSG00000073605.grp_1.contained.ENST00000394175,NA,T-cell, 0.0208,0.015,0.45;BLUEPRINT_PE.T-cell.txrevise,ENSG00000073605.grp_1.contained.ENST00000520542,NA,T-cell,-0.0563,0.019,0.43;BLUEPRINT_PE.T-cell.txrevise,ENSG00000073605.grp_2.contained.ENST00000309481,NA,T-cell, 0.0515,0.023,0.50;FUSION.adipose_naive.txrevise,ENSG00000073605.grp_2.contained.ENST00000360317,NA,adipose_naive,-0.0916,0.010,0.10;BLUEPRINT_PE.T-cell.txrevise,ENSG00000073605.grp_2.contained.ENST00000394175,NA,T-cell, 0.0351,0.031,0.63;BLUEPRINT_PE.T-cell.txrevise,ENSG00000073605.grp_2.contained.ENST00000520542,NA,T-cell,-0.0641,0.017,0.39;FUSION.adipose_naive.txrevise,ENSG00000073605.grp_2.contained.ENST00000523371,NA,adipose_naive, 0.0189,0.011,0.44;Schmiedel_2018.Tfh_memory.txrevise,ENSG00000073605.grp_1.upstream.ENST00000477054,NA,Tfh_memory, 0.0436,0.020,0.56;Schmiedel_2018.Tfh_memory.txrevise,ENSG00000073605.grp_2.upstream.ENST00000477054,NA,Tfh_memory, 0.0754,0.034,0.64;TwinsUK.LCL.txrevise,ENSG00000073605.grp_2.upstream.ENST00000479136,NA,LCL,-0.0073,0.013,0.48;CEDAR.T-cell_CD4.HumanHT12V4,ILMN_1662174,ORMDL3,T-cell_CD4,-0.0163,0.011,0.46;CEDAR.ileum.HumanHT12V4,ILMN_1666206,GSDMB,ileum,-0.5800,0.030,0.33;Kolberg_2020.CL_0000236_naive.HumanHT12V4,ILMN_2260756,GSDMB,CL_0000236_naive,-0.0143,0.016,0.40;CEDAR.ileum.HumanHT12V4,ILMN_2347193,GSDMB,ileum,-0.8189,0.037,0.13	ukbb-finucane,Lym,Lymphocyte count,NA,-0.0284,0.035,0.291;ukbb-finucane,RBC,Red blood cell count,NA, 0.0046,0.012,0.044	NA		primary biliary cirrhosis|0.999;atopic eczema|0.998;childhood onset asthma|0.998;atopic march|0.998;multiple sclerosis|0.997;asthma|0.995;lymphocyte count|0.949;IBD|0.949;G6_MS|0.945;ulcerative colitis|0.945;Crohn's disease|0.945;autoimmune disease|0.94;Oral ulcer|0.94;sclerosing cholangitis|0.94;rheumatoid arthritis|0.94;psoriasis|0.94;ankylosing spondylitis|0.94;serum IgM measurement|0.904;age at onset|0.904;allergy|0.899;biliary liver cirrhosis|0.857;atrial fibrillation|0.814;eosinophil count|0.814;Atrial Fibrillation|0.814;allergic rhinitis|0.814;Eczema|0.814;mathematical ability|0.813;cervical carcinoma|0.813;acute lymphoblastic leukemia|0.774;type I diabetes mellitus|0.774;atopic asthma|0.773;Type 1 Diabetes Mellitus|0.772;monocyte percentage of leukocytes|0.765;Asthma (self-reported doctor-diagnosed)|0.764;self reported educational attainment|0.708;body height|0.62;T2D_vujkovic_2020_full_meta|0.495;age at menopause|0.494;alkaline phosphatase measurement|0.494;smoking behaviour measurement|0.48;high density lipoprotein cholesterol measurement|0.46;smoking status measurement|0.46;apolipoprotein A 1 measurement|0.46;hemoglobin measurement|0.46;sleep duration|0.46;HDL cholesterol change measurement|0.46;physical activity|0.46;alcohol drinking|0.457;alcohol consumption measurement|0.457;myeloid white cell count|0.336;leukocyte count|0.312;body mass index|0.195;neutrophil count|0.195	NA	NA	NA	NA
Seropositive rheumatoid arthritis	J10_ASTHMA	chr17_39919945_TATA_T	rs71971950,rs372260915,rs552168033	upstream_gene_variant	GSDMB	0	Lead variant	0.0773	1.47e-35	0.053	0.447	0.446	0.501	0.88947	rs2305479,CM174300,COSV58779510	chr17_39905964_C_T	-0.0776	3.69e-36	ENSP00000415049.1:p.Gly304Arg	0.0237	GSDMB	0.0983	3.88e-17	0.4659	0.4435	0.0564	1.36e-05	0.513177	0.494971	0.0749	3.12e-17	0.49613	0.47776	Lepik_2017.blood.exon_counts,ENSG00000073605,GSDMB,blood,-0.0701,0.020,0.38;Lepik_2017.blood.exon_counts,ENSG00000073605,GSDMB,blood,-0.0512,0.027,0.49;Lepik_2017.blood.exon_counts,ENSG00000073605,GSDMB,blood,-0.0732,0.021,0.38;GENCORD.T-cell.exon_counts,ENSG00000073605,GSDMB,T-cell, 0.0579,0.032,0.67;GENCORD.T-cell.exon_counts,ENSG00000073605,GSDMB,T-cell, 0.0657,0.029,0.60;GENCORD.T-cell.exon_counts,ENSG00000073605,GSDMB,T-cell, 0.0396,0.024,0.49;GENCORD.T-cell.exon_counts,ENSG00000073605,GSDMB,T-cell, 0.0355,0.012,0.32;GENCORD.T-cell.exon_counts,ENSG00000073605,GSDMB,T-cell,-0.0728,0.023,0.48;GENCORD.T-cell.exon_counts,ENSG00000073605,GSDMB,T-cell, 0.0625,0.014,0.36;GENCORD.T-cell.exon_counts,ENSG00000073605,GSDMB,T-cell,-0.1387,0.018,0.29;GENCORD.T-cell.exon_counts,ENSG00000073605,GSDMB,T-cell, 0.0860,0.040,0.53;GENCORD.LCL.exon_counts,ENSG00000073605,GSDMB,LCL,-0.0787,0.019,0.26;GENCORD.T-cell.exon_counts,ENSG00000073605,GSDMB,T-cell, 0.0155,0.017,0.44;Lepik_2017.blood.exon_counts,ENSG00000073605,GSDMB,blood,-0.0345,0.029,0.55;Lepik_2017.blood.exon_counts,ENSG00000073605,GSDMB,blood,-0.0298,0.012,0.30;Lepik_2017.blood.exon_counts,ENSG00000073605,GSDMB,blood, 0.0184,0.027,0.57;Lepik_2017.blood.exon_counts,ENSG00000073605,GSDMB,blood,-0.0239,0.011,0.31;GENCORD.T-cell.exon_counts,ENSG00000073605,GSDMB,T-cell, 0.0220,0.017,0.42;Lepik_2017.blood.exon_counts,ENSG00000073605,GSDMB,blood,-0.0228,0.020,0.45;FUSION.muscle_naive.exon_counts,ENSG00000161395,PGAP3,muscle_naive, 0.0110,0.010,0.29;GENCORD.LCL.exon_counts,ENSG00000161405,IKZF3,LCL,-0.0296,0.015,0.41;BLUEPRINT_PE.T-cell.exon_counts,ENSG00000161405,IKZF3,T-cell, 0.0419,0.010,0.24;GENCORD.T-cell.exon_counts,ENSG00000172057,ORMDL3,T-cell, 0.0166,0.018,0.47;GENCORD.T-cell.exon_counts,ENSG00000172057,ORMDL3,T-cell, 0.0253,0.017,0.38;Lepik_2017.blood.exon_counts,ENSG00000172057,ORMDL3,blood,-0.2072,0.026,0.20;Lepik_2017.blood.exon_counts,ENSG00000172057,ORMDL3,blood, 0.2483,0.030,0.40;Lepik_2017.blood.exon_counts,ENSG00000172057,ORMDL3,blood, 0.2126,0.040,0.40;GENCORD.T-cell.exon_counts,ENSG00000172057,ORMDL3,T-cell,-0.0281,0.017,0.42;Lepik_2017.blood.exon_counts,ENSG00000172057,ORMDL3,blood, 0.1785,0.051,0.53;Lepik_2017.blood.exon_counts,ENSG00000172057,ORMDL3,blood,-0.1053,0.020,0.32;GENCORD.T-cell.exon_counts,ENSG00000172057,ORMDL3,T-cell,-0.0308,0.012,0.34;Lepik_2017.blood.exon_counts,ENSG00000172057,ORMDL3,blood, 0.2195,0.042,0.22;Lepik_2017.blood.exon_counts,ENSG00000172057,ORMDL3,blood, 0.1273,0.048,0.43;Lepik_2017.blood.exon_counts,ENSG00000172057,ORMDL3,blood, 0.1456,0.053,0.53;Lepik_2017.blood.exon_counts,ENSG00000172057,ORMDL3,blood, 0.2255,0.043,0.28;GEUVADIS.LCL.exon_counts,ENSG00000172057,ORMDL3,LCL,-0.0286,0.017,0.28;Lepik_2017.blood.exon_counts,ENSG00000172057,ORMDL3,blood,-0.0434,0.022,0.49;Lepik_2017.blood.exon_counts,ENSG00000172057,ORMDL3,blood,-0.0331,0.017,0.42;GENCORD.T-cell.exon_counts,ENSG00000172057,ORMDL3,T-cell,-0.0209,0.022,0.57;TwinsUK.LCL.exon_counts,ENSG00000073605,GSDMB,LCL,-0.2602,0.025,0.10;Schmiedel_2018.CD4_T-cell_naive.exon_counts,ENSG00000073605,GSDMB,CD4_T-cell_naive,-0.0386,0.018,0.44;TwinsUK.LCL.exon_counts,ENSG00000161405,IKZF3,LCL,-0.0176,0.012,0.30;ROSMAP.brain_naive.exon_counts,ENSG00000172057,ORMDL3,brain_naive, 0.0172,0.016,0.39;ROSMAP.brain_naive.exon_counts,ENSG00000172057,ORMDL3,brain_naive, 0.0221,0.014,0.33;Schmiedel_2018.Th17_memory.exon_counts,ENSG00000172057,ORMDL3,Th17_memory,-0.0375,0.010,0.26;TwinsUK.LCL.exon_counts,ENSG00000172057,ORMDL3,LCL, 0.0356,0.022,0.53;TwinsUK.LCL.exon_counts,ENSG00000172057,ORMDL3,LCL,-0.0211,0.016,0.41;GENCORD.T-cell.gene_counts,ENSG00000073605,GSDMB,T-cell, 0.1010,0.014,0.34;Quach_2016.monocyte_IAV.gene_counts,ENSG00000172057,ORMDL3,monocyte_IAV,-0.1860,0.031,0.27;GENCORD.T-cell.transcript_usage,ENST00000360317,GSDMB-202,T-cell,-0.0354,0.025,0.57;BLUEPRINT_PE.T-cell.transcript_usage,ENST00000394175,GSDMB-203,T-cell,-0.0363,0.015,0.38;GEUVADIS.LCL.transcript_usage,ENST00000477054,GSDMB-208,LCL,-0.1733,0.011,0.21;FUSION.muscle_naive.transcript_usage,ENST00000479136,GSDMB-209,muscle_naive,-0.0238,0.014,0.34;FUSION.muscle_naive.transcript_usage,ENST00000520542,GSDMB-212,muscle_naive,-0.0118,0.012,0.35;FUSION.adipose_naive.transcript_usage,ENST00000582263,AC090844.2-203,adipose_naive, 0.0277,0.014,0.33;TwinsUK.LCL.transcript_usage,ENST00000360317,GSDMB-202,LCL,-0.0452,0.010,0.19;TwinsUK.LCL.transcript_usage,ENST00000477054,GSDMB-208,LCL,-0.0322,0.022,0.51;ROSMAP.brain_naive.transcript_usage,ENST00000479136,GSDMB-209,brain_naive, 0.0085,0.016,0.43;FUSION.adipose_naive.txrevise,ENSG00000073605.grp_1.contained.ENST00000360317,NA,adipose_naive,-0.1306,0.025,0.26;HipSci.iPSC.txrevise,ENSG00000073605.grp_2.contained.ENST00000360317,NA,iPSC,-0.0446,0.026,0.60;Schmiedel_2018.NK-cell_naive.txrevise,ENSG00000073605.grp_1.upstream.ENST00000477054,NA,NK-cell_naive,-0.1011,0.021,0.31;Schmiedel_2018.CD4_T-cell_naive.txrevise,ENSG00000073605.grp_2.upstream.ENST00000477054,NA,CD4_T-cell_naive,-0.0733,0.020,0.39;CEDAR.T-cell_CD8.HumanHT12V4,ILMN_1662174,ORMDL3,T-cell_CD8, 0.0714,0.031,0.55;Kolberg_2020.CL_0000236_naive.HumanHT12V4,ILMN_2300695,IKZF3,CL_0000236_naive,-0.0494,0.037,0.58;gtex-finucane,ENSG00000172057,ORMDL3,Esophagus_Mucosa, 0.1772,0.020,0.25;gtex-finucane,ENSG00000172057,ORMDL3,Lung,-0.2540,0.036,0.28;gtex-finucane,ENSG00000172057,ORMDL3,Skin_Not_Sun_Exposed_Suprapubic, 0.1663,0.019,0.30;gtex-finucane,ENSG00000172057,ORMDL3,Skin_Sun_Exposed_Lower_leg, 0.2038,0.021,0.26;gtex-finucane,ENSG00000264968,AC090844.2,Adipose_Visceral_Omentum,-0.3194,0.039,0.55	ukbb-finucane,Asthma,Asthma,NA,0.074,0.025,0.62;ukbb-finucane,Neutro,Neutrophil count,NA,0.058,0.027,0.56;ukbb-finucane,WBC,White blood cell count,NA,0.057,0.035,0.58	NA	Asthma (self-reported doctor-diagnosed)|0.992;monocyte percentage of leukocytes|0.991;allergy|0.991;age at onset|0.991;type I diabetes mellitus|0.98;acute lymphoblastic leukemia|0.98;atopic asthma|0.979;Type 1 Diabetes Mellitus|0.971	Asthma (self-reported doctor-diagnosed)|0.992;age at onset|0.991;allergy|0.991;monocyte percentage of leukocytes|0.991;acute lymphoblastic leukemia|0.98;type I diabetes mellitus|0.98;atopic asthma|0.979;Type 1 Diabetes Mellitus|0.971;atrial fibrillation|0.937;Atrial Fibrillation|0.937;eosinophil count|0.937;cervical carcinoma|0.937;childhood onset asthma|0.937;mathematical ability|0.937;Eczema|0.937;allergic rhinitis|0.937;primary biliary cirrhosis|0.937;self reported educational attainment|0.927;lymphocyte count|0.907;biliary liver cirrhosis|0.891;serum IgM measurement|0.834;ulcerative colitis|0.834;rheumatoid arthritis|0.834;inflammatory bowel disease|0.8;IBD|0.8;psoriasis|0.795;autoimmune disease|0.795;Oral ulcer|0.795;Crohn's disease|0.795;sclerosing cholangitis|0.795;ankylosing spondylitis|0.795;multiple sclerosis|0.76;atopic march|0.757;atopic eczema|0.757;G6_MS|0.714;T2D_vujkovic_2020_full_meta|0.507;alkaline phosphatase measurement|0.507;age at menopause|0.507;smoking behaviour measurement|0.488;high density lipoprotein cholesterol measurement|0.466;HDL cholesterol change measurement|0.466;physical activity|0.466;apolipoprotein A 1 measurement|0.466;hemoglobin measurement|0.466;smoking status measurement|0.466;bipolar disorder|0.463;alcohol drinking|0.462;alcohol consumption measurement|0.462;sleep duration|0.46;triglyceride measurement|0.446;body height|0.427;systemic scleroderma|0.419;erythrocyte count|0.362;hematocrit|0.362;leukocyte count|0.352;refractive error measurement|0.342;type II diabetes mellitus|0.321;T2D_vujkovic_2020|0.321;myeloid white cell count|0.267;mean corpuscular volume|0.256;red blood cell density measurement|0.256;polycystic ovary syndrome|0.141;feeling miserable measurement|0.133;monocyte count|0.13;neutrophil count|0.127;myeloperoxidase measurement|0.125;neutrophil percentage of leukocytes|0.123;body mass index|0.118;neuroticism measurement|0.11;neurotic disorder|0.11;chronic obstructive pulmonary disease|0.0908;resistin measurement|0.0797	NA	NA	NA	not_provided
Primary open-angle glaucoma	T2D	chr17_4111090_G_T	rs7224685	intron_variant	ZZEF1	0	Lead variant	0.054	6.88e-13	0.132	0.302	0.31488	0.313531	1.0043			NA	NA		0		0.0642	4.49e-08	0.3107	0.3001	0.0171	0.403	0.299167	0.296189	0.0558	6.27e-07	0.32691	0.3159	Lepik_2017.blood.exon_counts,ENSG00000074370,ATP2A3,blood,-0.480,0.043,0.043;Lepik_2017.blood.exon_counts,ENSG00000074370,ATP2A3,blood,-0.535,0.043,0.043;Lepik_2017.blood.exon_counts,ENSG00000074370,ATP2A3,blood,-0.534,0.043,0.043;BLUEPRINT_SE.neutrophil.exon_counts,ENSG00000074755,ZZEF1,neutrophil, 0.342,0.014,0.091;Schmiedel_2018.Th1-17_memory.exon_counts,ENSG00000074755,ZZEF1,Th1-17_memory, 0.137,0.017,0.160;ROSMAP.brain_naive.exon_counts,ENSG00000185722,ANKFY1,brain_naive, 0.065,0.012,0.152;ROSMAP.brain_naive.exon_counts,ENSG00000185722,ANKFY1,brain_naive, 0.101,0.018,0.295;Lepik_2017.blood.transcript_usage,ENST00000397041,ATP2A3-205,blood,-0.677,0.043,0.043;FUSION.adipose_naive.transcript_usage,ENST00000571245,ATP2A3-209,adipose_naive, 0.806,0.043,0.043;ROSMAP.brain_naive.transcript_usage,ENST00000341657,ANKFY1-201,brain_naive,-0.192,0.021,0.128;Lepik_2017.blood.txrevise,ENSG00000074370.grp_2.contained.ENST00000397041,NA,blood,-0.630,0.043,0.043;Lepik_2017.blood.txrevise,ENSG00000074370.grp_2.contained.ENST00000574999,NA,blood, 0.633,0.043,0.043;ROSMAP.brain_naive.txrevise,ENSG00000185722.grp_1.contained.ENST00000575298,NA,brain_naive, 0.064,0.011,0.196;ROSMAP.brain_naive.txrevise,ENSG00000185722.grp_2.contained.ENST00000573722,NA,brain_naive,-0.498,0.040,0.059;gtex-finucane,ENSG00000074755,ZZEF1,Heart_Left_Ventricle, 0.194,0.081,0.217	ukbb-finucane,BFP,Body fat percentage,NA,0.011,0.015,0.17	NA	T2D_vujkovic_2020_full_meta|1	T2D_vujkovic_2020_full_meta|1;Type 2 Diabetes Mellitus|0.988;visceral adipose tissue measurement|0.967;Abnormality of refraction|0.948;diastolic blood pressure|0.809;apolipoprotein A 1 measurement|0.602;BMI-adjusted waist circumference|0.537;heel bone mineral density|0.537;waist-hip ratio|0.537;Agents acting on the renin-angiotensin system use measurement|0.467;platelet component distribution width|0.451	NA	NA	NA	NA
Prostate cancer	C3_PROSTATE_EXALLC	chr17_42937117_C_G		downstream_gene_variant	SNORA40	1	Lead variant	1.96	1.21e-08	NA	0.00107	0.00057571	0	Inf			NA	NA		0		1.96	1.21e-08	0.002865	0.0009148	NA	NA	NA	NA	NA	NA	NA	NA	NA	NA	NA			NA	NA	NA	NA
Psoriasis	G6_AD_WIDE	chr17_44352876_C_T	rs5848	3_prime_UTR_variant	GRN	0	Lead variant	0.111	3.08e-08	0.39	0.344	0.357	0.289	1.238			NA	NA		0		0.123	3.92e-08	0.3636	0.3439	0.0155	0.848	0.341505	0.343899	0.0852	0.125	0.29455	0.27725	ROSMAP.brain_naive.exon_counts,ENSG00000005961,ITGA2B,brain_naive,-0.040,0.018,0.25;ROSMAP.brain_naive.exon_counts,ENSG00000005961,ITGA2B,brain_naive,-0.071,0.017,0.21;ROSMAP.brain_naive.exon_counts,ENSG00000161682,FAM171A2,brain_naive,-0.057,0.021,0.32;ROSMAP.brain_naive.exon_counts,ENSG00000161682,FAM171A2,brain_naive,-0.047,0.013,0.39;BrainSeq.brain.gene_counts,ENSG00000030582,GRN,brain,-0.052,0.029,0.29;ROSMAP.brain_naive.gene_counts,ENSG00000030582,GRN,brain_naive,-0.265,0.381,0.65;Lepik_2017.blood.transcript_usage,ENST00000262407,ITGA2B-201,blood,-0.085,0.019,0.20;Lepik_2017.blood.transcript_usage,ENST00000587295,ITGA2B-202,blood, 0.132,0.019,0.16;BrainSeq.brain.transcript_usage,ENST00000587483,RUNDC3A-203,brain,-0.248,0.471,0.49;ROSMAP.brain_naive.transcript_usage,ENST00000587295,ITGA2B-202,brain_naive, 0.062,0.021,0.25;ROSMAP.brain_naive.transcript_usage,ENST00000592462,ITGA2B-208,brain_naive,-0.057,0.017,0.21;ROSMAP.brain_naive.transcript_usage,ENST00000648408,ITGA2B-210,brain_naive,-0.114,0.017,0.17;gtex-finucane,ENSG00000005961,ITGA2B,Thyroid,-0.185,0.021,0.21;gtex-finucane,ENSG00000030582,GRN,Artery_Aorta,-0.299,0.485,0.49;gtex-finucane,ENSG00000030582,GRN,Artery_Tibial,-0.278,0.485,0.49;gtex-finucane,ENSG00000030582,GRN,Brain_Caudate_basal_ganglia,-0.322,0.485,0.49;gtex-finucane,ENSG00000030582,GRN,Brain_Cortex,-0.296,0.485,0.49;gtex-finucane,ENSG00000030582,GRN,Brain_Frontal_Cortex_BA9,-0.347,0.477,0.49;gtex-finucane,ENSG00000030582,GRN,Cells_Cultured_fibroblasts,-0.125,0.284,0.51;gtex-finucane,ENSG00000030582,GRN,Esophagus_Gastroesophageal_Junction,-0.237,0.485,0.49;gtex-finucane,ENSG00000030582,GRN,Esophagus_Muscularis,-0.231,0.485,0.49;gtex-finucane,ENSG00000030582,GRN,Heart_Atrial_Appendage,-0.340,0.485,0.49;gtex-finucane,ENSG00000030582,GRN,Nerve_Tibial,-0.315,0.485,0.49;gtex-finucane,ENSG00000030582,GRN,Thyroid,-0.219,0.485,0.49	ukbb-finucane,Plt,Platelet count,NA,-0.037,0.02,0.17	NA	progranulin measurement|1;blood protein measurement|1	progranulin measurement|1;blood protein measurement|1;platelet count|0.709;Parkinson's disease|0.692;Parkinson's disease (meta-analysis with self-reported, clinical and proxy cases)|0.692;brain measurement|0.242;neuroimaging measurement|0.242	NA	NA	NA	NA
Atrial fibrillation and flutter	I9_AF	chr17_46977198_G_A	rs12600452	intron_variant	RP11-156P1.2	0	Lead variant	0.0687	1.91e-11	0.0213	0.254	0.265	0.198	1.3406			NA	NA		0		0.106	4.17e-10	0.2644	0.252	0.0607	0.0944	0.201153	0.197491	0.0456	0.000869	0.21353	0.20614	NA	NA	NA	chronotype measurement|1;QRS duration|0.619;electrocardiography|0.619;systolic blood pressure|0.619;Calcium channel blocker use measurement|0.619;cardiovascular disease|0.619;coronary artery disease|0.619;pulse pressure measurement|0.619;aortic root size|0.619;QRS complex|0.619;QRS amplitude|0.619;heart function measurement|0.619;left ventricular structural measurement|0.619;Agents acting on the renin-angiotensin system use measurement|0.598	chronotype measurement|1;systolic blood pressure|0.619;electrocardiography|0.619;left ventricular structural measurement|0.619;pulse pressure measurement|0.619;coronary artery disease|0.619;QRS duration|0.619;Calcium channel blocker use measurement|0.619;cardiovascular disease|0.619;heart function measurement|0.619;aortic root size|0.619;QRS complex|0.619;QRS amplitude|0.619;Agents acting on the renin-angiotensin system use measurement|0.598;cleft lip|0.562;Cleft palate|0.562;hemoglobin measurement|0.561;erythrocyte count|0.483;blood urea nitrogen measurement|0.481;heel bone mineral density|0.35;hematocrit|0.221	NA	NA	NA	NA
Primary open-angle glaucoma	C3_PROSTATE_EXALLC	chr17_48728343_C_T	rs138213197	missense_variant	HOXB13	0	Lead variant	2.27	1.52e-100	0.378	0.008	0.0063364	0.00267874	2.3654	rs138213197,CM120253,COSV51705978,COSV51706067	chr17_48728343_C_T	2.27	1.52e-100	ENSP00000290295.8:p.Gly84Glu	0.992	HOXB13	2.19	2.21e-72	0.02528	0.006544	2.73	2.55e-05	0.00745526	0.00190158	2.51	1.48e-26	0.0064361	0.0016464	NA	NA	NA	prostate carcinoma|1;PRCA|1	prostate carcinoma|1;PRCA|1;refractive error measurement|0.0506;hemoglobin measurement|0.0207;sex hormone-binding globulin measurement|0.0205;testosterone measurement|0.0204;systolic blood pressure|0.0202	NC_000017.11:g.48728343C>T	Prostate_cancer;_hereditary;_9|Hereditary_cancer-predisposing_syndrome|Prostate_cancer_susceptibility|not_provided	Conflicting_interpretations_of_pathogenicity;_association	Prostate_cancer|_hereditary|_1|Hereditary_cancer-predisposing_syndrome|not_provided|Hereditary_cancer-predisposing_syndrome|not_provided|_1|not_provided|_9|Hereditary_cancer-predisposing_syndrome|not_provided|_1|Hereditary_cancer-predisposing_syndrome|not_provided|_1|Hereditary_cancer-predisposing_syndrome|Hereditary_cancer-predisposing_syndrome|not_specified|not_specified|Hereditary_cancer-predisposing_syndrome|not_specified|not_provided|_9|Hereditary_cancer-predisposing_syndrome|Prostate_cancer_susceptibility|not_provided
Type 2 diabetes	J10_ASTHMA	chr17_49250821_C_T	rs28397663	intron_variant	FLJ40194	0	Lead variant	0.0558	1.37e-18	0.282	0.425	0.438	0.378	1.1607			NA	NA		0		0.0714	1.13e-09	0.4402	0.4226	0.05	0.000149	0.422271	0.409774	0.0489	1.02e-07	0.37772	0.36662	BLUEPRINT_PE.T-cell.exon_counts,ENSG00000167083,GNGT2,T-cell, 0.194,0.011,0.106;GENCORD.LCL.exon_counts,ENSG00000198740,ZNF652,LCL,-0.081,0.055,0.518;TwinsUK.LCL.exon_counts,ENSG00000167083,GNGT2,LCL, 0.028,0.042,0.562;Alasoo_2018.macrophage_naive.gene_counts,ENSG00000167083,GNGT2,macrophage_naive, 0.088,0.051,0.505;GENCORD.LCL.gene_counts,ENSG00000198740,ZNF652,LCL,-0.034,0.053,0.684;Schmiedel_2018.NK-cell_naive.txrevise,ENSG00000167083.grp_1.downstream.ENST00000503070,NA,NK-cell_naive,-0.815,0.054,0.073;gtex-finucane,ENSG00000198740,ZNF652,Adipose_Subcutaneous,-0.200,0.048,0.315	ukbb-finucane,AG,Albumin/Globulin ratio,NA, 0.016,0.045,0.631;ukbb-finucane,Asthma,Asthma,NA,-0.065,0.027,0.372;ukbb-finucane,DVT,Blood clot in the leg,NA, 0.038,0.011,0.184;ukbb-finucane,Eosino,Eosinophil count,NA, 0.030,0.045,0.095;ukbb-finucane,Height,Adult height,NA,-0.016,0.054,0.473;ukbb-finucane,SHBG,Sex hormone binding globulin,NA,-0.062,0.050,0.302;ukbb-finucane,Testosterone,Testosterone,NA,-0.018,0.039,0.251	NA	allergy|1;appendicular lean mass|1;smoking status measurement|1;cigarettes per day measurement|1;eosinophil count|0.977;eosinophil percentage of granulocytes|0.977;respiratory system disease|0.977;diastolic blood pressure|0.977;body height|0.975;mean reticulocyte volume|0.975;thyroid stimulating hormone measurement|0.975;allergic rhinitis|0.971;eosinophil percentage of leukocytes|0.971;childhood onset asthma|0.971;Inhalant adrenergic use measurement|0.971;Eczema|0.971;neuroimaging measurement|0.971;brain measurement|0.971;atopic eczema|0.971;coronary artery disease|0.971;atopic asthma|0.971;systolic blood pressure|0.971;refractive error measurement|0.709;Abnormality of refraction|0.665	allergy|1;appendicular lean mass|1;smoking status measurement|1;cigarettes per day measurement|1;diastolic blood pressure|0.977;eosinophil count|0.977;respiratory system disease|0.977;eosinophil percentage of granulocytes|0.977;thyroid stimulating hormone measurement|0.975;body height|0.975;mean reticulocyte volume|0.975;eosinophil percentage of leukocytes|0.971;allergic rhinitis|0.971;Eczema|0.971;childhood onset asthma|0.971;Inhalant adrenergic use measurement|0.971;neuroimaging measurement|0.971;brain measurement|0.971;systolic blood pressure|0.971;atopic asthma|0.971;coronary artery disease|0.971;atopic eczema|0.971;cardiovascular disease|0.946;Agents acting on the renin-angiotensin system use measurement|0.89;monocyte count|0.89;comparative body size at age 10, self-reported|0.89;self rated health|0.89;triglyceride measurement|0.797;intraocular pressure measurement|0.797;AlzheimerÃ¢Â_x0080_Â_x0099_s disease (proxy)|0.782;refractive error measurement|0.709;alcohol consumption measurement|0.703;mean arterial pressure|0.703;alcohol drinking|0.703;Abnormality of refraction|0.665;FEV/FEC ratio|0.424;sex hormone-binding globulin measurement|0.265;testosterone measurement|0.264	NA	NA	NA	NA
Prostate cancer	L12_ATOPIC	chr17_49325445_C_T	rs12940887	intron_variant	ZNF652	0	Lead variant	0.0734	4.21e-12	0.000174	0.425	0.4389	0.373683	1.1745			NA	NA		0		0.135	1.34e-13	0.4593	0.424	0.0394	0.00758	0.40996	0.400895	0.0524	0.0569	0.37531	0.36371	GENCORD.LCL.exon_counts,ENSG00000198740,ZNF652,LCL,-0.081,0.067,0.62;TwinsUK.LCL.exon_counts,ENSG00000167083,GNGT2,LCL, 0.028,0.047,0.60;Alasoo_2018.macrophage_naive.gene_counts,ENSG00000167083,GNGT2,macrophage_naive, 0.088,0.055,0.63;GENCORD.LCL.gene_counts,ENSG00000198740,ZNF652,LCL,-0.034,0.059,0.76;gtex-finucane,ENSG00000198740,ZNF652,Adipose_Subcutaneous,-0.200,0.063,0.42	ukbb-finucane,AG,Albumin/Globulin ratio,NA, 0.016,0.058,0.717;ukbb-finucane,Asthma,Asthma,NA,-0.065,0.041,0.449;ukbb-finucane,DBP,Diastolic blood pressure,NA, 0.016,0.011,0.077;ukbb-finucane,DVT,Blood clot in the leg,NA, 0.038,0.014,0.184;ukbb-finucane,Eosino,Eosinophil count,NA, 0.030,0.045,0.093;ukbb-finucane,Height,Adult height,NA,-0.016,0.073,0.606;ukbb-finucane,MAP,Mean arterial pressure,NA, 0.014,0.013,0.110;ukbb-finucane,Mono,Monocyte count,NA, 0.017,0.038,0.101;ukbb-finucane,SHBG,Sex hormone binding globulin,NA,-0.062,0.059,0.377;ukbb-finucane,Testosterone,Testosterone,NA,-0.018,0.044,0.273	NA	diastolic blood pressure|1;allergy|1;eosinophil percentage of granulocytes|1;eosinophil count|1;respiratory system disease|1;thyroid stimulating hormone measurement|0.997;body height|0.997;mean reticulocyte volume|0.997;asthma|0.993;Eczema|0.993;allergic rhinitis|0.993;brain measurement|0.993;eosinophil percentage of leukocytes|0.993;neuroimaging measurement|0.993;coronary artery disease|0.993;atopic asthma|0.993;Inhalant adrenergic use measurement|0.993;systolic blood pressure|0.993;childhood onset asthma|0.993;appendicular lean mass|0.977;smoking status measurement|0.977;cigarettes per day measurement|0.977;self rated health|0.91;monocyte count|0.91;comparative body size at age 10, self-reported|0.91;Agents acting on the renin-angiotensin system use measurement|0.91	eosinophil count|1;allergy|1;diastolic blood pressure|1;respiratory system disease|1;eosinophil percentage of granulocytes|1;body height|0.997;mean reticulocyte volume|0.997;thyroid stimulating hormone measurement|0.997;asthma|0.993;Eczema|0.993;allergic rhinitis|0.993;neuroimaging measurement|0.993;brain measurement|0.993;eosinophil percentage of leukocytes|0.993;childhood onset asthma|0.993;Inhalant adrenergic use measurement|0.993;coronary artery disease|0.993;atopic asthma|0.993;systolic blood pressure|0.993;cigarettes per day measurement|0.977;appendicular lean mass|0.977;smoking status measurement|0.977;cardiovascular disease|0.968;Agents acting on the renin-angiotensin system use measurement|0.91;monocyte count|0.91;comparative body size at age 10, self-reported|0.91;self rated health|0.91;triglyceride measurement|0.818;intraocular pressure measurement|0.806;AlzheimerÃ¢Â_x0080_Â_x0099_s disease (proxy)|0.803;alcohol consumption measurement|0.721;alcohol drinking|0.721;mean arterial pressure|0.721;refractive error measurement|0.697;Abnormality of refraction|0.654;FEV/FEC ratio|0.436;sex hormone-binding globulin measurement|0.294;testosterone measurement|0.27;prostate carcinoma|0.256;behavior or behavioral disorder measurement|0.237;autism spectrum disorder|0.237;hematocrit|0.184;hemoglobin measurement|0.184;leukocyte count|0.184;migraine disorder|0.127	NA	NA	NA	NA
Inflammatory bowel disease	C3_PROSTATE_EXALLC	chr17_71123149_G_A	rs6501436	intron_variant	CASC17	0	Lead variant	-0.138	1.29e-26	0.00573	0.499	0.51037	0.524228	0.97357			NA	NA		0		-0.104	8.58e-07	0.4791	0.5011	-0.283	6.61e-08	0.416644	0.484055	-0.144	3.74e-17	0.50091	0.53481	NA	NA	NA		prostate carcinoma|0.999;cancer|0.999;chin morphology measurement|0.815;facial morphology measurement|0.621	NA	NA	NA	NA
Asthma	T2D	chr18_23523945_T_C	rs891387	intron_variant	C18orf8	0	Lead variant	-0.0459	4.71e-11	0.52	0.513	0.53456	0.474662	1.1262	rs1805082,COSV52582772	chr18_23540480_T_C	-0.0438	2.98e-10	ENSP00000269228.4:p.Ile858Val	0.0147	NPC1	-0.0548	4.57e-07	0.5032	0.5142	-0.0467	0.012	0.493657	0.504066	-0.0376	0.000309	0.48981	0.49755	BLUEPRINT_SE.monocyte.exon_counts,ENSG00000141452,RMC1,monocyte, 0.0566,0.013,0.475;BLUEPRINT_SE.monocyte.exon_counts,ENSG00000141452,RMC1,monocyte, 0.0192,0.014,0.484;BLUEPRINT_SE.monocyte.exon_counts,ENSG00000141452,RMC1,monocyte, 0.0224,0.013,0.422;BLUEPRINT_SE.monocyte.exon_counts,ENSG00000141452,RMC1,monocyte, 0.0349,0.013,0.482;FUSION.adipose_naive.exon_counts,ENSG00000141452,RMC1,adipose_naive, 0.0316,0.012,0.625;FUSION.adipose_naive.exon_counts,ENSG00000141452,RMC1,adipose_naive,-0.0332,0.012,0.533;Quach_2016.monocyte_IAV.exon_counts,ENSG00000141452,RMC1,monocyte_IAV, 0.1598,0.010,0.076;Quach_2016.monocyte_IAV.exon_counts,ENSG00000141452,RMC1,monocyte_IAV, 0.0994,0.010,0.076;BrainSeq.brain.exon_counts,ENSG00000141452,RMC1,brain, 0.0460,0.015,0.420;FUSION.adipose_naive.exon_counts,ENSG00000141452,RMC1,adipose_naive, 0.0075,0.011,0.688;Quach_2016.monocyte_IAV.exon_counts,ENSG00000141458,NPC1,monocyte_IAV,-0.1430,0.010,0.159;Quach_2016.monocyte_LPS.exon_counts,ENSG00000141458,NPC1,monocyte_LPS, 0.3323,0.014,0.087;Nedelec_2016.macrophage_Listeria.exon_counts,ENSG00000141458,NPC1,macrophage_Listeria, 0.1022,0.012,0.213;Quach_2016.monocyte_IAV.exon_counts,ENSG00000141458,NPC1,monocyte_IAV, 0.1655,0.010,0.110;HipSci.iPSC.exon_counts,ENSG00000141458,NPC1,iPSC, 0.0157,0.011,0.448;HipSci.iPSC.exon_counts,ENSG00000141458,NPC1,iPSC, 0.0240,0.010,0.394;Nedelec_2016.macrophage_Listeria.exon_counts,ENSG00000141458,NPC1,macrophage_Listeria, 0.0928,0.013,0.246;Nedelec_2016.macrophage_Salmonella.exon_counts,ENSG00000141458,NPC1,macrophage_Salmonella, 0.0951,0.011,0.126;FUSION.adipose_naive.exon_counts,ENSG00000141458,NPC1,adipose_naive,-0.0249,0.012,0.481;Nedelec_2016.macrophage_Salmonella.exon_counts,ENSG00000141458,NPC1,macrophage_Salmonella, 0.0936,0.011,0.181;HipSci.iPSC.exon_counts,ENSG00000141458,NPC1,iPSC, 0.0141,0.011,0.472;HipSci.iPSC.exon_counts,ENSG00000141458,NPC1,iPSC, 0.0129,0.011,0.468;Nedelec_2016.macrophage_Salmonella.exon_counts,ENSG00000141458,NPC1,macrophage_Salmonella,-0.2822,0.012,0.111;FUSION.adipose_naive.exon_counts,ENSG00000141458,NPC1,adipose_naive, 0.0281,0.011,0.464;FUSION.muscle_naive.exon_counts,ENSG00000141458,NPC1,muscle_naive, 0.0175,0.012,0.495;BLUEPRINT_SE.neutrophil.exon_counts,ENSG00000141458,NPC1,neutrophil, 0.0325,0.014,0.423;GEUVADIS.LCL.exon_counts,ENSG00000141458,NPC1,LCL, 0.4694,0.014,0.025;FUSION.muscle_naive.exon_counts,ENSG00000141458,NPC1,muscle_naive, 0.0219,0.010,0.527;FUSION.adipose_naive.exon_counts,ENSG00000141458,NPC1,adipose_naive,-0.0147,0.011,0.593;FUSION.muscle_naive.exon_counts,ENSG00000141458,NPC1,muscle_naive,-0.0493,0.015,0.589;FUSION.muscle_naive.exon_counts,ENSG00000141458,NPC1,muscle_naive, 0.0210,0.012,0.512;Nedelec_2016.macrophage_Salmonella.exon_counts,ENSG00000141458,NPC1,macrophage_Salmonella,-0.1080,0.011,0.199;FUSION.muscle_naive.exon_counts,ENSG00000141458,NPC1,muscle_naive, 0.0401,0.010,0.595;FUSION.muscle_naive.exon_counts,ENSG00000141458,NPC1,muscle_naive, 0.0282,0.011,0.600;FUSION.adipose_naive.exon_counts,ENSG00000141458,NPC1,adipose_naive, 0.0188,0.013,0.537;FUSION.adipose_naive.exon_counts,ENSG00000141458,NPC1,adipose_naive, 0.0135,0.011,0.663;Nedelec_2016.macrophage_Salmonella.exon_counts,ENSG00000141458,NPC1,macrophage_Salmonella,-0.1292,0.011,0.154;FUSION.muscle_naive.exon_counts,ENSG00000141458,NPC1,muscle_naive,-0.0196,0.011,0.438;GEUVADIS.LCL.exon_counts,ENSG00000141458,NPC1,LCL, 0.0226,0.010,0.366;Schmiedel_2018.B-cell_naive.exon_counts,ENSG00000134490,TMEM241,B-cell_naive, 0.0640,0.011,0.263;Schmiedel_2018.monocyte_CD16_naive.exon_counts,ENSG00000141452,RMC1,monocyte_CD16_naive, 0.1799,0.013,0.208;Schmiedel_2018.monocyte_CD16_naive.exon_counts,ENSG00000141452,RMC1,monocyte_CD16_naive, 0.1494,0.012,0.224;Schmiedel_2018.monocyte_CD16_naive.exon_counts,ENSG00000141452,RMC1,monocyte_CD16_naive, 0.0653,0.011,0.285;Schmiedel_2018.monocyte_CD16_naive.exon_counts,ENSG00000141452,RMC1,monocyte_CD16_naive, 0.1896,0.013,0.218;Schmiedel_2018.monocyte_CD16_naive.exon_counts,ENSG00000141452,RMC1,monocyte_CD16_naive, 0.0708,0.012,0.250;Schmiedel_2018.monocyte_CD16_naive.exon_counts,ENSG00000141452,RMC1,monocyte_CD16_naive, 0.1254,0.012,0.227;Schmiedel_2018.monocyte_CD16_naive.exon_counts,ENSG00000141452,RMC1,monocyte_CD16_naive, 0.1890,0.013,0.153;Schmiedel_2018.monocyte_CD16_naive.exon_counts,ENSG00000141452,RMC1,monocyte_CD16_naive, 0.2407,0.013,0.201;Schmiedel_2018.B-cell_naive.exon_counts,ENSG00000141452,RMC1,B-cell_naive, 0.0784,0.012,0.251;Schmiedel_2018.monocyte_CD16_naive.exon_counts,ENSG00000141452,RMC1,monocyte_CD16_naive, 0.0549,0.011,0.253;Schmiedel_2018.monocyte_CD16_naive.exon_counts,ENSG00000141452,RMC1,monocyte_CD16_naive, 0.0871,0.011,0.178;ROSMAP.brain_naive.exon_counts,ENSG00000141452,RMC1,brain_naive, 0.0185,0.014,0.454;ROSMAP.brain_naive.exon_counts,ENSG00000141452,RMC1,brain_naive, 0.0928,0.013,0.434;Quach_2016.monocyte_naive.exon_counts,ENSG00000141452,RMC1,monocyte_naive, 0.0788,0.013,0.216;ROSMAP.brain_naive.exon_counts,ENSG00000141452,RMC1,brain_naive, 0.0133,0.012,0.468;Schmiedel_2018.monocyte_CD16_naive.exon_counts,ENSG00000141452,RMC1,monocyte_CD16_naive, 0.0830,0.012,0.229;Schmiedel_2018.monocyte_CD16_naive.exon_counts,ENSG00000141452,RMC1,monocyte_CD16_naive, 0.2691,0.013,0.159;Schmiedel_2018.monocyte_CD16_naive.exon_counts,ENSG00000141452,RMC1,monocyte_CD16_naive, 0.1743,0.013,0.157;Schmiedel_2018.monocyte_CD16_naive.exon_counts,ENSG00000141452,RMC1,monocyte_CD16_naive, 0.0773,0.013,0.249;TwinsUK.LCL.exon_counts,ENSG00000141452,RMC1,LCL,-0.0091,0.013,0.542;Schmiedel_2018.monocyte_CD16_naive.exon_counts,ENSG00000141452,RMC1,monocyte_CD16_naive, 0.1101,0.014,0.201;Schmiedel_2018.monocyte_CD16_naive.exon_counts,ENSG00000141452,RMC1,monocyte_CD16_naive, 0.1015,0.013,0.205;Schmiedel_2018.monocyte_CD16_naive.exon_counts,ENSG00000141452,RMC1,monocyte_CD16_naive, 0.0574,0.012,0.256;Schmiedel_2018.monocyte_CD16_naive.exon_counts,ENSG00000141452,RMC1,monocyte_CD16_naive, 0.0660,0.012,0.227;Quach_2016.monocyte_R848.exon_counts,ENSG00000141458,NPC1,monocyte_R848,-0.0737,0.013,0.205;Quach_2016.monocyte_naive.exon_counts,ENSG00000141458,NPC1,monocyte_naive, 0.3964,0.014,0.070;Quach_2016.monocyte_Pam3CSK4.exon_counts,ENSG00000141458,NPC1,monocyte_Pam3CSK4, 0.3764,0.010,0.065;Schmiedel_2018.monocyte_CD16_naive.exon_counts,ENSG00000141458,NPC1,monocyte_CD16_naive, 0.0271,0.011,0.436;Schmiedel_2018.monocyte_CD16_naive.exon_counts,ENSG00000141458,NPC1,monocyte_CD16_naive, 0.0788,0.011,0.255;TwinsUK.LCL.exon_counts,ENSG00000141458,NPC1,LCL, 0.1135,0.014,0.412;Quach_2016.monocyte_R848.exon_counts,ENSG00000141458,NPC1,monocyte_R848, 0.5231,0.012,0.025;FUSION.adipose_naive.gene_counts,ENSG00000141452,RMC1,adipose_naive,-0.0211,0.013,0.567;FUSION.muscle_naive.gene_counts,ENSG00000141458,NPC1,muscle_naive,-0.1087,0.011,0.291;Schmiedel_2018.B-cell_naive.gene_counts,ENSG00000134490,TMEM241,B-cell_naive, 0.0427,0.011,0.334;Schmiedel_2018.monocyte_CD16_naive.gene_counts,ENSG00000141452,RMC1,monocyte_CD16_naive, 0.2191,0.013,0.172;Schmiedel_2018.B-cell_naive.gene_counts,ENSG00000141458,NPC1,B-cell_naive, 0.4058,0.013,0.084;BrainSeq.brain.transcript_usage,ENST00000269228,NPC1-201,brain, 0.0778,0.014,0.145;BrainSeq.brain.transcript_usage,ENST00000588867,NPC1-207,brain,-0.1131,0.012,0.212;BLUEPRINT_SE.monocyte.transcript_usage,ENST00000590387,RMC1-207,monocyte,-0.0260,0.012,0.393;BrainSeq.brain.transcript_usage,ENST00000590723,NPC1-209,brain, 0.5320,0.016,0.027;BLUEPRINT_SE.neutrophil.transcript_usage,ENST00000591075,NPC1-211,neutrophil, 0.0464,0.015,0.456;GEUVADIS.LCL.transcript_usage,ENST00000593280,NPC1-214,LCL, 0.2758,0.029,0.095;Quach_2016.monocyte_R848.transcript_usage,ENST00000590723,NPC1-209,monocyte_R848, 0.2640,0.014,0.101;Quach_2016.monocyte_R848.transcript_usage,ENST00000591075,NPC1-211,monocyte_R848, 0.5893,0.012,0.025;Quach_2016.monocyte_naive.transcript_usage,ENST00000591107,NPC1-212,monocyte_naive,-0.1014,0.013,0.142;BLUEPRINT_SE.monocyte.txrevise,ENSG00000141452.grp_1.contained.ENST00000590387,NA,monocyte,-0.0415,0.011,0.410;BLUEPRINT_SE.monocyte.txrevise,ENSG00000141452.grp_2.contained.ENST00000590387,NA,monocyte,-0.0417,0.011,0.383;FUSION.muscle_naive.txrevise,ENSG00000141458.grp_1.contained.ENST00000587223,NA,muscle_naive, 0.0437,0.015,0.572;FUSION.adipose_naive.txrevise,ENSG00000141458.grp_1.contained.ENST00000590301,NA,adipose_naive, 0.0479,0.012,0.387;GEUVADIS.LCL.txrevise,ENSG00000141458.grp_1.contained.ENST00000591075,NA,LCL, 0.5959,0.014,0.025;BrainSeq.brain.txrevise,ENSG00000141458.grp_1.downstream.ENST00000590723,NA,brain, 0.3946,0.016,0.111;Quach_2016.monocyte_IAV.txrevise,ENSG00000141458.grp_1.downstream.ENST00000591107,NA,monocyte_IAV,-0.2193,0.014,0.115;GEUVADIS.LCL.txrevise,ENSG00000141458.grp_1.downstream.ENST00000593280,NA,LCL, 0.3121,0.031,0.070;FUSION.adipose_naive.txrevise,ENSG00000141458.grp_2.contained.ENST00000590301,NA,adipose_naive, 0.0392,0.011,0.354;GEUVADIS.LCL.txrevise,ENSG00000141458.grp_2.contained.ENST00000591075,NA,LCL, 0.5717,0.014,0.025;BrainSeq.brain.txrevise,ENSG00000141458.grp_2.downstream.ENST00000590723,NA,brain, 0.2608,0.015,0.163;TwinsUK.LCL.txrevise,ENSG00000141458.grp_1.contained.ENST00000591075,NA,LCL, 0.0540,0.013,0.306;Quach_2016.monocyte_R848.txrevise,ENSG00000141458.grp_1.downstream.ENST00000590723,NA,monocyte_R848, 0.1627,0.014,0.125;Quach_2016.monocyte_naive.txrevise,ENSG00000141458.grp_1.downstream.ENST00000591107,NA,monocyte_naive,-0.1200,0.014,0.159;Schmiedel_2018.CD4_T-cell_naive.txrevise,ENSG00000141458.grp_1.downstream.ENST00000593280,NA,CD4_T-cell_naive,-0.0539,0.011,0.335;TwinsUK.LCL.txrevise,ENSG00000141458.grp_2.contained.ENST00000591075,NA,LCL, 0.0570,0.013,0.351;Quach_2016.monocyte_R848.txrevise,ENSG00000141458.grp_2.downstream.ENST00000590723,NA,monocyte_R848, 0.1985,0.014,0.115;Quach_2016.monocyte_naive.txrevise,ENSG00000141458.grp_2.downstream.ENST00000591107,NA,monocyte_naive,-0.1243,0.013,0.159;Schmiedel_2018.CD4_T-cell_naive.txrevise,ENSG00000141458.grp_2.downstream.ENST00000593280,NA,CD4_T-cell_naive,-0.0650,0.012,0.316;Fairfax_2012.B-cell_CD19.HumanHT12V4,ILMN_1713505,NPC1,B-cell_CD19, 0.0302,0.011,0.528;Fairfax_2012.B-cell_CD19.HumanHT12V4,ILMN_1719097,RMC1,B-cell_CD19,-0.0258,0.012,0.609;gtex-finucane,ENSG00000141452,RMC1,Adipose_Subcutaneous, 0.3058,0.011,0.112;gtex-finucane,ENSG00000141452,RMC1,Adipose_Visceral_Omentum, 0.2690,0.010,0.274;gtex-finucane,ENSG00000141452,RMC1,Brain_Cerebellum, 0.4982,0.011,0.240;gtex-finucane,ENSG00000141452,RMC1,Brain_Frontal_Cortex_BA9, 0.3929,0.011,0.378;gtex-finucane,ENSG00000141452,RMC1,Cells_Cultured_fibroblasts, 0.1290,0.012,0.277;gtex-finucane,ENSG00000141452,RMC1,Esophagus_Mucosa, 0.1341,0.013,0.263;gtex-finucane,ENSG00000141452,RMC1,Nerve_Tibial, 0.2164,0.016,0.262;gtex-finucane,ENSG00000141452,RMC1,Skin_Not_Sun_Exposed_Suprapubic, 0.4490,0.015,0.123;gtex-finucane,ENSG00000141452,RMC1,Skin_Sun_Exposed_Lower_leg, 0.4571,0.014,0.069;gtex-finucane,ENSG00000141458,NPC1,Brain_Cerebellum, 0.4203,0.012,0.234;gtex-finucane,ENSG00000141458,NPC1,Brain_Nucleus_accumbens_basal_ganglia, 0.2095,0.010,0.307;gtex-finucane,ENSG00000141458,NPC1,Colon_Sigmoid, 0.2940,0.013,0.342;gtex-finucane,ENSG00000141458,NPC1,Colon_Transverse, 0.2760,0.011,0.236;gtex-finucane,ENSG00000141458,NPC1,Esophagus_Gastroesophageal_Junction, 0.2945,0.011,0.221;gtex-finucane,ENSG00000141458,NPC1,Heart_Left_Ventricle, 0.3870,0.013,0.144;gtex-finucane,ENSG00000141458,NPC1,Lung, 0.2287,0.010,0.053;gtex-finucane,ENSG00000141458,NPC1,Minor_Salivary_Gland, 0.4363,0.014,0.277;gtex-finucane,ENSG00000141458,NPC1,Muscle_Skeletal, 0.1364,0.012,0.311;gtex-finucane,ENSG00000141458,NPC1,Pancreas, 0.3996,0.012,0.134;gtex-finucane,ENSG00000141458,NPC1,Thyroid, 0.3417,0.013,0.135;gtex-finucane,ENSG00000141458,NPC1,Vagina, 0.3231,0.011,0.470	ukbb-finucane,ApoA,Apolipoprotein A,NA, 0.014,0.011,0.44;ukbb-finucane,BFP,Body fat percentage,NA,-0.017,0.011,0.35;ukbb-finucane,BMI,Body mass index,NA,-0.019,0.013,0.48;ukbb-finucane,BW,Body weight,NA,-0.021,0.013,0.36;ukbb-finucane,HDLC,High density lipoprotein cholesterol,NA, 0.017,0.011,0.43;ukbb-finucane,TG,Triglyceride,NA,-0.017,0.013,0.41	NA	waist-hip ratio|1;body mass index|1;T2D_vujkovic_2020_full_meta|1;health study participation|0.975;self reported educational attainment|0.948;triglyceride measurement|0.948;high density lipoprotein cholesterol measurement|0.948;apolipoprotein A 1 measurement|0.925;comparative body size at age 10, self-reported|0.923;hip circumference|0.923;low density lipoprotein cholesterol measurement|0.921;metabolic syndrome|0.921;gait measurement|0.889;visceral adipose tissue measurement|0.889;T2D_vujkovic_2020|0.579;grip strength measurement|0.579;bitter alcoholic beverage consumption measurement|0.579;cardiovascular disease|0.577;monocyte percentage of leukocytes|0.577;chronotype measurement|0.575;lifestyle measurement|0.575;alcohol consumption measurement|0.575;neutrophil count|0.575;leukocyte count|0.575;myeloid white cell count|0.575;diet measurement|0.575	body mass index|1;waist-hip ratio|1;T2D_vujkovic_2020_full_meta|1;health study participation|0.975;self reported educational attainment|0.948;triglyceride measurement|0.948;high density lipoprotein cholesterol measurement|0.948;apolipoprotein A 1 measurement|0.925;hip circumference|0.923;comparative body size at age 10, self-reported|0.923;low density lipoprotein cholesterol measurement|0.921;metabolic syndrome|0.921;gait measurement|0.889;visceral adipose tissue measurement|0.889;C-reactive protein measurement|0.787;bitter alcoholic beverage consumption measurement|0.579;grip strength measurement|0.579;T2D_vujkovic_2020|0.579;cardiovascular disease|0.577;monocyte percentage of leukocytes|0.577;chronotype measurement|0.575;lifestyle measurement|0.575;alcohol consumption measurement|0.575;neutrophil count|0.575;leukocyte count|0.575;myeloid white cell count|0.575;diet measurement|0.575	NC_000018.10:g.23540480T>C	Niemann-Pick_disease_type_C1|not_specified|not_provided	Benign	not_provided|Niemann-Pick_disease_type_C1|Niemann-Pick_disease|_type_C|Niemann-Pick_disease_type_C1|not_provided|Niemann-Pick_disease_type_C1|not_specified|not_provided|Niemann-Pick_disease_type_C1|Niemann-Pick_disease|not_specified|Inborn_genetic_diseases|_type_C1|_juvenile_form|Niemann-Pick_disease_type_C1|not_specified|Dystonia|_type_C|not_provided|not_specified|not_provided|_type_C|Inborn_genetic_diseases|not_provided|_adult_form|Headache|Cerebellar_ataxia|Cognitive_impairment|Postural_instability|Cataplexy|Speech_apraxia|Niemann-Pick_disease_type_C1|Niemann-Pick_disease|_type_D|not_provided|_juvenile_form|not_provided|Intellectual_disability|Seizures|Niemann-Pick_disease_type_C1|Sphingomyelin/cholesterol_lipidosis|_type_C|Inborn_genetic_diseases|Headache|Cerebellar_ataxia|Cognitive_impairment|Postural_instability|Cataplexy|Speech_apraxia|Niemann-Pick_disease_type_C1|Capillary_hemangiomas|Niemann-Pick_disease_type_C1|not_specified|none_provided|not_provided|Niemann-Pick_disease_type_C1|Inborn_genetic_diseases|not_provided
Myocardial infarction	T2D	chr18_55409505_C_T	rs72926962	intron_variant	TCF4	0	Lead variant	0.0693	1.45e-08	0.279	0.1	0.095321	0.0767455	1.242			NA	NA		0		0.0904	5.22e-07	0.1053	0.09918	0.0487	0.15	0.0855185	0.0834116	0.0521	0.00663	0.084013	0.080424	Quach_2016.monocyte_naive.exon_counts,ENSG00000196628,TCF4,monocyte_naive,-0.51,0.013,0.046	ukbb-finucane,HbA1c,Hemoglobin A1c,NA,0.023,0.1,0.66	NA	T2D_vujkovic_2020_full_meta|1	T2D_vujkovic_2020_full_meta|1;alcohol use disorder measurement|1;alcohol consumption measurement|1;Type 2 Diabetes Mellitus|0.988;prostate carcinoma|0.294;PRCA|0.294;unipolar depression|0.209;mood disorder|0.209	NA	NA	NA	NA
Type 2 diabetes	T2D	chr18_60159337_T_C	rs12967878	intron_variant	RP11-795H16.3	0	Lead variant	0.0646	8.74e-14	0.344	0.181	0.17723	0.23281	0.76128			NA	NA		0		0.0771	3.82e-08	0.188	0.1798	0.0374	0.118	0.188475	0.180196	0.0622	5.74e-07	0.23761	0.22763	NA	NA	NA	T2D_vujkovic_2020_full_meta|1;comparative body size at age 10, self-reported|0.981;systolic blood pressure|0.981;hip circumference|0.981;body height|0.981;body mass index|0.981;coronary artery disease|0.981;waist-hip ratio|0.981;physical activity measurement|0.981;C-reactive protein measurement|0.981;triglyceride measurement|0.981;longitudinal BMI measurement|0.981;smoking behavior|0.981;lean body mass|0.981;fat body mass|0.981;obesity|0.981;body fat percentage|0.981;waist circumference|0.981;visceral adipose tissue measurement|0.979;urate measurement|0.979;obese body mass index status|0.979;metabolic syndrome|0.979;body weight|0.978;high density lipoprotein cholesterol measurement|0.978;alcohol drinking|0.978;alcohol consumption measurement|0.978;worry measurement|0.978;grip strength measurement|0.973;anxiety|0.973;coffee consumption measurement|0.953;leukocyte count|0.953;nervousness|0.806;heel bone mineral density|0.801;sex interaction measurement|0.801;age at assessment|0.801	T2D_vujkovic_2020_full_meta|1;body fat percentage|0.981;body mass index|0.981;fat body mass|0.981;comparative body size at age 10, self-reported|0.981;waist-hip ratio|0.981;systolic blood pressure|0.981;body height|0.981;hip circumference|0.981;coronary artery disease|0.981;smoking behavior|0.981;waist circumference|0.981;lean body mass|0.981;obesity|0.981;physical activity measurement|0.981;C-reactive protein measurement|0.981;triglyceride measurement|0.981;longitudinal BMI measurement|0.981;urate measurement|0.979;metabolic syndrome|0.979;obese body mass index status|0.979;visceral adipose tissue measurement|0.979;high density lipoprotein cholesterol measurement|0.978;alcohol drinking|0.978;worry measurement|0.978;alcohol consumption measurement|0.978;body weight|0.978;anxiety|0.973;grip strength measurement|0.973;base metabolic rate measurement|0.973;cups of coffee per day measurement|0.973;coffee consumption measurement|0.953;leukocyte count|0.953;vital capacity|0.868;neutrophil count|0.824;social interaction measurement|0.812;nervousness|0.806;heel bone mineral density|0.801;sex interaction measurement|0.801;age at assessment|0.801;appendicular lean mass|0.444	NA	NA	NA	NA
Type 2 diabetes	L12_ATOPIC	chr18_63986401_C_T	rs950951813	3_prime_UTR_variant	SERPINB8	1	Lead variant	0.486	1.37e-08	0.00796	0.00624	0.0094937	0	Inf	rs201208667	chr18_63804628_G_A	0.473	2.4e-08	ENSP00000381101.2:p.Cys379Tyr	0.191	SERPINB7	0.727	5.57e-09	0.01008	0.006104	0.271	0.0214	0.00501564	0.00388041	NA	NA	NA	NA	NA	NA	NA			NC_000018.10:g.63804628G>A	not_provided	Uncertain_significance	Palmoplantar_keratoderma|_nagashima_type|_nagashima_type|not_provided|not_provided
Type 2 diabetes	RHEUMA_SEROPOS	chr19_10352442_G_C	rs34536443	missense_variant	TYK2	0	Lead variant	-0.285	1.27e-14	0.103	0.0304	0.028514	0.0468894	0.60811	rs34536443,CM070300,COSV53387399	chr19_10352442_G_C	-0.285	1.27e-14	ENSP00000431885.1:p.Pro1104Ala	0.936	TYK2	-0.403	3.25e-09	0.01958	0.03071	-0.184	0.0845	0.0282048	0.0337341	-0.246	3.43e-07	0.03626	0.046315	Schmiedel_2018.CD4_T-cell_naive.exon_counts,ENSG00000090339,ICAM1,CD4_T-cell_naive, 2.14,0.642,0.727;BLUEPRINT_PE.T-cell.txrevise,ENSG00000105397.grp_2.contained.ENST00000525976,NA,T-cell,-1.09,0.935,0.936;gtex-finucane,ENSG00000065989,PDE4A,Artery_Tibial,-0.29,0.025,0.044	ukbb-finucane,AID_Combined,Autoimmune disease (Phecode + Self-reported),NA,-0.184,0.94,0.94;ukbb-finucane,AST,Aspartate aminotransferase,NA,-0.038,0.78,0.83;ukbb-finucane,IGF1,Insulin-like growth factor 1,NA,-0.052,0.93,0.94;ukbb-finucane,Lym,Lymphocyte count,NA, 0.072,0.94,0.94;ukbb-finucane,Plt,Platelet count,NA,-0.057,0.93,0.94;ukbb-finucane,eGFRcys,Estimated glomerular filtration rate (cystain C),NA, 0.028,0.63,0.68	NA	lymphocyte count|1;Seropositive Rheumatois Arthritis|1;Psoriaris|1;CrohnÃ¢Â_x0080_Â_x0099_s Disease|1;G6_MS|1;platelet crit|1;hypothyroidism|1;autoimmune disease|1;platelet count|1;monocyte count|1;lymphocyte percentage of leukocytes|1;systemic lupus erythematosus|1;multiple sclerosis|1;polyarticular juvenile idiopathic arthritis|1;psoriasis|1;type I diabetes mellitus|1;autoimmune thyroid disease|1;psoriasis vulgaris|1;primary biliary cirrhosis|1;rheumatoid factor negative|1;Type 1 Diabetes Mellitus|1	lymphocyte count|1;multiple sclerosis|1;Psoriaris|1;CrohnÃ¢Â_x0080_Â_x0099_s Disease|1;G6_MS|1;platelet crit|1;hypothyroidism|1;autoimmune disease|1;platelet count|1;monocyte count|1;lymphocyte percentage of leukocytes|1;systemic lupus erythematosus|1;Type 1 Diabetes Mellitus|1;psoriasis|1;type I diabetes mellitus|1;autoimmune thyroid disease|1;psoriasis vulgaris|1;primary biliary cirrhosis|1;rheumatoid factor negative|1;polyarticular juvenile idiopathic arthritis|1;Seropositive Rheumatois Arthritis|1;blood protein measurement|0.756	NC_000019.10:g.10352442G>C	Immunodeficiency_35|not_specified	Benign/Likely_benign	Immunodeficiency_35|Immunodeficiency_35|not_provided|Immunodeficiency_35|not_specified|not_provided|Immunodeficiency_35|not_specified|not_provided|not_specified|Recurrent_skin_infections|Immunodeficiency|not_specified|not_provided|Recurrent_skin_infections|Immunodeficiency|Immunodeficiency_35|Immunodeficiency_35|Virus-induced_diabetes|Virus-induced_diabetes
Psoriasis	I9_MI_STRICT	chr19_11048849_G_T	rs12052058	intron_variant	SMARCA4	0	Lead variant	-0.0779	3e-12	0.00724	0.212	0.208	0.265	0.7846			NA	NA		0		-0.13	7.41e-11	0.1957	0.2126	-0.0525	0.222	0.200854	0.212419	-0.0543	0.00013	0.2458	0.25595	NA	NA	NA		low density lipoprotein cholesterol measurement|0.992;total cholesterol measurement|0.992;coronary artery disease|0.991;large artery stroke|0.991;stroke|0.991;multiple sclerosis|0.944;eosinophil count|0.46;vitamin D measurement|0.302;parental longevity|0.302;sleep duration|0.302;Agents acting on the renin-angiotensin system use measurement|0.302;lipoprotein measurement|0.302;blood metabolite measurement|0.302;physical activity|0.302;aspirin use measurement|0.302;Antithrombotic agent use measurement|0.302;peripheral arterial disease|0.302;cardiovascular disease|0.302;MI|0.302;lipid measurement|0.302;lipoprotein-associated phospholipase A(2) measurement|0.296;serum metabolite measurement|0.296;HMG CoA reductase inhibitor use measurement|0.296;alcohol abuse|0.296;liver fibrosis measurement|0.296;healthspan|0.296;longevity|0.296;Abdominal Aortic Aneurysm|0.296;coronary artery calcification|0.296;body height|0.16;chronotype measurement|0.16;hair colour measurement|0.16;psoriasis|0.132;mean corpuscular volume|0.119	NA	NA	NA	NA
Type 2 diabetes	T2D	chr19_19282905_G_A	rs8100204	intron_variant	SUGP1	0	Lead variant	0.0846	5.34e-18	0.573	0.16	0.16532	0.141445	1.1688			NA	NA		0		0.0964	9.42e-11	0.1677	0.1584	0.073	0.00452	0.164378	0.158654	0.0766	3.52e-07	0.15541	0.14673	NA	NA	NA	T2D_vujkovic_2020_full_meta|1	T2D_vujkovic_2020_full_meta|1;body height|0.356;smoking status measurement|0.351;self reported educational attainment|0.34;HMG CoA reductase inhibitor use measurement|0.293;vitamin D measurement|0.293;platelet count|0.292;low density lipoprotein cholesterol measurement|0.292;apolipoprotein B measurement|0.292;triglyceride measurement|0.292;platelet crit|0.275;response to fenofibrate|0.245;LDL cholesterol change measurement|0.245;total cholesterol measurement|0.239;C-reactive protein measurement|0.239;BMI-adjusted waist-hip ratio|0.239;alcoholic liver cirrhosis|0.239;aspartate aminotransferase measurement|0.239;alcohol abuse|0.239;serum alanine aminotransferase measurement|0.239;liver fibrosis measurement|0.239;glucose measurement|0.239;hematocrit|0.239;stroke|0.239;ventricular rate measurement|0.239;body mass index|0.239;high density lipoprotein cholesterol measurement|0.239;coronary artery disease|0.239;cancer|0.239;diastolic blood pressure|0.239;systolic blood pressure|0.239;heart failure|0.239;atrial fibrillation|0.239;mortality|0.239;cathepsin D measurement|0.238;lymphocyte percentage of leukocytes|0.236;sleep duration|0.236;liver fat measurement|0.235;hemoglobin measurement|0.235;physical activity|0.235;liver disease biomarker|0.235;Type 2 Diabetes Mellitus|0.235;alkaline phosphatase measurement|0.235;vitamin measurement|0.235;alpha-tocopherol measurement|0.235;blood metabolite measurement|0.232;red blood cell density measurement|0.232;erythrocyte count|0.232;lipoprotein measurement|0.232;serum metabolite measurement|0.223;lipid measurement|0.191;leukocyte count|0.161;neutrophil count|0.161;myeloid white cell count|0.161;sphingolipid measurement|0.161	NA	NA	NA	NA
Atopic dermatitis	J10_ASTHMA	chr19_33235672_C_A	rs117710327	TF_binding_site_variant		0	Lead variant	-0.104	1.97e-18	0.886	0.0984	0.0987	0.0665	1.4829			NA	NA		0		-0.111	1.92e-08	0.09095	0.09958	-0.095	0.000293	0.0687125	0.0737976	-0.103	1.38e-08	0.061456	0.067421	NA	NA	NA	Eczema|1;adult onset asthma|1;eosinophil count|1;Glucocorticoid use measurement|1;Inhalant adrenergic use measurement|1;childhood onset asthma|1;eosinophil percentage of leukocytes|1;allergic rhinitis|1;respiratory system disease|1;atopic asthma|1;allergy|0.961	adult onset asthma|1;eosinophil count|1;Glucocorticoid use measurement|1;Inhalant adrenergic use measurement|1;childhood onset asthma|1;eosinophil percentage of leukocytes|1;allergic rhinitis|1;Eczema|1;respiratory system disease|1;atopic asthma|1;allergy|0.961	NA	NA	NA	NA
Inflammatory bowel disease	C3_PROSTATE_EXALLC	chr19_38247490_G_C	rs4802297	intron_variant	SPINT2	0	Lead variant	-0.131	5.41e-24	0.161	0.598	0.60329	0.496326	1.2155			NA	NA		0		-0.164	3.7e-14	0.5595	0.6012	-0.112	0.0324	0.496376	0.517468	-0.113	3.78e-11	0.49278	0.51824	HipSci.iPSC.exon_counts,ENSG00000167641,PPP1R14A,iPSC,-0.069,0.085,0.69;HipSci.iPSC.exon_counts,ENSG00000167641,PPP1R14A,iPSC,-0.057,0.084,0.69;HipSci.iPSC.exon_counts,ENSG00000167641,PPP1R14A,iPSC,-0.077,0.085,0.70;HipSci.iPSC.exon_counts,ENSG00000167641,PPP1R14A,iPSC,-0.106,0.086,0.66;GENCORD.fibroblast.exon_counts,ENSG00000167641,PPP1R14A,fibroblast,-0.046,0.072,0.60;HipSci.iPSC.exon_counts,ENSG00000167641,PPP1R14A,iPSC,-0.175,0.083,0.58;HipSci.iPSC.exon_counts,ENSG00000167641,PPP1R14A,iPSC,-0.110,0.085,0.68;HipSci.iPSC.exon_counts,ENSG00000167641,PPP1R14A,iPSC,-0.118,0.089,0.68;HipSci.iPSC.gene_counts,ENSG00000167641,PPP1R14A,iPSC,-0.115,0.087,0.70;gtex-finucane,ENSG00000167641,PPP1R14A,Artery_Tibial,-0.090,0.122,0.69;gtex-finucane,ENSG00000167641,PPP1R14A,Colon_Sigmoid,-0.556,0.131,0.62;gtex-finucane,ENSG00000167641,PPP1R14A,Colon_Transverse,-0.226,0.124,0.71;gtex-finucane,ENSG00000167641,PPP1R14A,Esophagus_Gastroesophageal_Junction,-0.387,0.127,0.79;gtex-finucane,ENSG00000167641,PPP1R14A,Esophagus_Mucosa,-0.225,0.120,0.79;gtex-finucane,ENSG00000167641,PPP1R14A,Esophagus_Muscularis,-0.447,0.131,0.50;gtex-finucane,ENSG00000167641,PPP1R14A,Prostate,-0.202,0.111,0.82;gtex-finucane,ENSG00000167641,PPP1R14A,Stomach,-0.164,0.126,0.70	NA	NA	cancer|0.993	cancer|0.993;prostate carcinoma|0.859;platelet count|0.718;platelet component distribution width|0.688;platelet crit|0.568;protein measurement|0.361;Kunitz-type protease inhibitor 2 measurement|0.234;mean platelet volume|0.232;high density lipoprotein cholesterol measurement|0.157	NA	NA	NA	NA
Inflammatory bowel disease	G6_AD_WIDE	chr19_44893408_G_T	rs59007384	intron_variant	TOMM40	0	Lead variant	0.998	4.94066e-324	2.76e-08	0.221	0.221	0.202	1.0946			NA	NA		0		0.994	6.76e-279	0.3405	0.2181	0.57	1.42e-09	0.329301	0.23381	1.26	1.63e-73	0.40627	0.20603	NA	NA	NA	T2D_vujkovic_2020_full_meta|1	T2D_vujkovic_2020_full_meta|1;triglyceride measurement|0.722;sex hormone-binding globulin measurement|0.722;low density lipoprotein cholesterol measurement|0.722;total cholesterol measurement|0.722;health study participation|0.722;platelet component distribution width|0.722;cerebral amyloid deposition measurement|0.722;blood protein measurement|0.722;metabolic syndrome|0.722;family history of AlzheimerÃ¢Â_x0080_Â_x0099_s disease|0.649;intelligence|0.494;beta-amyloid 1-42 measurement|0.491;memory performance|0.491;t-tau:beta-amyloid 1-42 ratio measurement|0.491;sleep duration|0.491;AlzheimerÃ¢Â_x0080_Â_x0099_s disease|0.491;hippocampal atrophy|0.491;p-tau:beta-amyloid 1-42 ratio measurement|0.491;psychotic symptoms|0.491;cingulate cortex measurement|0.491;amyloid-beta measurement|0.491;body fat percentage|0.417;cerebral amyloid angiopathy|0.417;paragraph delayed recall measurement|0.417;high density lipoprotein cholesterol measurement|0.417;visceral adipose tissue measurement|0.417;body mass index|0.417;Dementia|0.417;Alzheimer's disease neuropathologic change|0.417;Cognitive impairment|0.417;diet measurement|0.417;neurofibrillary tangles measurement|0.417;type II diabetes mellitus|0.417;neuritic plaque measurement|0.417;resting heart rate|0.378;mean corpuscular hemoglobin concentration|0.378;longevity|0.375;red blood cell distribution width|0.375;lipoprotein-associated phospholipase A(2) measurement|0.375;cognitive impairment measurement|0.375;C-reactive protein measurement|0.375;age at onset|0.375;platelet crit|0.375;psychomotor performance|0.375;apolipoprotein E isoform E2 measurement|0.375;small nuclear ribonucleoprotein F measurement|0.375;coronary artery disease|0.375;myocardial infarction|0.375;mortality|0.375;glucose measurement|0.375;diabetes mellitus|0.375;heart failure|0.375;systolic blood pressure|0.375;diastolic blood pressure|0.375;cancer|0.375;atrial fibrillation|0.375;ventricular rate measurement|0.375;stroke|0.375;hematocrit|0.375;MI|0.375;waist-hip ratio|0.375;sex interaction measurement|0.375;age at assessment|0.375;LDL cholesterol:HDL cholesterol ratio|0.375;BMI-adjusted waist-hip ratio|0.375;age-related macular degeneration|0.375;word list delayed recall measurement|0.375;t-tau measurement|0.375;Posterior cortical atrophy|0.341;Mental deterioration|0.341;waist circumference|0.341;serum metabolite measurement|0.25;lymphocyte count|0.215;monocyte count|0.215;lipid measurement|0.189;self reported educational attainment|0.162;AlzheimerÃ¢Â_x0080_Â_x0099_s disease (proxy)|0.139;HMG CoA reductase inhibitor use measurement|0.139;aspartate aminotransferase measurement|0.0576;protein measurement|0.0404;reticulocyte measurement|0.0379;leukocyte count|0.0379;body height|0.0379;alkaline phosphatase measurement|0.0379;cholesterol efflux capacity measurement|0.0347;urate measurement|0.0274;cognitive function measurement|0.0224;platelet count|0.0169;monocyte percentage of leukocytes|0.0168;neutrophil count|0.0165;basophil count|0.0165;eosinophil count|0.0165;granulocyte count|0.0165;myeloid white cell count|0.0165;lymphocyte percentage of leukocytes|0.0165;neutrophil percentage of leukocytes|0.0165;eosinophil percentage of leukocytes|0.0165;heel bone mineral density|0.0164;hemoglobin measurement|0.0157;alcohol drinking|0.0138;alcohol consumption measurement|0.0138;fasting blood insulin measurement|0.0138;multiple sclerosis|0.0127;mean platelet volume|0.0116;lipoprotein-associated phospholipase A(2) change measurement|0.0113;reticulocyte count|0.0113;response to darapladib|0.0113;acute coronary syndrome|0.0113;pulse pressure measurement|0.0113;lipoprotein A measurement|0.0113;apolipoprotein A 1 measurement|0.0113;LDL cholesterol change measurement|0.0113;blood metabolite measurement|0.0113;lipoprotein measurement|0.0113;clinical and behavioural ideal cardiovascular health|0.0113;response to statin|0.0113;late-onset Alzheimers disease|0.0113;alcohol abuse|0.0113;liver fibrosis measurement|0.0113;common carotid intimal medial thickness|0.0113;Calcium channel blocker use measurement|0.0113;Antithrombotic agent use measurement|0.0113;aspirin use measurement|0.0113;vitamin D measurement|0.0113;Agents acting on the renin-angiotensin system use measurement|0.0113;erythrocyte count|0.0113;cardiovascular disease|0.0113;mean reticulocyte volume|0.0113;mean corpuscular hemoglobin|0.0113;mean corpuscular volume|0.0113;chronotype measurement|0.00989;apolipoprotein B measurement|0.00489	NA	NA	NA	NA
Type 2 diabetes	T2D	chr19_44908684_T_C	rs429358	missense_variant	APOE	0	Lead variant	-0.0659	4.37e-12	0.0336	0.183	0.19186	0.148666	1.2906	rs429358,CM900020,COSV52985231	chr19_44908684_T_C	-0.0659	4.37e-12	ENSP00000252486.3:p.Cys130Arg	0.216	APOE	-0.0807	1.35e-08	0.1712	0.1845	0.000988	0.972	0.124973	0.128603	-0.0683	2.17e-06	0.14692	0.15652	BLUEPRINT_PE.T-cell.txrevise,ENSG00000185800.grp_1.upstream.ENST00000270223,NA,T-cell,-0.2,0.017,0.087	ukbb-finucane,ALP,Alkaline phosphatase,NA,-0.037,0.216,0.22;ukbb-finucane,ALT,Alanine aminotransferase,NA,-0.041,0.216,0.22;ukbb-finucane,Alzheimer_LTFH,Alzheimer disease (LTFH),NA, 0.063,0.216,0.22;ukbb-finucane,ApoB,Apolipoprotein B,NA, 0.247,0.216,0.22;ukbb-finucane,BFP,Body fat percentage,NA,-0.019,0.120,0.22;ukbb-finucane,BMI,Body mass index,NA,-0.026,0.081,0.22;ukbb-finucane,CRP,C-reactive protein,NA,-0.262,0.216,0.22;ukbb-finucane,GGT,Gamma-glutamyl transferase,NA,-0.016,0.067,0.37;ukbb-finucane,HbA1c,Hemoglobin A1c,NA,-0.023,0.191,0.22;ukbb-finucane,IGF1,Insulin-like growth factor 1,NA, 0.022,0.072,0.22;ukbb-finucane,LDLC,Low density lipoprotein cholesterol,NA, 0.236,0.216,0.22;ukbb-finucane,PP,Pluse pressure,NA, 0.018,0.159,0.22;ukbb-finucane,Plt,Platelet count,NA,-0.026,0.207,0.22;ukbb-finucane,SHBG,Sex hormone binding globulin,NA, 0.021,0.089,0.32;ukbb-finucane,TBil,Total bilirubin,NA, 0.019,0.105,0.22;ukbb-finucane,TC,Total cholesterol,NA, 0.160,0.216,0.22;ukbb-finucane,TG,Triglyceride,NA, 0.089,0.119,0.26;ukbb-finucane,UA,Uric acid,NA,-0.019,0.068,0.22;ukbb-finucane,Urea,Urea,NA,-0.021,0.038,0.18;ukbb-finucane,VitD,Vitamin D,NA,-0.019,0.044,0.21;ukbb-finucane,WHRadjBMI,Waist-to-hip ratio (adjusted by BMI),NA,-0.018,0.061,0.28;ukbb-finucane,eGFR,Estimated glomerular filtration rate (serum creatinine),NA, 0.029,0.200,0.22;ukbb-finucane,eGFRcys,Estimated glomerular filtration rate (cystain C),NA, 0.024,0.098,0.22	NA	neuritic plaque measurement|1;high density lipoprotein cholesterol measurement|1;Parkinson's disease|1;disease progression measurement|1;longevity|1;healthspan|1;parental longevity|1;liver fat measurement|1;liver disease biomarker|1;myocardial infarction|1;BMI-adjusted waist-hip ratio|1;serum alanine aminotransferase measurement|1;Abdominal Aortic Aneurysm|1;Alzheimer's disease|1;amyloid-beta measurement|1;red blood cell distribution width|1;low density lipoprotein cholesterol measurement|1;total cholesterol measurement|1;C-reactive protein measurement|1;Lewy body dementia|1;mortality|1;vascular dementia|1;Mental deterioration|1;physical activity measurement|1;hypertension|1;neurofibrillary tangles measurement|1;blood protein measurement|1;H7_AMD|1;Type 2 Diabetes Mellitus|1;cerebral amyloid deposition measurement|1;health study participation|1;family history of AlzheimerÃ¢Â_x0080_Â_x0099_s disease|1;body height|1;hippocampal volume|1;Alzheimer's disease biomarker measurement|1;mean reticulocyte volume|1;vitamin D measurement|1;platelet crit|1;waist-hip ratio|1;mean corpuscular volume|1;platelet count|1;adult onset asthma|1;apolipoprotein E measurement|1;p-tau measurement|1;memory performance|1;beta-amyloid 1-42 measurement|1;t-tau measurement|1;cognitive impairment measurement|1;Abnormality of refraction|1;white matter hyperintensity measurement|1;refractive error measurement|1;cerebral amyloid angiopathy|1;diffuse plaque measurement|1;brain infarction|1;neuroimaging measurement|1;triglyceride measurement|1;sugar consumption measurement|1;diet measurement|1;insomnia measurement|1;apolipoprotein A 1 measurement|1;age-related macular degeneration|1;sleep duration|1;atrophic macular degeneration|1;wet macular degeneration|1;Lewy body dementia measurement|1;T2D_vujkovic_2020_full_meta|1	Alzheimer's disease|1;neurofibrillary tangles measurement|1;Lewy body dementia measurement|1;Lewy body dementia|1;high density lipoprotein cholesterol measurement|1;cerebral amyloid deposition measurement|1;wet macular degeneration|1;age-related macular degeneration|1;atrophic macular degeneration|1;beta-amyloid 1-42 measurement|1;sleep duration|1;cerebral amyloid angiopathy|1;neuritic plaque measurement|1;total cholesterol measurement|1;parental longevity|1;insomnia measurement|1;diet measurement|1;sugar consumption measurement|1;apolipoprotein A 1 measurement|1;low density lipoprotein cholesterol measurement|1;triglyceride measurement|1;amyloid-beta measurement|1;neuroimaging measurement|1;brain infarction|1;diffuse plaque measurement|1;platelet count|1;health study participation|1;longevity|1;refractive error measurement|1;white matter hyperintensity measurement|1;Abnormality of refraction|1;t-tau measurement|1;cognitive impairment measurement|1;waist-hip ratio|1;memory performance|1;hippocampal volume|1;p-tau measurement|1;apolipoprotein E measurement|1;C-reactive protein measurement|1;mean reticulocyte volume|1;adult onset asthma|1;mean corpuscular volume|1;platelet crit|1;red blood cell distribution width|1;Alzheimer's disease biomarker measurement|1;body height|1;family history of AlzheimerÃ¢Â_x0080_Â_x0099_s disease|1;blood protein measurement|1;T2D_vujkovic_2020_full_meta|1;Type 2 Diabetes Mellitus|1;H7_AMD|1;vitamin D measurement|1;Mental deterioration|1;vascular dementia|1;hypertension|1;physical activity measurement|1;mortality|1;liver disease biomarker|1;Abdominal Aortic Aneurysm|1;serum alanine aminotransferase measurement|1;BMI-adjusted waist-hip ratio|1;myocardial infarction|1;healthspan|1;disease progression measurement|1;Parkinson's disease|1;liver fat measurement|1;cerebrospinal fluid biomarker measurement|0.874;t-tau:beta-amyloid 1-42 ratio measurement|0.874;p-tau:beta-amyloid 1-42 ratio measurement|0.874;serum metabolite measurement|0.874;cingulate cortex measurement|0.874;HDL cholesterol change measurement|0.874;sex hormone-binding globulin measurement|0.741;metabolic syndrome|0.741;platelet component distribution width|0.741;resting heart rate|0.562;mean corpuscular hemoglobin concentration|0.562;word list delayed recall measurement|0.558;psychomotor performance|0.558;lipoprotein-associated phospholipase A(2) measurement|0.558;age at onset|0.558;coronary artery disease|0.558;body mass index|0.558;apolipoprotein E isoform E2 measurement|0.558;small nuclear ribonucleoprotein F measurement|0.558;paragraph delayed recall measurement|0.558;stroke|0.558;MI|0.558;hematocrit|0.558;ventricular rate measurement|0.558;atrial fibrillation|0.558;cancer|0.558;diastolic blood pressure|0.558;systolic blood pressure|0.558;heart failure|0.558;sex interaction measurement|0.558;age at assessment|0.558;LDL cholesterol:HDL cholesterol ratio|0.558;hippocampal atrophy|0.558;glucose measurement|0.558;intelligence|0.523;Cognitive impairment|0.377;Dementia|0.377;Alzheimer's disease neuropathologic change|0.377;body fat percentage|0.377;visceral adipose tissue measurement|0.377;Posterior cortical atrophy|0.313;waist circumference|0.313;psychotic symptoms|0.311;AlzheimerÃ¢Â_x0080_Â_x0099_s disease|0.311;lipid measurement|0.225;HMG CoA reductase inhibitor use measurement|0.19;AlzheimerÃ¢Â_x0080_Â_x0099_s disease (proxy)|0.19;self reported educational attainment|0.188	NC_000019.10:g.44908684T>C	Alzheimer_disease|Alzheimer_disease_2|Warfarin_response|Alzheimer_disease;_type_4|Lipoprotein_glomerulopathy|Primary_degenerative_dementia_of_the_Alzheimer_type;_presenile_onset|not_provided	Conflicting_interpretations_of_pathogenicity;_other;_risk_factor	Myocardial_infarction|Warfarin_response|HYPERLIPOPROTEINEMIA|_TYPE_III|_AND_ATHEROSCLEROSIS_ASSOCIATED_WITH_APOE5|APOE5_VARIANT|Lipoprotein_glomerulopathy|Alzheimer_disease|_type_4|not_provided|not_provided|APOE3(-)-FREIBURG|Familial_type_3_hyperlipoproteinemia|Major_depressive_disorder|Alzheimer_disease|Alzheimer_disease_2|Warfarin_response|Alzheimer_disease|_type_4|Lipoprotein_glomerulopathy|Primary_degenerative_dementia_of_the_Alzheimer_type|_presenile_onset|not_provided|Hyperlipoproteinemia|Familial_hypercholesterolemia|Familial_type_3_hyperlipoproteinemia|Hypercholesterolemia|APOE2_VARIANT|Abnormality_of_lipid_metabolism|Familial_type_3_hyperlipoproteinemia|not_provided|Sea-blue_histiocyte_syndrome|Hypercholesterolemia|Warfarin_response|Familial_type_3_hyperlipoproteinemia|atorvastatin_response_-_Efficacy|not_provided|_ASSOCIATED_WITH_APOE3(WASHINGTON)|Familial_type_3_hyperlipoproteinemia|APOE2-DUNEDIN|APOE4_VARIANT|APOE4(+)
Primary open-angle glaucoma	I9_MI_STRICT	chr19_44908822_C_T	rs7412	missense_variant	APOE	0	Lead variant	-0.174	3.08e-21	0.0271	0.0539	0.0414	0.0738	0.56127	rs7412,CM860003,COSV52986153	chr19_44908822_C_T	-0.174	3.08e-21	ENSP00000252486.3:p.Arg176Cys	1	APOE	-0.256	1.33e-12	0.0457	0.05439	-0.121	0.041	0.0891276	0.0973858	-0.149	8.08e-11	0.071523	0.081522	NA	NA	NA	reticulocyte count|1;blood protein measurement|1;Alzheimer's disease|1;total cholesterol measurement|1;low density lipoprotein cholesterol measurement|1;coronary artery disease|1;family history of AlzheimerÃ¢Â_x0080_Â_x0099_s disease|1;reticulocyte measurement|1;platelet crit|1;red blood cell distribution width|1;mean corpuscular volume|1;mean corpuscular hemoglobin|1;mean reticulocyte volume|1;cardiovascular disease|1;high density lipoprotein cholesterol measurement|1;erythrocyte count|1;Agents acting on the renin-angiotensin system use measurement|1;HMG CoA reductase inhibitor use measurement|1;systolic blood pressure|1;vitamin D measurement|1;alcohol abuse|1;aspirin use measurement|1;pulse pressure measurement|1;Antithrombotic agent use measurement|1;Calcium channel blocker use measurement|1;common carotid intimal medial thickness|1;liver fibrosis measurement|1;longevity|1;response to statin|1;LDL cholesterol change measurement|1;acute coronary syndrome|1;lipoprotein-associated phospholipase A(2) measurement|1;lipoprotein A measurement|1;apolipoprotein A 1 measurement|1;response to darapladib|1;lipoprotein-associated phospholipase A(2) change measurement|1;clinical and behavioural ideal cardiovascular health|1;lipoprotein measurement|1;blood metabolite measurement|1;late-onset Alzheimers disease|1;lipid measurement|1;triglyceride measurement|1;AlzheimerÃ¢Â_x0080_Â_x0099_s disease (proxy)|1	LDL cholesterol change measurement|1;blood protein measurement|1;lipoprotein-associated phospholipase A(2) measurement|1;acute coronary syndrome|1;coronary artery disease|1;longevity|1;low density lipoprotein cholesterol measurement|1;total cholesterol measurement|1;response to statin|1;lipoprotein-associated phospholipase A(2) change measurement|1;high density lipoprotein cholesterol measurement|1;reticulocyte count|1;response to darapladib|1;lipoprotein A measurement|1;apolipoprotein A 1 measurement|1;clinical and behavioural ideal cardiovascular health|1;lipoprotein measurement|1;blood metabolite measurement|1;pulse pressure measurement|1;red blood cell distribution width|1;Alzheimer's disease|1;family history of AlzheimerÃ¢Â_x0080_Â_x0099_s disease|1;systolic blood pressure|1;lipid measurement|1;triglyceride measurement|1;late-onset Alzheimers disease|1;common carotid intimal medial thickness|1;Calcium channel blocker use measurement|1;Antithrombotic agent use measurement|1;Agents acting on the renin-angiotensin system use measurement|1;aspirin use measurement|1;liver fibrosis measurement|1;mean corpuscular volume|1;cardiovascular disease|1;reticulocyte measurement|1;mean reticulocyte volume|1;mean corpuscular hemoglobin|1;alcohol abuse|1;platelet crit|1;vitamin D measurement|1;HMG CoA reductase inhibitor use measurement|1;AlzheimerÃ¢Â_x0080_Â_x0099_s disease (proxy)|1;erythrocyte count|1;C-reactive protein measurement|0.596;sex hormone-binding globulin measurement|0.596;cholesterol efflux capacity measurement|0.589;body mass index|0.366;eosinophil count|0.332;serum metabolite measurement|0.166;sleep duration|0.166;diastolic blood pressure|0.137;mortality|0.137;glucose measurement|0.137;heart failure|0.137;cancer|0.137;atrial fibrillation|0.137;ventricular rate measurement|0.137;stroke|0.137;hematocrit|0.137;diabetes mellitus|0.137;fasting blood insulin measurement|0.137;alcohol drinking|0.13;alcohol consumption measurement|0.13	NC_000019.10:g.44908822C>T	Hypercholesterolemia|Warfarin_response|Familial_type_3_hyperlipoproteinemia|atorvastatin_response_-_Efficacy|not_provided	drug_response	Myocardial_infarction|Warfarin_response|HYPERLIPOPROTEINEMIA|_TYPE_III|_AND_ATHEROSCLEROSIS_ASSOCIATED_WITH_APOE5|APOE5_VARIANT|Lipoprotein_glomerulopathy|Alzheimer_disease|_type_4|not_provided|not_provided|APOE3(-)-FREIBURG|Familial_type_3_hyperlipoproteinemia|Major_depressive_disorder|Alzheimer_disease|Alzheimer_disease_2|Warfarin_response|Alzheimer_disease|_type_4|Lipoprotein_glomerulopathy|Primary_degenerative_dementia_of_the_Alzheimer_type|_presenile_onset|not_provided|Hyperlipoproteinemia|Familial_hypercholesterolemia|Familial_type_3_hyperlipoproteinemia|Hypercholesterolemia|APOE2_VARIANT|Abnormality_of_lipid_metabolism|Familial_type_3_hyperlipoproteinemia|not_provided|Sea-blue_histiocyte_syndrome|Hypercholesterolemia|Warfarin_response|Familial_type_3_hyperlipoproteinemia|atorvastatin_response_-_Efficacy|not_provided|_ASSOCIATED_WITH_APOE3(WASHINGTON)|Familial_type_3_hyperlipoproteinemia|APOE2-DUNEDIN|APOE4_VARIANT|APOE4(+)
Psoriasis	G6_AD_WIDE	chr19_44918903_C_G	rs12721051	3_prime_UTR_variant	APOC1	0	Lead variant	0.91	4.94066e-324	3.69e-18	0.27	0.27	0.185	1.461			NA	NA		0		0.832	1.01e-229	0.3862	0.2669	0.953	3.54e-18	0.304556	0.172418	1.53	4e-96	0.41754	0.18918	BLUEPRINT_PE.T-cell.txrevise,ENSG00000185800.grp_1.upstream.ENST00000270223,NA,T-cell,-0.2,0.3,0.62	ukbb-finucane,Ht,Hematocrit,NA,-0.016,0.255,0.555;ukbb-finucane,MCHC,Mean corpuscular hemoglobin concentration,NA, 0.022,0.309,0.627;ukbb-finucane,PP,Pluse pressure,NA, 0.018,0.014,0.043;ukbb-finucane,TBil,Total bilirubin,NA, 0.019,0.033,0.081;ukbb-finucane,Urea,Urea,NA,-0.021,0.282,0.605	NA	resting heart rate|1;cerebral amyloid deposition measurement|1;mean corpuscular hemoglobin concentration|1;T2D_vujkovic_2020_full_meta|1;total cholesterol measurement|1;longevity|0.995;low density lipoprotein cholesterol measurement|0.995;high density lipoprotein cholesterol measurement|0.995;lipoprotein-associated phospholipase A(2) measurement|0.995;age-related macular degeneration|0.995;psychomotor performance|0.995;age at onset|0.995;C-reactive protein measurement|0.995;blood protein measurement|0.995;cingulate cortex measurement|0.995;amyloid-beta measurement|0.995;coronary artery disease|0.995;triglyceride measurement|0.995;p-tau:beta-amyloid 1-42 ratio measurement|0.995;red blood cell distribution width|0.995;beta-amyloid 1-42 measurement|0.995;t-tau:beta-amyloid 1-42 ratio measurement|0.995;cognitive impairment measurement|0.995;memory performance|0.995;platelet crit|0.995;small nuclear ribonucleoprotein F measurement|0.995;body mass index|0.995;apolipoprotein E isoform E2 measurement|0.995;paragraph delayed recall measurement|0.995;hematocrit|0.995;MI|0.995;stroke|0.995;ventricular rate measurement|0.995;atrial fibrillation|0.995;cancer|0.995;myocardial infarction|0.995;diastolic blood pressure|0.995;systolic blood pressure|0.995;word list delayed recall measurement|0.995;waist-hip ratio|0.995;sex interaction measurement|0.995;age at assessment|0.995;LDL cholesterol:HDL cholesterol ratio|0.995;BMI-adjusted waist-hip ratio|0.995;heart failure|0.995;hippocampal atrophy|0.995;t-tau measurement|0.995;glucose measurement|0.995;mortality|0.995;diabetes mellitus|0.995	T2D_vujkovic_2020_full_meta|1;mean corpuscular hemoglobin concentration|1;cerebral amyloid deposition measurement|1;total cholesterol measurement|1;resting heart rate|1;low density lipoprotein cholesterol measurement|0.995;amyloid-beta measurement|0.995;cingulate cortex measurement|0.995;blood protein measurement|0.995;C-reactive protein measurement|0.995;lipoprotein-associated phospholipase A(2) measurement|0.995;coronary artery disease|0.995;age at onset|0.995;waist-hip ratio|0.995;t-tau:beta-amyloid 1-42 ratio measurement|0.995;high density lipoprotein cholesterol measurement|0.995;sex interaction measurement|0.995;body mass index|0.995;age at assessment|0.995;LDL cholesterol:HDL cholesterol ratio|0.995;BMI-adjusted waist-hip ratio|0.995;paragraph delayed recall measurement|0.995;hippocampal atrophy|0.995;word list delayed recall measurement|0.995;memory performance|0.995;age-related macular degeneration|0.995;longevity|0.995;apolipoprotein E isoform E2 measurement|0.995;small nuclear ribonucleoprotein F measurement|0.995;red blood cell distribution width|0.995;beta-amyloid 1-42 measurement|0.995;p-tau:beta-amyloid 1-42 ratio measurement|0.995;cognitive impairment measurement|0.995;triglyceride measurement|0.995;t-tau measurement|0.995;psychomotor performance|0.995;platelet crit|0.995;glucose measurement|0.995;myocardial infarction|0.995;MI|0.995;diabetes mellitus|0.995;hematocrit|0.995;ventricular rate measurement|0.995;systolic blood pressure|0.995;diastolic blood pressure|0.995;mortality|0.995;heart failure|0.995;stroke|0.995;atrial fibrillation|0.995;cancer|0.995;family history of AlzheimerÃ¢Â_x0080_Â_x0099_s disease|0.0852;apolipoprotein A 1 measurement|0.0409;sleep duration|0.0409;adolescent idiopathic scoliosis|0.0349;mean platelet volume|0.0255;urate measurement|0.0206;heel bone mineral density|0.00771;eosinophil count|0.00628;serum metabolite measurement|0.00554	NA	NA	NA	NA
Atrial fibrillation and flutter	I9_AF	chr19_50497261_C_T	rs190065070	intergenic_variant		1	Lead variant	0.348	2.32e-12	0.319	0.0207	0.0245	0.00148	16.558	rs199600574,COSV51814828,COSV99221934	chr19_50301724_C_T	0.336	2.97e-11	ENSP00000493594.1:p.Arg1845Trp	0.051	MYH14	0.36	1.92e-12	0.02626	0.01969	0.151	0.455	0.00678963	0.00629722	NA	NA	NA	NA	FUSION.muscle_naive.exon_counts,ENSG00000268518,AC020909.2,muscle_naive,1.5,0.18,0.39;FUSION.muscle_naive.exon_counts,ENSG00000268518,AC020909.2,muscle_naive,1.8,0.16,0.39;FUSION.muscle_naive.gene_counts,ENSG00000268518,AC020909.2,muscle_naive,1.2,0.23,0.51	NA	NA		urate measurement|0.273	NC_000019.10:g.50301724C>T	not_specified	Benign	Deafness|_autosomal_dominant_4|Nonsyndromic_Hearing_Loss|_Dominant|not_provided|not_specified|_autosomal_dominant_4|not_specified|none_provided|not_provided|_autosomal_dominant_4|not_provided|_autosomal_dominant_4|not_specified|Peripheral_neuropathy|_myopathy|_hoarseness|_and_hearing_loss|_autosomal_dominant_4|not_specified|not_provided|Inborn_genetic_diseases|not_specified|_autosomal_dominant_4|not_specified|none_provided|not_specified|not_provided|not_specified|none_provided|not_provided|none_provided|_autosomal_dominant_4|Peripheral_neuropathy|Sensorineural_hearing_loss|Progressive_sensorineural_hearing_impairment|Impaired_vibration_sensation_in_the_lower_limbs|EMG_abnormality|Peripheral_neuropathy|Peripheral_axonal_neuropathy|EMG:_axonal_abnormality|Motor_polyneuropathy|_and_hearing_loss|not_specified|Hearing_impairment|Deafness|Charcot-Marie-Tooth_disease|_Dominant|not_provided|Hearing_impairment|Hearing_impairment|not_specified|_and_hearing_loss|not_provided|Hearing_impairment|not_provided
Atrial fibrillation and flutter	C3_PROSTATE_EXALLC	chr19_50857584_C_T	rs62113212	non_coding_transcript_exon_variant	KLK3	0	Lead variant	-0.303	5.54e-32	0.938	0.066	0.061348	0.0715605	0.85729	rs17632542,CM114012,COSV58099673	chr19_50858501_T_C	-0.304	2.63e-32	ENSP00000314151.1:p.Ile179Thr	0.2	KLK3	-0.291	1.24e-11	0.05477	0.0669	-0.299	0.00787	0.0441834	0.0574822	-0.311	2.05e-20	0.054787	0.075281	Schmiedel_2018.Th2_memory.exon_counts,ENSG00000131400,NAPSA,Th2_memory,0.39,0.2,0.81	ukbb-finucane,PrC,Prostate cancer,NA,-0.29,0.2,0.93	NA	prostate specific antigen measurement|0.938;prostate carcinoma|0.938;cancer|0.938	cancer|0.938;prostate specific antigen measurement|0.938;prostate carcinoma|0.938	NA	NA	NA	not_provided|Hereditary_angioedema_with_normal_C1Inh
Seropositive rheumatoid arthritis	H7_AMD	chr19_6718376_G_C	rs2230199	missense_variant	C3	0	Lead variant	0.124	9.06e-13	0.00165	0.182	0.18	0.209	0.8611	rs2230199,CM940211,COSV55573165,COSV99836473	chr19_6718376_G_C	0.124	9.06e-13	ENSP00000245907.4:p.Arg102Gly	0.682	C3	0.214	5.46e-11	0.2108	0.1815	0.0602	0.031	0.18739	0.179293	0.123	5.75e-05	0.23696	0.21797	NA	NA	NA	H7_AMD|1	H7_AMD|1;blood protein measurement|0.697	NC_000019.10:g.6718376G>C	C3S/C3F_POLYMORPHISM|MACULAR_DEGENERATION;_AGE-RELATED;_9;_SUSCEPTIBILITY_TO|Age-related_macular_degeneration_9	Benign	Age-related_macular_degeneration_9|Atypical_hemolytic-uremic_syndrome_5|Complement_component_3_deficiency|_autosomal_recessive|_autosomal_recessive|not_provided|not_provided|C3_deficiency|Atypical_hemolytic_uremic_syndrome|Macular_degeneration|Atypical_hemolytic_uremic_syndrome|C3_deficiency|Atypical_hemolytic-uremic_syndrome_5|Mesangiocapillary_glomerulonephritis|not_specified|Complement_component_3_deficiency|Congenital_hemolytic_anemia|Premature_ovarian_failure|Macular_degeneration|Atypical_hemolytic_uremic_syndrome|C3_deficiency|not_provided|Atypical_hemolytic-uremic_syndrome_5|not_provided|C3_POLYMORPHISM|_HAV_4-1_PLUS/MINUS_TYPE|Age-related_macular_degeneration_9|Atypical_hemolytic-uremic_syndrome_5|Complement_component_3_deficiency|MACULAR_DEGENERATION|_AGE-RELATED|_9|_SUSCEPTIBILITY_TO|Age-related_macular_degeneration_9|Atypical_hemolytic-uremic_syndrome_5|Complement_component_3_deficiency|_autosomal_recessive|not_specified|not_provided|C3S/C3F_POLYMORPHISM|MACULAR_DEGENERATION|_SUSCEPTIBILITY_TO|Age-related_macular_degeneration_9|Atypical_hemolytic_uremic_syndrome|not_provided
Type 2 diabetes	T2D	chr19_7911644_T_C	rs2303700	intron_variant	MAP2K7	0	Lead variant	-0.0609	6.55e-16	0.417	0.674	0.6783	0.669937	1.0125			NA	NA		0		-0.0672	6.6e-09	0.6648	0.6756	-0.036	0.0823	0.687738	0.693875	-0.0624	3.46e-08	0.66964	0.68191	NA	NA	NA	T2D_vujkovic_2020_full_meta|1;Type 2 Diabetes Mellitus|0.789	T2D_vujkovic_2020_full_meta|1;Type 2 Diabetes Mellitus|0.789;high density lipoprotein cholesterol measurement|0.569;appendicular lean mass|0.569;testosterone measurement|0.474;sex hormone-binding globulin measurement|0.474;serum alanine aminotransferase measurement|0.402	NA	NA	NA	NA
Type 2 diabetes	L12_ATOPIC	chr19_8677131_C_T	rs2967685	intron_variant	AC092566.1	0	Lead variant	0.0923	1.72e-11	0.0208	0.222	0.24166	0.154315	1.566			NA	NA		0		0.118	6.64e-08	0.2416	0.2209	0.0982	9.75e-07	0.164544	0.150179	0.00044	0.99	0.15366	0.15336	NA	NA	NA	mosquito bite reaction size measurement|0.999;birth weight|0.999;tonsillectomy risk measurement|0.999;parental genotype effect measurement|0.999;mosquito bite reaction itch intensity measurement|0.999;age at onset|0.998;childhood onset asthma|0.998;allergy|0.998	tonsillectomy risk measurement|0.999;birth weight|0.999;mosquito bite reaction itch intensity measurement|0.999;mosquito bite reaction size measurement|0.999;parental genotype effect measurement|0.999;allergy|0.998;age at onset|0.998;childhood onset asthma|0.998	NA	NA	NA	NA
Type 2 diabetes	J10_ASTHMA	chr2_102275879_G_A	rs60227565	intergenic_variant		0	Lead variant	-0.133	6.51e-51	0.00571	0.154	0.164	0.128	1.2829			NA	NA		0		-0.119	1.74e-13	0.1425	0.1556	-0.0972	1.66e-08	0.157855	0.17285	-0.164	2.63e-34	0.11444	0.13165	Quach_2016.monocyte_Pam3CSK4.transcript_usage,ENST00000428085,MFSD9-204,monocyte_Pam3CSK4,-0.35,0.017,0.062	ukbb-finucane,Asthma,Asthma,NA,-0.15,0.011,0.19;ukbb-finucane,DVT,Blood clot in the leg,NA,-0.14,0.026,0.12	NA	adult onset asthma|0.919;Eczema|0.919;respiratory system disease|0.919;allergy|0.918;age at onset|0.918;seasonal allergic rhinitis|0.912;allergic sensitization measurement|0.864;atopic asthma|0.864;Inhalant adrenergic use measurement|0.857	respiratory system disease|0.919;Eczema|0.919;adult onset asthma|0.919;allergy|0.918;age at onset|0.918;seasonal allergic rhinitis|0.912;atopic asthma|0.864;allergic sensitization measurement|0.864;childhood onset asthma|0.86;Inhalant adrenergic use measurement|0.857;interleukin 18 receptor 1 measurement|0.766;M13_ANKYLOSPON|0.655;eosinophil count|0.529;blood protein measurement|0.47;interleukin 1 receptor-like 2 measurement|0.294;Nasal Cavity Polyp|0.268;Asthma (self-reported doctor-diagnosed)|0.267;ST2 protein measurement|0.267;vital capacity|0.257;celiac disease|0.234;basophil percentage of leukocytes|0.177;neutrophil percentage of leukocytes|0.17;FEV/FEC ratio|0.17;serum alanine aminotransferase measurement|0.134;inflammatory bowel disease|0.118;Glucocorticoid use measurement|0.118;sclerosing cholangitis|0.118;Crohn's disease|0.118;ulcerative colitis|0.118;psoriasis|0.118;ankylosing spondylitis|0.118;protein measurement|0.118	NA	NA	NA	NA
Myocardial infarction	L12_ATOPIC	chr2_102423787_T_TG	rs11377261,rs398104566	intron_variant	IL18RAP	0	Lead variant	-0.104	5.38e-17	0.128	0.809	0.81394	0.775037	1.0502			NA	NA		0		-0.14	1.48e-09	0.79	0.8101	-0.0829	7.12e-07	0.737661	0.754182	-0.115	0.000297	0.7575	0.77693	NA	NA	NA	blood protein measurement|1;L12_ATOPIC|1;celiac disease|0.998;cerebrospinal fluid biomarker measurement|0.998;extranodal nasal NK/T cell lymphoma|0.998;protein measurement|0.997;interleukin 18 receptor 1 measurement|0.997;lymphocyte count|0.964;monocyte count|0.964;lymphocyte percentage of leukocytes|0.964;Crohn's disease|0.964;inflammatory bowel disease|0.962	blood protein measurement|1;L12_ATOPIC|1;celiac disease|0.998;extranodal nasal NK/T cell lymphoma|0.998;cerebrospinal fluid biomarker measurement|0.998;interleukin 18 receptor 1 measurement|0.997;protein measurement|0.997;lymphocyte count|0.964;Crohn's disease|0.964;monocyte count|0.964;lymphocyte percentage of leukocytes|0.964;inflammatory bowel disease|0.962;serum ST2 measurement|0.642;basophil percentage of leukocytes|0.266;interleukin 1 receptor-like 1 measurement|0.237;leprosy|0.234;ST2 protein measurement|0.203;Nasal Cavity Polyp|0.165;Asthma (self-reported doctor-diagnosed)|0.165;childhood onset asthma|0.165;atopic asthma|0.159	NA	NA	NA	NA
Breast cancer	J10_ASTHMA	chr2_102475081_A_G	rs17027258	intron_variant	SLC9A4	0	Lead variant	0.0841	2.47e-35	0.387	0.287	0.283	0.286	0.98709			NA	NA		0		0.0936	2.87e-13	0.3029	0.2851	0.0679	1.8e-06	0.301751	0.287201	0.0862	4.81e-19	0.31393	0.29752	BLUEPRINT_SE.monocyte.gene_counts,ENSG00000115604,IL18R1,monocyte, 0.0292,0.017,0.56;BLUEPRINT_SE.neutrophil.transcript_usage,ENST00000264260,IL18RAP-201,neutrophil,-0.0294,0.018,0.57;BLUEPRINT_SE.neutrophil.transcript_usage,ENST00000497795,IL18RAP-204,neutrophil, 0.0338,0.023,0.59;BLUEPRINT_SE.neutrophil.txrevise,ENSG00000115607.grp_1.contained.ENST00000497795,NA,neutrophil, 0.0185,0.017,0.63;gtex-finucane,ENSG00000115607,IL18RAP,Whole_Blood,-0.0093,0.024,0.31;gtex-finucane,ENSG00000234389,AC007278.1,Artery_Aorta,-0.3396,0.017,0.43;gtex-finucane,ENSG00000234389,AC007278.1,Thyroid,-0.4382,0.020,0.67	ukbb-finucane,eGFRcys,Estimated glomerular filtration rate (cystain C),NA,0.012,0.022,0.71	NA	eosinophil count|0.886;eosinophil percentage of leukocytes|0.886	eosinophil percentage of leukocytes|0.886;eosinophil count|0.886;Nasal Cavity Polyp|0.732;interleukin 1 receptor-like 1 measurement|0.732;childhood onset asthma|0.712;allergy|0.712;adult onset asthma|0.712;FEV/FEC ratio|0.712;inflammatory bowel disease|0.711;IBD|0.711;Crohn's disease|0.711;serum ST2 measurement|0.71;atopic asthma|0.316;respiratory system disease|0.162	NA	NA	NA	NA
Type 2 diabetes	J10_ASTHMA	chr2_111175424_G_T	rs72837826	intergenic_variant		0	Lead variant	0.0876	4.21e-20	0.0103	0.108	0.106	0.11	0.96888	rs113135335	chr2_111130177_T_G	0.086	2.47e-19	-	0.039	BCL2L11	0.121	1.1e-10	0.1164	0.107	0.0478	0.00481	0.185219	0.179616	0.0969	3.48e-11	0.10995	0.10158	Lepik_2017.blood.exon_counts,ENSG00000153094,BCL2L11,blood,0.17,0.075,0.51;Lepik_2017.blood.gene_counts,ENSG00000153094,BCL2L11,blood,0.17,0.072,0.59;FUSION.adipose_naive.gene_counts,ENSG00000204581,ACOXL-AS1,adipose_naive,0.59,0.051,0.23;gtex-finucane,ENSG00000153094,BCL2L11,Brain_Cerebellum,0.29,0.019,0.32;gtex-finucane,ENSG00000204581,ACOXL-AS1,Thyroid,0.37,0.056,0.58	ukbb-finucane,ALP,Alkaline phosphatase,NA,-0.025,0.043,0.435;ukbb-finucane,ALT,Alanine aminotransferase,NA,-0.020,0.050,0.614;ukbb-finucane,Asthma,Asthma,NA, 0.106,0.052,0.494;ukbb-finucane,Eosino,Eosinophil count,NA, 0.056,0.065,0.511;ukbb-finucane,FEV1FVC,FEV1/FVC ratio,NA,-0.025,0.057,0.614;ukbb-finucane,GGT,Gamma-glutamyl transferase,NA,-0.023,0.032,0.420;ukbb-finucane,MCH,Mean corpuscular hemoglobin,NA,-0.012,0.086,0.086;ukbb-finucane,Mono,Monocyte count,NA, 0.031,0.063,0.063;ukbb-finucane,Neutro,Neutrophil count,NA,-0.026,0.039,0.389;ukbb-finucane,eBMD,Estimated heel bone mineral density,NA,-0.013,0.040,0.504	NA	sclerosing cholangitis|1;T2D_vujkovic_2020_full_meta|1;FEV/FEC ratio|1;neutrophil count|1;adult onset asthma|0.993;body mass index|0.993;eosinophil percentage of granulocytes|0.986;eosinophil count|0.986;basophil count|0.986;neutrophil percentage of granulocytes|0.986;eosinophil percentage of leukocytes|0.986;neutrophil percentage of leukocytes|0.986;type II diabetes mellitus|0.986;BMI-adjusted waist-hip ratio|0.985;Churg-Strauss syndrome|0.958	sclerosing cholangitis|1;neutrophil count|1;T2D_vujkovic_2020_full_meta|1;FEV/FEC ratio|1;adult onset asthma|0.993;body mass index|0.993;eosinophil count|0.986;basophil count|0.986;neutrophil percentage of granulocytes|0.986;eosinophil percentage of leukocytes|0.986;type II diabetes mellitus|0.986;eosinophil percentage of granulocytes|0.986;neutrophil percentage of leukocytes|0.986;BMI-adjusted waist-hip ratio|0.985;Churg-Strauss syndrome|0.958;Vitiligo|0.159;systolic blood pressure|0.159;urate measurement|0.147;lymphocyte percentage of leukocytes|0.147;platelet count|0.145	NA	NA	NA	not_provided
Type 2 diabetes	T2D	chr2_164645417_T_TG	rs5835988,rs397791024	intergenic_variant		0	Lead variant	-0.0648	1.44e-19	0.000373	0.359	0.33612	0.407551	0.82472			NA	NA		0		-0.0708	3.64e-10	0.3459	0.3607	0.00386	0.839	0.41229	0.412503	-0.0812	2.16e-14	0.38874	0.40634	FUSION.muscle_naive.exon_counts,ENSG00000082438,COBLL1,muscle_naive, 0.043,0.018,0.24;gtex-finucane,ENSG00000136531,SCN2A,Nerve_Tibial,-0.246,0.023,0.19	ukbb-finucane,ALT,Alanine aminotransferase,NA,-0.0232,0.132,0.58;ukbb-finucane,Alb,Albumin,NA,-0.0294,0.117,0.28;ukbb-finucane,ApoB,Apolipoprotein B,NA,-0.0177,0.071,0.40;ukbb-finucane,BFP,Body fat percentage,NA, 0.0190,0.117,0.26;ukbb-finucane,BMI,Body mass index,NA, 0.0126,0.076,0.44;ukbb-finucane,BW,Body weight,NA, 0.0117,0.086,0.51;ukbb-finucane,Ca,Calcium,NA,-0.0168,0.043,0.43;ukbb-finucane,GGT,Gamma-glutamyl transferase,NA,-0.0182,0.117,0.76;ukbb-finucane,Glucose,Glucose,NA,-0.0142,0.046,0.52;ukbb-finucane,HDLC,High density lipoprotein cholesterol,NA, 0.0246,0.089,0.40;ukbb-finucane,Hb,Hemoglobin,NA,-0.0134,0.071,0.33;ukbb-finucane,HbA1c,Hemoglobin A1c,NA,-0.0130,0.083,0.63;ukbb-finucane,Ht,Hematocrit,NA,-0.0107,0.054,0.40;ukbb-finucane,LDLC,Low density lipoprotein cholesterol,NA,-0.0185,0.112,0.69;ukbb-finucane,Lym,Lymphocyte count,NA,-0.0131,0.108,0.65;ukbb-finucane,RBC,Red blood cell count,NA,-0.0130,0.082,0.33;ukbb-finucane,SBP,Systolic blood pressure,NA,-0.0083,0.108,0.62;ukbb-finucane,SHBG,Sex hormone binding globulin,NA, 0.0249,0.126,0.52;ukbb-finucane,T2D_BMI,Type 2 diabetes (adjusted by BMI),NA,-0.1026,0.051,0.47;ukbb-finucane,TG,Triglyceride,NA,-0.0357,0.117,0.31;ukbb-finucane,Testosterone,Testosterone,NA, 0.0095,0.106,0.62;ukbb-finucane,UA,Uric acid,NA,-0.0135,0.117,0.69;ukbb-finucane,WHRadjBMI,Waist-to-hip ratio (adjusted by BMI),NA,-0.0247,0.118,0.47	NA	triglyceride measurement|0.992;BMI-adjusted waist-hip ratio|0.992;BMI-adjusted waist circumference|0.992;waist-hip ratio|0.992;physical activity measurement|0.992;smoking behavior|0.992;BMI-adjusted hip circumference|0.992;sex interaction measurement|0.992;T2D_vujkovic_2020_full_meta|0.992;Type 2 Diabetes Mellitus|0.992;pulse pressure measurement|0.992;age at assessment|0.992;high density lipoprotein cholesterol measurement|0.991;systolic blood pressure|0.991;low density lipoprotein cholesterol measurement|0.991;Drugs used in diabetes use measurement|0.991;glycine measurement|0.991;hematocrit|0.944;leptin measurement|0.944;BMI-adjusted leptin measurement|0.944;hemoglobin measurement|0.944;sex hormone-binding globulin measurement|0.944;lymphocyte count|0.944;erythrocyte count|0.944;mean corpuscular volume|0.944;red blood cell density measurement|0.944;reticulocyte count|0.944;apolipoprotein B measurement|0.944;metabolic syndrome|0.887	BMI-adjusted waist-hip ratio|0.992;waist-hip ratio|0.992;physical activity measurement|0.992;BMI-adjusted waist circumference|0.992;smoking behavior|0.992;T2D_vujkovic_2020_full_meta|0.992;Type 2 Diabetes Mellitus|0.992;sex interaction measurement|0.992;pulse pressure measurement|0.992;triglyceride measurement|0.992;BMI-adjusted hip circumference|0.992;age at assessment|0.992;high density lipoprotein cholesterol measurement|0.991;systolic blood pressure|0.991;low density lipoprotein cholesterol measurement|0.991;glycine measurement|0.991;Drugs used in diabetes use measurement|0.991;hemoglobin measurement|0.944;leptin measurement|0.944;BMI-adjusted leptin measurement|0.944;sex hormone-binding globulin measurement|0.944;hematocrit|0.944;mean corpuscular volume|0.944;apolipoprotein B measurement|0.944;red blood cell density measurement|0.944;lymphocyte count|0.944;erythrocyte count|0.944;reticulocyte count|0.944;metabolic syndrome|0.887;body fat percentage|0.749;serum alanine aminotransferase measurement|0.713;appendicular lean mass|0.412;HDL cholesterol change measurement|0.412;physical activity|0.412;body mass index|0.235;sleep duration|0.191;mean corpuscular hemoglobin concentration|0.191;apolipoprotein A 1 measurement|0.191;C-reactive protein measurement|0.19;fasting blood insulin measurement|0.189	NA	NA	NA	NA
Primary open-angle glaucoma	I9_AF	chr2_178625751_T_C	rs12988307	intron_variant	TTN	0	Lead variant	0.115	2.29e-27	0.112	0.222	0.216	0.2	1.0776			NA	NA		0		0.137	1.03e-14	0.2387	0.2191	0.15	3.2e-05	0.215177	0.199272	0.0951	1.99e-11	0.20268	0.18867	NA	NA	NA		Atrial Fibrillation|0.706;electrocardiography|0.627;dilated cardiomyopathy|0.588;PR interval|0.588;left ventricular ejection fraction measurement|0.588;left ventricular systolic function measurement|0.588;left ventricular diastolic function measurement|0.588;forced expiratory volume|0.29;vital capacity|0.29;Alzheimer's disease|0.244;age at onset|0.244;T2D_vujkovic_2020_full_meta|0.175;QT interval|0.159;body height|0.15;aspartate aminotransferase measurement|0.15;serum alanine aminotransferase measurement|0.15;refractive error measurement|0.0882	NA	NA	NA	NA
Seropositive rheumatoid arthritis	RHEUMA_SEROPOS	chr2_203852990_G_T	rs11571293	intergenic_variant		0	Lead variant	-0.0849	2.44e-09	0.00157	0.316	0.32164	0.40032	0.80346			NA	NA		0		-0.155	1.61e-10	0.2816	0.317	-0.0377	0.324	0.345891	0.353828	-0.0505	0.0107	0.39897	0.41063	CEDAR.T-cell_CD4.HumanHT12V4,ILMN_1763487,CTLA4,T-cell_CD4,-0.018,0.026,0.62;Kasela_2017.T-cell_CD4.HumanHT12V4,ILMN_2261627,CTLA4,T-cell_CD4, 0.035,0.026,0.56;Kolberg_2020.CL_0000625_naive.HumanHT12V4,ILMN_2348905,CTLA4,CL_0000625_naive, 0.049,0.036,0.63;gtex-finucane,ENSG00000163599,CTLA4,Testis, 0.422,0.030,0.54	ukbb-finucane,AG,Albumin/Globulin ratio,NA, 0.031,0.035,0.036;ukbb-finucane,AID_Combined,Autoimmune disease (Phecode + Self-reported),NA,-0.093,0.023,0.393;ukbb-finucane,AST,Aspartate aminotransferase,NA, 0.012,0.012,0.312;ukbb-finucane,Hypothyroidism,Hypothyroidism,NA,-0.159,0.021,0.036;ukbb-finucane,TP,Total protein,NA,-0.020,0.028,0.518	NA	celiac disease|0.946;hypothyroidism|0.935;Seropositive Rheumatois Arthritis|0.935;autoimmune disease|0.935;basal cell carcinoma|0.935;systemic lupus erythematosus|0.935;type II diabetes mellitus|0.935;Thyroid preparation use measurement|0.935;type I diabetes mellitus|0.935;Type 1 Diabetes Mellitus|0.935	celiac disease|0.946;hypothyroidism|0.935;autoimmune disease|0.935;basal cell carcinoma|0.935;systemic lupus erythematosus|0.935;type II diabetes mellitus|0.935;Thyroid preparation use measurement|0.935;type I diabetes mellitus|0.935;Type 1 Diabetes Mellitus|0.935;Seropositive Rheumatois Arthritis|0.935;Addison disease|0.775;Graves disease|0.77;autoimmune thyroid disease|0.77;Hashimoto's thyroiditis|0.77;Myasthenia gravis|0.468;keratinocyte carcinoma|0.449;Vitiligo|0.403;eosinophil count|0.124	NA	NA	NA	NA
Atrial fibrillation and flutter	C3_BREAST_EXALLC	chr2_217056046_G_T	rs4442975	intergenic_variant		0	Lead variant	-0.134	6.19e-37	0.757	0.469	0.48156	0.509622	0.94493			NA	NA		0		-0.141	1.38e-15	0.4389	0.471	-0.158	0.00113	0.427061	0.464865	-0.128	9.52e-21	0.48312	0.51417	NA	NA	NA	breast carcinoma|1;Breast cancer|1	breast carcinoma|1;Breast cancer|1;Mitral valve prolapse|0.473;FEV/FEC ratio|0.346;platelet count|0.311;estrogen-receptor positive breast cancer|0.143	NA	NA	NA	NA
Myocardial infarction	T2D	chr2_226257500_G_T	rs1515110	intergenic_variant		0	Lead variant	0.0776	4.25e-27	0.136	0.617	0.60836	0.635515	0.95727			NA	NA		0		0.0756	9.95e-12	0.6301	0.6152	0.0458	0.0174	0.63157	0.619307	0.0896	1.5e-16	0.65488	0.63551	NA	NA	NA	T2D_vujkovic_2020_full_meta|1;waist-hip ratio|1;appendicular lean mass|1;triglyceride measurement|1;lean body mass|1;high density lipoprotein cholesterol measurement|0.998;alcohol consumption measurement|0.994;adiponectin measurement|0.994;alcohol use disorder measurement|0.994;alcohol drinking|0.925;urate measurement|0.925;body fat percentage|0.925;reticulocyte count|0.925;obesity|0.925;apolipoprotein A 1 measurement|0.925;sex hormone-binding globulin measurement|0.925;aspartate aminotransferase measurement|0.925;serum alanine aminotransferase measurement|0.925;cardiovascular disease|0.925;fasting blood insulin measurement|0.925;body mass index|0.925;coronary artery disease|0.925;systolic blood pressure|0.925;waist circumference|0.924	T2D_vujkovic_2020_full_meta|1;appendicular lean mass|1;triglyceride measurement|1;lean body mass|1;waist-hip ratio|1;high density lipoprotein cholesterol measurement|0.998;alcohol consumption measurement|0.994;alcohol use disorder measurement|0.994;adiponectin measurement|0.994;leptin measurement|0.925;Type 2 Diabetes Mellitus|0.925;HDL cholesterol change measurement|0.925;diastolic blood pressure|0.925;physical activity|0.925;coronary artery disease|0.925;apolipoprotein A 1 measurement|0.925;sex hormone-binding globulin measurement|0.925;body fat percentage|0.925;aspartate aminotransferase measurement|0.925;alcohol drinking|0.925;obesity|0.925;serum alanine aminotransferase measurement|0.925;cardiovascular disease|0.925;body mass index|0.925;fasting blood insulin measurement|0.925;reticulocyte count|0.925;urate measurement|0.925;systolic blood pressure|0.925;waist circumference|0.924;testosterone measurement|0.816;insulin sensitivity measurement|0.785;HMG CoA reductase inhibitor use measurement|0.662;prostate carcinoma|0.573;birth weight|0.4;BMI-adjusted waist-hip ratio|0.339;hemoglobin measurement|0.327;hematocrit|0.327;red blood cell density measurement|0.327;erythrocyte count|0.327;myocardial infarction|0.327	NA	NA	NA	NA
Type 2 diabetes	K11_IBD_STRICT	chr2_240624322_G_A	rs4676410	intron_variant	GPR35	0	Lead variant	0.127	1.12e-12	0.109	0.271	0.263	0.195	1.3466			NA	NA		0		0.168	1.23e-09	0.3028	0.2705	0.0461	0.491	0.264007	0.25701	0.105	2.66e-05	0.22639	0.2096	ROSMAP.brain_naive.gene_counts,ENSG00000178623,GPR35,brain_naive,0.26,0.11,0.29;Quach_2016.monocyte_R848.transcript_usage,ENST00000438013,GPR35-205,monocyte_R848,0.42,0.39,0.57;Quach_2016.monocyte_R848.txrevise,ENSG00000178623.grp_2.upstream.ENST00000438013,NA,monocyte_R848,0.48,0.40,0.56	ukbb-finucane,Mono,Monocyte count,NA,-0.033,0.13,0.29	NA	eosinophil count|1;sclerosing cholangitis|1;ankylosing spondylitis|1;monocyte count|0.977;monocyte percentage of leukocytes|0.977	sclerosing cholangitis|1;ankylosing spondylitis|1;eosinophil count|1;monocyte count|0.977;monocyte percentage of leukocytes|0.977;ulcerative colitis|0.858;M13_ANKYLOSPON|0.858;Crohn's disease|0.858;psoriasis|0.858;Ulcerative Colitis|0.2	NA	NA	NA	NA
Breast cancer	C3_PROSTATE_EXALLC	chr2_241200185_G_A	rs77482050	missense_variant	ANO7	0	Lead variant	-0.357	1.48e-16	0.512	0.056	0.061671	0.00572061	10.781	rs77482050	chr2_241200185_G_A	-0.357	1.48e-16	ENSP00000274979.8:p.Glu226Lys	0.296	ANO7	-0.372	1.6e-14	0.03896	0.05741	-0.157	0.385	0.0190157	0.0226558	-0.352	0.00166	0.0040307	0.0059495	NA	NA	NA		inflammatory bowel disease|0.241;IBD|0.241;mean corpuscular volume|0.177;neuroblastoma|0.169;mean reticulocyte volume|0.123;BMI-adjusted waist circumference|0.0991;body height|0.0991;red blood cell density measurement|0.0975	NA	NA	NA	not_provided
Prostate cancer	J10_ASTHMA	chr2_241771867_G_A	rs62192043	upstream_gene_variant	GAL3ST2	0	Lead variant	-0.0934	4.09e-39	0.289	0.234	0.232	0.259	0.89633			NA	NA		0		-0.102	3.51e-13	0.2195	0.2356	-0.074	2.35e-07	0.284459	0.299319	-0.099	2.59e-22	0.24114	0.25867	Lepik_2017.blood.exon_counts,ENSG00000188389,PDCD1,blood, 0.16,0.016,0.102;Schwartzentruber_2018.sensory_neuron.exon_counts,ENSG00000154252,GAL3ST2,sensory_neuron, 0.19,0.011,0.021;GENCORD.T-cell.transcript_usage,ENST00000436747,D2HGDH-206,T-cell,-0.35,0.237,0.294;gtex-finucane,ENSG00000224272,AC131097.2,Skin_Sun_Exposed_Lower_leg, 0.34,0.088,0.094	ukbb-finucane,Asthma,Asthma,NA,-0.113,0.092,0.094;ukbb-finucane,DVT,Blood clot in the leg,NA,-0.101,0.094,0.094;ukbb-finucane,Eosino,Eosinophil count,NA,-0.048,0.093,0.094	NA	Antihistamine use measurement|0.854;allergy|0.854;eosinophil percentage of leukocytes|0.854;adult onset asthma|0.854;childhood onset asthma|0.854;Inhalant adrenergic use measurement|0.854;Glucocorticoid use measurement|0.854;age at onset|0.854;eosinophil count|0.854;Eczema|0.854;respiratory system disease|0.854;FEV/FEC ratio|0.854;basophil count|0.854;neutrophil percentage of granulocytes|0.854;eosinophil percentage of granulocytes|0.854;atopic asthma|0.854;allergic rhinitis|0.854;Asthma (self-reported doctor-diagnosed)|0.854	allergy|0.854;eosinophil count|0.854;eosinophil percentage of leukocytes|0.854;neutrophil percentage of granulocytes|0.854;basophil count|0.854;respiratory system disease|0.854;adult onset asthma|0.854;Eczema|0.854;childhood onset asthma|0.854;Inhalant adrenergic use measurement|0.854;Glucocorticoid use measurement|0.854;Antihistamine use measurement|0.854;age at onset|0.854;Asthma (self-reported doctor-diagnosed)|0.854;FEV/FEC ratio|0.854;eosinophil percentage of granulocytes|0.854;atopic asthma|0.854;allergic rhinitis|0.854;cancer antigen 125 measurement|0.578;glioma|0.46;Crohn's disease|0.249;ankylosing spondylitis|0.249;psoriasis|0.249;ulcerative colitis|0.249;sclerosing cholangitis|0.249;IBD|0.249	NA	NA	NA	NA
Type 2 diabetes	T2D	chr2_43226582_G_A	rs112694524	5_prime_UTR_variant	ZFP36L2	0	Lead variant	-0.133	6.2e-17	0.148	0.0335	0.033528	0.0714286	0.46939	rs149290349	chr2_43224818_G_A	-0.127	4.28e-16	ENSP00000282388.3:p.Ala329Val	0.0108	ZFP36L2	-0.181	3.47e-09	0.0289	0.03423	-0.0874	0.0471	0.0443993	0.0479962	-0.122	3.56e-09	0.065232	0.072283	NA	NA	NA	appendicular lean mass|1;intraocular pressure measurement|1;reticulocyte measurement|1;T2D_vujkovic_2020_full_meta|1;Drugs used in diabetes use measurement|0.988;platelet count|0.968;lymphocyte count|0.968;monocyte count|0.968;mean reticulocyte volume|0.968;platelet crit|0.968;neutrophil percentage of leukocytes|0.968;lymphocyte percentage of leukocytes|0.968;reticulocyte count|0.968;mean corpuscular volume|0.968;eosinophil count|0.968;neutrophil count|0.968;mean corpuscular hemoglobin|0.968;eosinophil percentage of leukocytes|0.948;FEV/FEC ratio|0.948;granulocyte percentage of myeloid white cells|0.948;CrohnÃ¢Â_x0080_Â_x0099_s Disease|0.851;ulcerative colitis|0.851;psoriasis|0.851;ankylosing spondylitis|0.851;sclerosing cholangitis|0.851;Crohn's disease|0.851;brain measurement|0.691;cortical thickness|0.691;neuroimaging measurement|0.691;Type 2 Diabetes Mellitus|0.682;waist-hip ratio|0.595;BMI-adjusted waist-hip ratio|0.595;heel bone mineral density|0.586;balding measurement|0.579	appendicular lean mass|1;intraocular pressure measurement|1;reticulocyte measurement|1;T2D_vujkovic_2020_full_meta|1;Drugs used in diabetes use measurement|0.988;monocyte count|0.968;lymphocyte percentage of leukocytes|0.968;lymphocyte count|0.968;platelet count|0.968;mean reticulocyte volume|0.968;platelet crit|0.968;neutrophil percentage of leukocytes|0.968;reticulocyte count|0.968;mean corpuscular volume|0.968;eosinophil count|0.968;neutrophil count|0.968;mean corpuscular hemoglobin|0.968;FEV/FEC ratio|0.948;granulocyte percentage of myeloid white cells|0.948;eosinophil percentage of leukocytes|0.948;Crohn's disease|0.851;ulcerative colitis|0.851;CrohnÃ¢Â_x0080_Â_x0099_s Disease|0.851;psoriasis|0.851;ankylosing spondylitis|0.851;sclerosing cholangitis|0.851;neuroimaging measurement|0.691;cortical thickness|0.691;brain measurement|0.691;Type 2 Diabetes Mellitus|0.682;waist-hip ratio|0.595;BMI-adjusted waist-hip ratio|0.595;heel bone mineral density|0.586;balding measurement|0.579;basophil count|0.577;inflammatory bowel disease|0.577;myeloid white cell count|0.577;granulocyte count|0.577;myocardial infarction|0.153	NA	NA	NA	not_provided
Atrial fibrillation and flutter	T2D	chr2_43253082_C_T	rs62137406	intron_variant	THADA	0	Lead variant	0.133	1.26e-09	0.828	0.0488	0.054373	0.00738007	7.3675			NA	NA		0		0.14	2.04e-08	0.05416	0.048	0.13	0.0801	0.0187195	0.0174609	0.0998	0.097	0.0085454	0.0079579	NA	NA	NA		T2D_vujkovic_2020_full_meta|0.33	NA	NA	NA	NA
Prostate cancer	T2D	chr2_59086951_A_C	rs139640586	intergenic_variant		0	Lead variant	-0.046	1.53e-10	0.287	0.409	0.39942	0.355726	1.1228			NA	NA		0		-0.0591	7.68e-08	0.398	0.4108	-0.0394	0.0398	0.395561	0.40532	-0.0353	0.00126	0.34283	0.35059	NA	NA	NA	T2D_vujkovic_2020_full_meta|1	T2D_vujkovic_2020_full_meta|1;triglyceride measurement|0.493;body height|0.493;urate measurement|0.491;body mass index|0.486;Type 2 Diabetes Mellitus|0.486;physical activity measurement|0.235	NA	NA	NA	NA
Inflammatory bowel disease	L12_PSORIASIS	chr2_60890978_A_C	rs12713428	intron_variant	REL	0	Lead variant	0.0853	1.29e-09	0.000396	0.249	0.263	0.236	1.1154			NA	NA		0		0.169	8.11e-11	0.2787	0.2481	0.0405	0.0384	0.249583	0.241962	0.0788	0.0137	0.24032	0.22716	HipSci.iPSC.exon_counts,ENSG00000162928,PEX13,iPSC, 0.028,0.015,0.30;Quach_2016.monocyte_Pam3CSK4.exon_counts,ENSG00000162927,PUS10,monocyte_Pam3CSK4,-0.193,0.031,0.32;Quach_2016.monocyte_Pam3CSK4.exon_counts,ENSG00000162927,PUS10,monocyte_Pam3CSK4,-0.306,0.028,0.24;Quach_2016.monocyte_Pam3CSK4.gene_counts,ENSG00000162924,REL,monocyte_Pam3CSK4,-0.091,0.031,0.43;Quach_2016.monocyte_R848.gene_counts,ENSG00000162927,PUS10,monocyte_R848,-0.147,0.025,0.33;Quach_2016.monocyte_R848.txrevise,ENSG00000162927.grp_2.downstream.ENST00000398658,NA,monocyte_R848, 0.068,0.053,0.60;Quach_2016.monocyte_R848.txrevise,ENSG00000162927.grp_2.downstream.ENST00000602599,NA,monocyte_R848,-0.068,0.053,0.59	NA	NA	Eczema|0.993;atopic eczema|0.96	Eczema|0.993;atopic eczema|0.96;L12_ATOPIC|0.767;Crohn's disease|0.474;ulcerative colitis|0.378;inflammatory bowel disease|0.378;ankylosing spondylitis|0.378;sclerosing cholangitis|0.378;IBD|0.378;celiac disease|0.378;lymphocyte count|0.246;rheumatoid arthritis|0.193;Seropositive Rheumatois Arthritis|0.193;mean corpuscular hemoglobin|0.191;mean corpuscular volume|0.191;cardiovascular disease|0.189;psoriasis vulgaris|0.187;chronotype measurement|0.185;psoriatic arthritis|0.183;leukocyte count|0.124;myeloid white cell count|0.124;neutrophil count|0.123	NA	NA	NA	NA
Breast cancer	C3_PROSTATE_EXALLC	chr2_62877769_T_C	rs2539981	intron_variant	EHBP1	0	Lead variant	0.134	4.68e-25	0.58	0.49	0.49135	0.537458	0.91421			NA	NA		0		0.148	2.93e-12	0.5182	0.4877	0.156	0.00333	0.56033	0.530778	0.122	1.01e-12	0.57715	0.54721	NA	NA	NA	prostate carcinoma|0.878	prostate carcinoma|0.878;total cholesterol measurement|0.595;low density lipoprotein cholesterol measurement|0.595;alcohol drinking|0.531;alcohol consumption measurement|0.531;apolipoprotein B measurement|0.528;social interaction measurement|0.524;HMG CoA reductase inhibitor use measurement|0.39;wellbeing measurement|0.353;neuroticism measurement|0.353;depressive symptom measurement|0.353;mathematical ability|0.347;risky sexual behaviour measurement|0.305;risk-taking behaviour|0.249;body mass index|0.195;balding measurement|0.17;attention deficit hyperactivity disorder|0.138;asthma|0.138	NA	NA	NA	NA
Type 2 diabetes	I9_AF	chr2_65057022_C_CGTGGATGCAGCA	rs111524356	intron_variant	CEP68	0	Proxy	-0.0786	4.84e-19	0.922	0.341	0.338	0.386	0.86207			NA	NA		0		-0.0822	1.49e-07	0.3284	0.3441	-0.0851	0.00392	0.370339	0.386415	-0.0758	4.08e-11	0.36019	0.37669	NA	NA	NA	type II diabetes mellitus|1;prostate carcinoma|1;Atrial Fibrillation|1;T2D_vujkovic_2020_full_meta|1;apolipoprotein A 1 measurement|1;cardiovascular disease|1;pulse pressure measurement|0.996;high density lipoprotein cholesterol measurement|0.943;systolic blood pressure|0.943;Type 2 Diabetes Mellitus|0.943;testosterone measurement|0.943;triglyceride measurement|0.943;low density lipoprotein cholesterol measurement|0.943;Agents acting on the renin-angiotensin system use measurement|0.943;total cholesterol measurement|0.943	type II diabetes mellitus|1;Atrial Fibrillation|1;T2D_vujkovic_2020_full_meta|1;apolipoprotein A 1 measurement|1;cardiovascular disease|1;prostate carcinoma|1;pulse pressure measurement|0.996;Agents acting on the renin-angiotensin system use measurement|0.943;total cholesterol measurement|0.943;testosterone measurement|0.943;systolic blood pressure|0.943;high density lipoprotein cholesterol measurement|0.943;low density lipoprotein cholesterol measurement|0.943;triglyceride measurement|0.943;Type 2 Diabetes Mellitus|0.943;Drugs used in diabetes use measurement|0.704;reticulocyte measurement|0.666;metabolic syndrome|0.666	NA	NA	NA	NA
Breast cancer	I9_MI_STRICT	chr2_85581614_A_G	rs1009	synonymous_variant	VAMP8	0	Lead variant	0.0742	1.06e-14	0.678	0.425	0.438	0.421	1.0413			NA	NA		0		0.0853	1.98e-07	0.4413	0.4243	0.059	0.1	0.390387	0.383082	0.0695	2.86e-08	0.43924	0.42334	BLUEPRINT_PE.T-cell.exon_counts,ENSG00000115486,GGCX,T-cell, 0.212,0.016,0.341;HipSci.iPSC.exon_counts,ENSG00000115486,GGCX,iPSC,-0.025,0.023,0.603;Quach_2016.monocyte_LPS.exon_counts,ENSG00000115486,GGCX,monocyte_LPS, 0.057,0.019,0.347;Lepik_2017.blood.exon_counts,ENSG00000115486,GGCX,blood, 0.057,0.032,0.527;Lepik_2017.blood.exon_counts,ENSG00000115486,GGCX,blood, 0.059,0.022,0.544;BrainSeq.brain.exon_counts,ENSG00000115486,GGCX,brain, 0.129,0.018,0.155;Quach_2016.monocyte_IAV.exon_counts,ENSG00000115486,GGCX,monocyte_IAV, 0.113,0.029,0.236;BLUEPRINT_SE.monocyte.exon_counts,ENSG00000115486,GGCX,monocyte, 0.069,0.025,0.442;BrainSeq.brain.exon_counts,ENSG00000115486,GGCX,brain, 0.031,0.017,0.396;FUSION.muscle_naive.exon_counts,ENSG00000115486,GGCX,muscle_naive, 0.015,0.025,0.662;Lepik_2017.blood.exon_counts,ENSG00000115486,GGCX,blood, 0.017,0.013,0.338;Lepik_2017.blood.exon_counts,ENSG00000115486,GGCX,blood, 0.055,0.034,0.640;FUSION.muscle_naive.exon_counts,ENSG00000115486,GGCX,muscle_naive, 0.011,0.024,0.651;FUSION.adipose_naive.exon_counts,ENSG00000115486,GGCX,adipose_naive, 0.015,0.029,0.768;Quach_2016.monocyte_LPS.exon_counts,ENSG00000115486,GGCX,monocyte_LPS, 0.193,0.028,0.288;BrainSeq.brain.exon_counts,ENSG00000115486,GGCX,brain, 0.035,0.015,0.263;BrainSeq.brain.exon_counts,ENSG00000115486,GGCX,brain, 0.111,0.021,0.215;BLUEPRINT_SE.monocyte.exon_counts,ENSG00000115486,GGCX,monocyte, 0.095,0.019,0.488;BLUEPRINT_SE.monocyte.exon_counts,ENSG00000115486,GGCX,monocyte, 0.089,0.022,0.479;BLUEPRINT_SE.monocyte.exon_counts,ENSG00000115486,GGCX,monocyte, 0.027,0.017,0.423;BLUEPRINT_PE.T-cell.exon_counts,ENSG00000115486,GGCX,T-cell, 0.023,0.023,0.580;BLUEPRINT_PE.T-cell.exon_counts,ENSG00000115486,GGCX,T-cell, 0.033,0.029,0.590;BrainSeq.brain.exon_counts,ENSG00000115486,GGCX,brain, 0.112,0.036,0.327;BLUEPRINT_SE.monocyte.exon_counts,ENSG00000115486,GGCX,monocyte, 0.034,0.020,0.478;BLUEPRINT_SE.monocyte.exon_counts,ENSG00000115486,GGCX,monocyte, 0.035,0.026,0.535;BLUEPRINT_SE.monocyte.exon_counts,ENSG00000115486,GGCX,monocyte, 0.062,0.036,0.494;GEUVADIS.LCL.exon_counts,ENSG00000118640,VAMP8,LCL, 0.373,0.043,0.129;GEUVADIS.LCL.exon_counts,ENSG00000118640,VAMP8,LCL,-0.117,0.014,0.190;Schmiedel_2018.CD4_T-cell_naive.exon_counts,ENSG00000115486,GGCX,CD4_T-cell_naive, 0.053,0.026,0.485;Schmiedel_2018.CD4_T-cell_anti-CD3-CD28.exon_counts,ENSG00000115486,GGCX,CD4_T-cell_anti-CD3-CD28, 0.080,0.035,0.463;Schmiedel_2018.CD8_T-cell_anti-CD3-CD28.exon_counts,ENSG00000115486,GGCX,CD8_T-cell_anti-CD3-CD28, 0.065,0.035,0.614;Schmiedel_2018.CD8_T-cell_anti-CD3-CD28.exon_counts,ENSG00000115486,GGCX,CD8_T-cell_anti-CD3-CD28, 0.059,0.033,0.543;Schmiedel_2018.CD8_T-cell_anti-CD3-CD28.exon_counts,ENSG00000115486,GGCX,CD8_T-cell_anti-CD3-CD28, 0.045,0.028,0.555;ROSMAP.brain_naive.exon_counts,ENSG00000115486,GGCX,brain_naive, 0.036,0.029,0.490;ROSMAP.brain_naive.exon_counts,ENSG00000115486,GGCX,brain_naive, 0.020,0.027,0.576;ROSMAP.brain_naive.exon_counts,ENSG00000115486,GGCX,brain_naive, 0.022,0.026,0.521;ROSMAP.brain_naive.exon_counts,ENSG00000115486,GGCX,brain_naive, 0.034,0.029,0.505;Schmiedel_2018.CD4_T-cell_anti-CD3-CD28.exon_counts,ENSG00000115486,GGCX,CD4_T-cell_anti-CD3-CD28, 0.053,0.033,0.527;Schmiedel_2018.CD4_T-cell_anti-CD3-CD28.exon_counts,ENSG00000115486,GGCX,CD4_T-cell_anti-CD3-CD28, 0.047,0.030,0.544;ROSMAP.brain_naive.exon_counts,ENSG00000115486,GGCX,brain_naive, 0.013,0.021,0.558;Quach_2016.monocyte_naive.exon_counts,ENSG00000115486,GGCX,monocyte_naive, 0.359,0.036,0.182;TwinsUK.LCL.exon_counts,ENSG00000118640,VAMP8,LCL,-0.026,0.016,0.455;TwinsUK.LCL.exon_counts,ENSG00000118640,VAMP8,LCL, 0.085,0.041,0.367;TwinsUK.LCL.exon_counts,ENSG00000118640,VAMP8,LCL,-0.028,0.013,0.349;BrainSeq.brain.gene_counts,ENSG00000115486,GGCX,brain, 0.043,0.034,0.412;ROSMAP.brain_naive.gene_counts,ENSG00000115486,GGCX,brain_naive, 0.057,0.030,0.678;TwinsUK.LCL.gene_counts,ENSG00000118640,VAMP8,LCL,-0.043,0.027,0.712;HipSci.iPSC.transcript_usage,ENST00000233838,GGCX-201,iPSC,-0.022,0.024,0.589;BLUEPRINT_PE.T-cell.transcript_usage,ENST00000263864,VAMP8-201,T-cell,-0.106,0.034,0.347;GEUVADIS.LCL.transcript_usage,ENST00000409760,VAMP8-202,LCL, 0.638,0.043,0.129;FUSION.adipose_naive.transcript_usage,ENST00000430215,GGCX-205,adipose_naive, 0.020,0.029,0.771;FUSION.muscle_naive.transcript_usage,ENST00000432071,VAMP8-203,muscle_naive,-0.012,0.016,0.417;Schmiedel_2018.monocyte_CD16_naive.transcript_usage,ENST00000409760,VAMP8-202,monocyte_CD16_naive, 0.092,0.037,0.463;Schmiedel_2018.CD4_T-cell_anti-CD3-CD28.transcript_usage,ENST00000430215,GGCX-205,CD4_T-cell_anti-CD3-CD28, 0.060,0.033,0.463;Quach_2016.monocyte_naive.transcript_usage,ENST00000481541,GGCX-208,monocyte_naive,-0.044,0.027,0.526;FUSION.adipose_naive.txrevise,ENSG00000115486.grp_1.downstream.ENST00000233838,NA,adipose_naive,-0.011,0.022,0.591;FUSION.adipose_naive.txrevise,ENSG00000115486.grp_1.downstream.ENST00000430215,NA,adipose_naive, 0.011,0.022,0.591;HipSci.iPSC.txrevise,ENSG00000115486.grp_2.downstream.ENST00000233838,NA,iPSC,-0.050,0.035,0.531;FUSION.muscle_naive.txrevise,ENSG00000115486.grp_2.downstream.ENST00000430215,NA,muscle_naive, 0.024,0.017,0.446;BLUEPRINT_SE.monocyte.txrevise,ENSG00000118640.grp_1.contained.ENST00000409760,NA,monocyte, 0.169,0.042,0.253;BLUEPRINT_SE.monocyte.txrevise,ENSG00000118640.grp_1.contained.ENST00000432071,NA,monocyte,-0.169,0.042,0.253;FUSION.muscle_naive.txrevise,ENSG00000118640.grp_1.upstream.ENST00000263864,NA,muscle_naive, 0.013,0.012,0.331;FUSION.muscle_naive.txrevise,ENSG00000118640.grp_1.upstream.ENST00000432071,NA,muscle_naive,-0.013,0.012,0.331;BLUEPRINT_SE.monocyte.txrevise,ENSG00000118640.grp_2.contained.ENST00000263864,NA,monocyte,-0.169,0.042,0.253;BLUEPRINT_SE.monocyte.txrevise,ENSG00000118640.grp_2.contained.ENST00000409760,NA,monocyte, 0.169,0.042,0.253;Quach_2016.monocyte_naive.txrevise,ENSG00000115486.grp_1.downstream.ENST00000233838,NA,monocyte_naive,-0.216,0.036,0.174;Quach_2016.monocyte_naive.txrevise,ENSG00000115486.grp_1.downstream.ENST00000430215,NA,monocyte_naive, 0.216,0.036,0.174;Schmiedel_2018.monocyte_CD16_naive.txrevise,ENSG00000118640.grp_1.contained.ENST00000409760,NA,monocyte_CD16_naive, 0.095,0.038,0.463;Schmiedel_2018.monocyte_CD16_naive.txrevise,ENSG00000118640.grp_1.contained.ENST00000432071,NA,monocyte_CD16_naive,-0.095,0.038,0.463;Schmiedel_2018.monocyte_CD16_naive.txrevise,ENSG00000118640.grp_2.contained.ENST00000263864,NA,monocyte_CD16_naive,-0.096,0.038,0.463;Schmiedel_2018.monocyte_CD16_naive.txrevise,ENSG00000118640.grp_2.contained.ENST00000409760,NA,monocyte_CD16_naive, 0.096,0.038,0.463;Kasela_2017.T-cell_CD4.HumanHT12V4,ILMN_1758232,GGCX,T-cell_CD4, 0.025,0.022,0.572;Kolberg_2020.CL_0002057_IFNg_24h.HumanHT12V4,ILMN_2190084,VAMP8,CL_0002057_IFNg_24h,-0.084,0.036,0.446;gtex-finucane,ENSG00000115486,GGCX,Adipose_Visceral_Omentum, 0.264,0.019,0.456;gtex-finucane,ENSG00000115486,GGCX,Adrenal_Gland, 0.264,0.022,0.480;gtex-finucane,ENSG00000115486,GGCX,Artery_Tibial, 0.343,0.012,0.061;gtex-finucane,ENSG00000115486,GGCX,Brain_Caudate_basal_ganglia, 0.441,0.011,0.326;gtex-finucane,ENSG00000115486,GGCX,Brain_Frontal_Cortex_BA9, 0.647,0.023,0.356;gtex-finucane,ENSG00000115486,GGCX,Brain_Hypothalamus, 0.442,0.019,0.505;gtex-finucane,ENSG00000115486,GGCX,Cells_Cultured_fibroblasts, 0.202,0.019,0.395;gtex-finucane,ENSG00000115486,GGCX,Esophagus_Gastroesophageal_Junction, 0.285,0.018,0.478;gtex-finucane,ENSG00000115486,GGCX,Esophagus_Mucosa, 0.246,0.013,0.372;gtex-finucane,ENSG00000115486,GGCX,Heart_Left_Ventricle, 0.368,0.011,0.319;gtex-finucane,ENSG00000115486,GGCX,Lung, 0.389,0.037,0.368;gtex-finucane,ENSG00000115486,GGCX,Ovary, 0.473,0.028,0.642;gtex-finucane,ENSG00000115486,GGCX,Pituitary, 0.592,0.031,0.357;gtex-finucane,ENSG00000115486,GGCX,Spleen, 0.634,0.018,0.391;gtex-finucane,ENSG00000168899,VAMP5,Skin_Sun_Exposed_Lower_leg, 0.109,0.041,0.293	ukbb-finucane,Lym,Lymphocyte count,NA,-0.014,0.021,0.53	NA	prostate carcinoma|1;coronary artery disease|1;MI|0.906	coronary artery disease|1;prostate carcinoma|1;red blood cell distribution width|0.927;MI|0.906;triglyceride measurement|0.83;basophil count|0.76;eosinophil count|0.519;body height|0.428;leukocyte count|0.34;adolescent idiopathic scoliosis|0.319;sex hormone-binding globulin measurement|0.211	NA	NA	NA	NA
Prostate cancer	T2D	chr20_44189982_G_T	rs117361510	upstream_gene_variant	JPH2	0	Lead variant	0.357	2.13e-22	1.15e-10	0.0119	0.014105	0.00664084	2.1239			NA	NA		0		0.586	3.3e-31	0.01722	0.01106	0.219	0.0265	0.0106339	0.00941002	0.0499	0.433	0.0075118	0.0071779	NA	NA	NA		T2D_vujkovic_2020_full_meta|0.0485;smoking status measurement|0.0407;mood instability measurement|0.0394	NA	NA	NA	NA
Primary open-angle glaucoma	T2D	chr20_59032308_C_T	rs45551238	5_prime_UTR_variant	ATP5E	1	Lead variant	-0.231	6.62e-24	0.562	0.0501	0.059585	0.00617967	9.6422			NA	NA		0		-0.228	2.21e-19	0.04336	0.05113	-0.328	0.000598	0.00786379	0.0105209	-0.21	0.00143	0.0059073	0.0069935	NA	NA	NA		platelet count|0.182;systolic blood pressure|0.182;mean platelet volume|0.168;hair colour measurement|0.0992	NA	NA	NA	NA
Myocardial infarction	C3_PROSTATE_EXALLC	chr20_63599353_G_A	rs453481	intron_variant	GMEB2	0	Lead variant	0.106	6.33e-16	0.355	0.447	0.42861	0.528225	0.81142			NA	NA		0		0.13	1.78e-09	0.4787	0.4446	0.109	0.0454	0.562461	0.535415	0.0899	1.91e-07	0.55098	0.53126	BLUEPRINT_PE.T-cell.exon_counts,ENSG00000101216,GMEB2,T-cell,0.536,0.071,0.078;BLUEPRINT_PE.T-cell.exon_counts,ENSG00000197457,STMN3,T-cell,0.464,0.063,0.078;BLUEPRINT_PE.T-cell.exon_counts,ENSG00000197457,STMN3,T-cell,0.424,0.061,0.087;BLUEPRINT_PE.T-cell.exon_counts,ENSG00000197457,STMN3,T-cell,0.432,0.061,0.087;Lepik_2017.blood.gene_counts,ENSG00000197457,STMN3,blood,0.022,0.016,0.376;Naranbhai_2015.neutrophil_CD16.HumanHT12V4,ILMN_3244117,STMN3,neutrophil_CD16,0.097,0.025,0.431;gtex-finucane,ENSG00000232442,MHENCR,Whole_Blood,0.153,0.042,0.305	NA	NA	prostate carcinoma|0.585	prostate carcinoma|0.585;T2D_vujkovic_2020_full_meta|0.263;systolic blood pressure|0.148;glioblastoma multiforme|0.148;glioma|0.148	NA	NA	NA	NA
Atrial fibrillation and flutter	K11_IBD_STRICT	chr20_63677059_CA_C	rs11476531	intron_variant	RTEL1	0	Lead variant	0.132	1.13e-09	0.15	0.855	0.856	0.854	1.0023			NA	NA		0		0.185	1.15e-07	0.8765	0.8546	0.114	0.228	0.892708	0.882816	0.0974	0.00075	0.85564	0.84435	FUSION.muscle_naive.exon_counts,ENSG00000101246,ARFRP1,muscle_naive, 0.012,0.013,0.57;BrainSeq.brain.transcript_usage,ENST00000425905,RTEL1-206,brain,-0.106,0.014,0.15;Lepik_2017.blood.transcript_usage,ENST00000493265,LIME1-208,blood, 0.032,0.021,0.58;ROSMAP.brain_naive.transcript_usage,ENST00000425905,RTEL1-206,brain_naive, 0.288,0.018,0.19;BrainSeq.brain.txrevise,ENSG00000258366.grp_1.contained.ENST00000425905,NA,brain,-0.123,0.015,0.20;HipSci.iPSC.txrevise,ENSG00000258366.grp_2.contained.ENST00000425905,NA,iPSC,-0.029,0.018,0.56;ROSMAP.brain_naive.txrevise,ENSG00000258366.grp_1.contained.ENST00000425905,NA,brain_naive,-0.165,0.025,0.20;ROSMAP.brain_naive.txrevise,ENSG00000258366.grp_2.contained.ENST00000425905,NA,brain_naive,-0.197,0.025,0.26;Kolberg_2020.CL_0000236_naive.HumanHT12V4,ILMN_1728645,STMN3,CL_0000236_naive,-0.024,0.012,0.51;gtex-finucane,ENSG00000197457,STMN3,Brain_Cerebellar_Hemisphere,-0.356,0.023,0.52;gtex-finucane,ENSG00000258366,RTEL1,Artery_Aorta, 0.394,0.016,0.22;gtex-finucane,ENSG00000258366,RTEL1,Artery_Coronary, 0.320,0.017,0.42;gtex-finucane,ENSG00000258366,RTEL1,Artery_Tibial, 0.424,0.014,0.12;gtex-finucane,ENSG00000258366,RTEL1,Colon_Sigmoid, 0.344,0.017,0.29;gtex-finucane,ENSG00000258366,RTEL1,Esophagus_Gastroesophageal_Junction, 0.352,0.018,0.34;gtex-finucane,ENSG00000258366,RTEL1,Esophagus_Muscularis, 0.233,0.015,0.24	NA	NA		colorectal adenoma|0.358;colorectal cancer|0.358;T2D_vujkovic_2020_full_meta|0.279;age at onset|0.272;central nervous system cancer|0.272;glioblastoma multiforme|0.272;glioma|0.272;L12_ATOPIC|0.271;systolic blood pressure|0.27;Abdominal Aortic Aneurysm|0.222;body mass index|0.209;lifestyle measurement|0.201;mean corpuscular hemoglobin concentration|0.197;red blood cell distribution width|0.197;Abnormality of refraction|0.197;atopic eczema|0.194	NA	NA	NA	NA
Breast cancer	L12_ATOPIC	chr20_63678486_A_G	rs6010620	intron_variant	RTEL1	0	Lead variant	0.0991	4.42e-14	4.35e-05	0.805	0.79568	0.766698	1.0378	rs2236506,COSV58893321	chr20_63690302_G_A	0.1	2.77e-14	ENSP00000457428.1:p.Arg745His	0.0471	RTEL1-TNFRSF6B	0.184	1.69e-15	0.8327	0.8045	0.0546	0.00342	0.815497	0.807398	0.0705	0.0212	0.76618	0.75345	FUSION.muscle_naive.exon_counts,ENSG00000101246,ARFRP1,muscle_naive, 0.012,0.019,0.64;BrainSeq.brain.transcript_usage,ENST00000425905,RTEL1-206,brain,-0.106,0.031,0.33;Lepik_2017.blood.transcript_usage,ENST00000493265,LIME1-208,blood, 0.032,0.026,0.60;Schwartzentruber_2018.sensory_neuron.transcript_usage,ENST00000425905,RTEL1-206,sensory_neuron,-0.062,0.032,0.63;BrainSeq.brain.txrevise,ENSG00000258366.grp_1.contained.ENST00000425905,NA,brain,-0.123,0.033,0.40;BrainSeq.brain.txrevise,ENSG00000258366.grp_2.contained.ENST00000425905,NA,brain,-0.137,0.033,0.34;Schwartzentruber_2018.sensory_neuron.txrevise,ENSG00000258366.grp_1.contained.ENST00000425905,NA,sensory_neuron,-0.054,0.031,0.67;Schwartzentruber_2018.sensory_neuron.txrevise,ENSG00000258366.grp_2.contained.ENST00000425905,NA,sensory_neuron,-0.053,0.031,0.73;Kolberg_2020.CL_0000236_naive.HumanHT12V4,ILMN_1728645,STMN3,CL_0000236_naive,-0.024,0.013,0.47;gtex-finucane,ENSG00000197457,STMN3,Brain_Caudate_basal_ganglia,-0.228,0.011,0.35;gtex-finucane,ENSG00000197457,STMN3,Brain_Cerebellar_Hemisphere,-0.356,0.030,0.60;gtex-finucane,ENSG00000258366,RTEL1,Artery_Aorta, 0.394,0.034,0.44;gtex-finucane,ENSG00000258366,RTEL1,Artery_Coronary, 0.320,0.030,0.63;gtex-finucane,ENSG00000258366,RTEL1,Artery_Tibial, 0.424,0.031,0.28;gtex-finucane,ENSG00000258366,RTEL1,Colon_Sigmoid, 0.344,0.021,0.32;gtex-finucane,ENSG00000258366,RTEL1,Esophagus_Gastroesophageal_Junction, 0.352,0.034,0.58;gtex-finucane,ENSG00000258366,RTEL1,Esophagus_Muscularis, 0.233,0.034,0.53	NA	NA	T2D_vujkovic_2020_full_meta|1;age at onset|0.999;glioblastoma multiforme|0.999;central nervous system cancer|0.999;glioma|0.999;L12_ATOPIC|0.999;systolic blood pressure|0.993	T2D_vujkovic_2020_full_meta|1;L12_ATOPIC|0.999;glioblastoma multiforme|0.999;glioma|0.999;central nervous system cancer|0.999;age at onset|0.999;systolic blood pressure|0.993;mean corpuscular hemoglobin concentration|0.796;red blood cell distribution width|0.796;Abnormality of refraction|0.787;colorectal adenoma|0.776;colorectal cancer|0.776;telomere length|0.687;multiple sclerosis|0.608;low density lipoprotein cholesterol measurement|0.608;G6_MS|0.608;apolipoprotein B measurement|0.608;neutrophil percentage of leukocytes|0.578;prostate carcinoma|0.578;lymphocyte percentage of leukocytes|0.578;C-reactive protein measurement|0.574;neutrophil count|0.574;inflammatory bowel disease|0.574;blood protein measurement|0.57;Eczema|0.495;sclerosing cholangitis|0.464;ankylosing spondylitis|0.464;Crohn's disease|0.464;psoriasis|0.464;ulcerative colitis|0.464;IBD|0.464;electrocardiography|0.215;rheumatoid arthritis|0.18;Abdominal Aortic Aneurysm|0.164;type II diabetes mellitus|0.159;self reported educational attainment|0.154;body mass index|0.151;lifestyle measurement|0.15;age at menarche|0.119	NC_000020.11:g.63690302G>A	Dyskeratosis_congenita|not_specified|not_provided	Benign	NA
Type 2 diabetes	C3_BREAST_EXALLC	chr21_15175115_A_G	rs11909473	intergenic_variant		0	Lead variant	-0.0965	7.6e-17	0.189	0.316	0.33045	0.296526	1.1144			NA	NA		0		-0.118	7.49e-10	0.2897	0.3184	-0.143	0.00667	0.269593	0.299971	-0.0792	1.67e-07	0.27457	0.29064	NA	NA	NA		breast carcinoma|0.487;Breast cancer|0.487;waist-hip ratio|0.469;BMI-adjusted waist-hip ratio|0.469;age at onset|0.451;Myopia|0.451;refractive error measurement|0.451	NA	NA	NA	NA
Atrial fibrillation and flutter	I9_MI_STRICT	chr21_34221526_G_A	rs28451064	intron_variant	AP000320.7	0	Lead variant	0.159	1.96e-30	0.338	0.153	0.154	0.135	1.1377			NA	NA		0		0.185	2.75e-16	0.17	0.1519	0.155	0.00194	0.162969	0.147794	0.142	3.7e-14	0.14581	0.13045	gtex-finucane,ENSG00000198743,SLC5A3,Artery_Aorta,0.21,0.560,0.62;gtex-finucane,ENSG00000214955,AP000317.1,Artery_Aorta,0.30,0.088,0.14;gtex-finucane,ENSG00000227456,LINC00310,Artery_Aorta,0.21,0.174,0.33;gtex-finucane,ENSG00000243927,MRPS6,Artery_Aorta,0.22,0.562,0.62	ukbb-finucane,CAD,Coronary artery disease,NA, 0.102,0.60,0.62;ukbb-finucane,DBP,Diastolic blood pressure,NA, 0.023,0.47,0.89;ukbb-finucane,PP,Pluse pressure,NA,-0.020,0.17,0.41;ukbb-finucane,WHRadjBMI,Waist-to-hip ratio (adjusted by BMI),NA, 0.012,0.62,0.62	NA	coronary artery disease|1;MI|1;heel bone mineral density|1;waist-hip ratio|1;BMI-adjusted waist circumference|1;BMI-adjusted waist-hip ratio|1;spontaneous coronary artery dissection|1;migraine disorder|1;diastolic blood pressure|1;pulse pressure measurement|1	coronary artery disease|1;MI|1;heel bone mineral density|1;BMI-adjusted waist circumference|1;BMI-adjusted waist-hip ratio|1;spontaneous coronary artery dissection|1;waist-hip ratio|1;migraine disorder|1;diastolic blood pressure|1;pulse pressure measurement|1;FEV/FEC ratio|0.335;body height|0.267;joint hypermobility measurement|0.229;vital capacity|0.224	NA	NA	NA	NA
Myocardial infarction	K11_IBD_STRICT	chr21_39093608_G_A	rs2836878	regulatory_region_variant		0	Lead variant	-0.169	1.3e-22	0.189	0.247	0.243	0.279	0.87039			NA	NA		0		-0.146	2.85e-07	0.221	0.2476	-0.0874	0.191	0.23854	0.255127	-0.194	3.6e-17	0.22998	0.26804	Alasoo_2018.macrophage_Salmonella.exon_counts,ENSG00000157557,ETS2,macrophage_Salmonella,-0.070,0.071,0.75;Alasoo_2018.macrophage_Salmonella.exon_counts,ENSG00000157557,ETS2,macrophage_Salmonella,-0.067,0.070,0.75;BLUEPRINT_SE.monocyte.exon_counts,ENSG00000157557,ETS2,monocyte,-0.055,0.092,0.83;BLUEPRINT_SE.monocyte.exon_counts,ENSG00000157557,ETS2,monocyte,-0.065,0.093,0.77;BLUEPRINT_SE.monocyte.exon_counts,ENSG00000157557,ETS2,monocyte,-0.071,0.093,0.75;BLUEPRINT_SE.monocyte.exon_counts,ENSG00000157557,ETS2,monocyte,-0.065,0.092,0.78;BLUEPRINT_SE.monocyte.exon_counts,ENSG00000157557,ETS2,monocyte,-0.067,0.090,0.76;BLUEPRINT_SE.monocyte.exon_counts,ENSG00000157557,ETS2,monocyte,-0.051,0.086,0.81;BLUEPRINT_SE.monocyte.exon_counts,ENSG00000157557,ETS2,monocyte,-0.047,0.082,0.80;Alasoo_2018.macrophage_Salmonella.exon_counts,ENSG00000157557,ETS2,macrophage_Salmonella,-0.078,0.071,0.77;BLUEPRINT_SE.monocyte.exon_counts,ENSG00000157557,ETS2,monocyte,-0.060,0.090,0.79;Quach_2016.monocyte_LPS.exon_counts,ENSG00000235888,AF064858.1,monocyte_LPS,-0.426,0.076,0.43;Quach_2016.monocyte_LPS.exon_counts,ENSG00000235888,AF064858.1,monocyte_LPS,-0.103,0.061,0.52;Quach_2016.monocyte_LPS.exon_counts,ENSG00000235888,AF064858.1,monocyte_LPS,-0.166,0.066,0.50;Quach_2016.monocyte_LPS.exon_counts,ENSG00000235888,AF064858.1,monocyte_LPS,-0.506,0.070,0.26;Quach_2016.monocyte_Pam3CSK4.exon_counts,ENSG00000157557,ETS2,monocyte_Pam3CSK4,-0.174,0.068,0.29;Quach_2016.monocyte_Pam3CSK4.exon_counts,ENSG00000157557,ETS2,monocyte_Pam3CSK4,-0.173,0.067,0.28;Quach_2016.monocyte_Pam3CSK4.exon_counts,ENSG00000157557,ETS2,monocyte_Pam3CSK4,-0.217,0.070,0.28;Quach_2016.monocyte_Pam3CSK4.exon_counts,ENSG00000157557,ETS2,monocyte_Pam3CSK4,-0.182,0.068,0.28;Quach_2016.monocyte_Pam3CSK4.exon_counts,ENSG00000157557,ETS2,monocyte_Pam3CSK4,-0.204,0.067,0.28;Quach_2016.monocyte_Pam3CSK4.exon_counts,ENSG00000157557,ETS2,monocyte_Pam3CSK4,-0.186,0.068,0.28;Quach_2016.monocyte_Pam3CSK4.exon_counts,ENSG00000157557,ETS2,monocyte_Pam3CSK4,-0.218,0.066,0.28;Quach_2016.monocyte_naive.exon_counts,ENSG00000157557,ETS2,monocyte_naive,-0.230,0.062,0.28;Quach_2016.monocyte_Pam3CSK4.exon_counts,ENSG00000235888,AF064858.1,monocyte_Pam3CSK4,-0.759,0.079,0.15;Quach_2016.monocyte_Pam3CSK4.exon_counts,ENSG00000235888,AF064858.1,monocyte_Pam3CSK4,-0.432,0.072,0.15;Quach_2016.monocyte_Pam3CSK4.exon_counts,ENSG00000235888,AF064858.1,monocyte_Pam3CSK4,-0.610,0.078,0.15;Quach_2016.monocyte_Pam3CSK4.exon_counts,ENSG00000235888,AF064858.1,monocyte_Pam3CSK4,-0.225,0.071,0.28;BLUEPRINT_SE.monocyte.gene_counts,ENSG00000157557,ETS2,monocyte,-0.065,0.092,0.77;Quach_2016.monocyte_LPS.gene_counts,ENSG00000235888,AF064858.1,monocyte_LPS,-0.163,0.069,0.39;Quach_2016.monocyte_LPS.gene_counts,ENSG00000237609,AF064858.2,monocyte_LPS,-0.341,0.071,0.23;Quach_2016.monocyte_Pam3CSK4.gene_counts,ENSG00000157557,ETS2,monocyte_Pam3CSK4,-0.184,0.063,0.36;Quach_2016.monocyte_naive.gene_counts,ENSG00000235888,AF064858.1,monocyte_naive,-0.765,0.082,0.15;Quach_2016.monocyte_Pam3CSK4.gene_counts,ENSG00000237609,AF064858.2,monocyte_Pam3CSK4,-0.559,0.078,0.19;Fairfax_2014.monocyte_LPS24.HumanHT12V4,ILMN_1659285,PSMG1,monocyte_LPS24,-0.038,0.030,0.32;Fairfax_2014.monocyte_naive.HumanHT12V4,ILMN_1720158,ETS2,monocyte_naive,-0.049,0.078,0.78;gtex-finucane,ENSG00000157557,ETS2,Whole_Blood,-0.145,0.077,0.65;gtex-finucane,ENSG00000232837,LINC01700,Whole_Blood,-0.185,0.070,0.66;gtex-finucane,ENSG00000235888,AF064858.1,Whole_Blood,-0.234,0.069,0.49;gtex-finucane,ENSG00000237721,ENSG00000237721,Whole_Blood,-0.196,0.070,0.65	ukbb-finucane,ALP,Alkaline phosphatase,NA,-0.019,0.075,0.69;ukbb-finucane,CRP,C-reactive protein,NA,-0.032,0.086,0.66;ukbb-finucane,Hb,Hemoglobin,NA, 0.013,0.085,0.82;ukbb-finucane,IBD,Inflammatory bowel disease,NA,-0.183,0.054,0.56;ukbb-finucane,MCH,Mean corpuscular hemoglobin,NA, 0.016,0.015,0.15;ukbb-finucane,MCV,Mean corpuscular volume,NA, 0.013,0.020,0.21;ukbb-finucane,Neutro,Neutrophil count,NA,-0.024,0.074,0.52;ukbb-finucane,Plt,Platelet count,NA,-0.016,0.084,0.70;ukbb-finucane,WBC,White blood cell count,NA,-0.020,0.078,0.65	NA	ankylosing spondylitis|1;sclerosing cholangitis|1;C-reactive protein measurement|1;systemic lupus erythematosus|1;juvenile idiopathic arthritis|1;autoimmune disease|1;Crohn's disease|1;ulcerative colitis|1;celiac disease|1;psoriasis|1;Common variable immunodeficiency|1;type I diabetes mellitus|1;autoimmune thyroid disease|1;hemoglobin measurement|1;triglyceride measurement|1;alkaline phosphatase measurement|1;red blood cell distribution width|0.999;fibrinogen measurement|0.999;granulocyte percentage of myeloid white cells|0.976;monocyte percentage of leukocytes|0.976;leukocyte count|0.976;neutrophil percentage of leukocytes|0.976;Takayasu arteritis|0.958	ulcerative colitis|1;celiac disease|1;type I diabetes mellitus|1;ankylosing spondylitis|1;Crohn's disease|1;Common variable immunodeficiency|1;triglyceride measurement|1;C-reactive protein measurement|1;hemoglobin measurement|1;psoriasis|1;autoimmune disease|1;sclerosing cholangitis|1;juvenile idiopathic arthritis|1;alkaline phosphatase measurement|1;systemic lupus erythematosus|1;autoimmune thyroid disease|1;fibrinogen measurement|0.999;red blood cell distribution width|0.999;granulocyte percentage of myeloid white cells|0.976;monocyte percentage of leukocytes|0.976;leukocyte count|0.976;neutrophil percentage of leukocytes|0.976;Takayasu arteritis|0.958;neutrophil count|0.93;mean corpuscular hemoglobin concentration|0.93;eosinophil count|0.93;basophil count|0.93;platelet crit|0.93;myeloid white cell count|0.93;mean corpuscular hemoglobin|0.93;IBD|0.93;M13_ANKYLOSPON|0.93;granulocyte count|0.93	NA	NA	NA	NA
Type 2 diabetes	C3_PROSTATE_EXALLC	chr22_28695868_AG_A	rs555607708	intron_variant	CHEK2	0	Proxy	0.695	2.33e-11	0.675	0.00613	0.0086306	0.00230627	3.3407	rs555607708,CD993415,COSV60419771	chr22_28695868_AG_A	0.916	1.35e-10	ENSP00000385747.1:p.Thr367MetfsTer15	0.685	CHEK2	0.746	1.52e-08	0.01084	0.007153	0.922	0.0809	0.00453579	0.00347905	0.575	0.00126	0.004084	0.0028619	NA	NA	NA	platelet crit|1;neutrophil count|1;leukocyte count|1	platelet crit|1;neutrophil count|1;leukocyte count|1;breast carcinoma|0.637;Breast cancer|0.209	NC_000022.11:g.28695869del	Prostate_cancer;_susceptibility_to|Thrombocytopenia|Inflammation_of_the_large_intestine|Hematochezia|Colitis|Osteosarcoma|Astrocytoma|Breast_neoplasm|Malignant_tumor_of_prostate|Leiomyosarcoma|Diffuse_intrinsic_pontine_glioma|Malignant_tumor_of_breast|Li-Fraumeni_syndrome_2|Hereditary_cancer-predisposing_syndrome|Familial_cancer_of_breast|Li-Fraumeni_syndrome|Breast_and_colorectal_cancer;_susceptibility_to|Colorectal_cancer;_susceptibility_to|B_Lymphoblastic_Leukemia/Lymphoma;_Not_Otherwise_Specified|Breast_cancer;_susceptibility_to|Breast_and/or_ovarian_cancer|none_provided|CHEK2-Related_Cancer_Susceptibility|not_provided	Conflicting_interpretations_of_pathogenicity	CHEK2-Related_Cancer_Susceptibility|not_specified|Hereditary_cancer-predisposing_syndrome|Familial_cancer_of_breast|not_specified|CHEK2-Related_Cancer_Susceptibility|Hereditary_cancer-predisposing_syndrome|not_specified|Hereditary_cancer-predisposing_syndrome|Malignant_tumor_of_breast|Hereditary_cancer-predisposing_syndrome|Familial_cancer_of_breast|not_specified|not_provided|Hereditary_cancer-predisposing_syndrome|not_specified|not_provided|Familial_cancer_of_breast|Hereditary_cancer-predisposing_syndrome|Familial_cancer_of_breast|Hereditary_cancer-predisposing_syndrome|Familial_cancer_of_breast|not_specified|Hereditary_cancer-predisposing_syndrome|Familial_cancer_of_breast|not_provided|not_provided|Hereditary_cancer-predisposing_syndrome|not_provided|Hereditary_breast_and_ovarian_cancer_syndrome|Hereditary_cancer-predisposing_syndrome|Familial_cancer_of_breast|not_specified|not_provided|Hereditary_cancer-predisposing_syndrome|Familial_cancer_of_breast|not_specified|CHEK2-Related_Cancer_Susceptibility|not_provided|Hereditary_cancer-predisposing_syndrome|Familial_cancer_of_breast|CHEK2-Related_Cancer_Susceptibility|Osteosarcoma|Malignant_tumor_of_prostate|Malignant_tumor_of_breast|Li-Fraumeni_syndrome_2|Hereditary_cancer-predisposing_syndrome|Familial_cancer_of_breast|not_specified|not_provided|Hereditary_breast_and_ovarian_cancer_syndrome|Hereditary_cancer-predisposing_syndrome|Familial_cancer_of_breast|Breast_and_colorectal_cancer|_susceptibility_to|not_provided|Malignant_tumor_of_breast|Hereditary_cancer-predisposing_syndrome|Familial_cancer_of_breast|not_specified|CHEK2-Related_Cancer_Susceptibility|not_provided|Malignant_tumor_of_breast|Osteosarcoma|Malignant_tumor_of_prostate|Li-Fraumeni_syndrome_2|Hereditary_cancer-predisposing_syndrome|Familial_cancer_of_breast|not_provided|Malignant_tumor_of_breast|Hereditary_cancer-predisposing_syndrome|Familial_cancer_of_breast|Osteosarcoma|Malignant_tumor_of_prostate|Li-Fraumeni_syndrome_2|Hereditary_cancer-predisposing_syndrome|Familial_cancer_of_breast|not_specified|not_provided|Hereditary_cancer-predisposing_syndrome|Familial_cancer_of_breast|not_specified|not_provided|Familial_cancer_of_breast|not_provided|Breast_neoplasm|Malignant_tumor_of_breast|Hereditary_cancer-predisposing_syndrome|Familial_cancer_of_breast|not_provided|Malignant_tumor_of_breast|Hereditary_cancer-predisposing_syndrome|Familial_cancer_of_breast|not_specified|Familial_cancer_of_breast|not_specified|Li-Fraumeni_syndrome_1|Hereditary_cancer-predisposing_syndrome|Familial_cancer_of_breast|not_provided|not_specified|CHEK2-Related_Cancer_Susceptibility|Hereditary_breast_and_ovarian_cancer_syndrome|Hereditary_cancer-predisposing_syndrome|Hereditary_cancer-predisposing_syndrome|Familial_cancer_of_breast|Li-Fraumeni_syndrome|not_provided|Breast_neoplasm|Colorectal_cancer|Malignant_tumor_of_breast|Hereditary_cancer-predisposing_syndrome|Familial_cancer_of_breast|Breast_and_colorectal_cancer|_susceptibility_to|not_specified|CHEK2-Related_Cancer_Susceptibility|not_provided|NK-cell_enteropathy|Osteosarcoma|Malignant_tumor_of_prostate|Carcinoma_of_colon|Lung_carcinoma|Li-Fraumeni_syndrome_2|Hereditary_cancer-predisposing_syndrome|Familial_cancer_of_breast|not_provided|Osteosarcoma|Malignant_tumor_of_prostate|Li-Fraumeni_syndrome_2|Hereditary_cancer-predisposing_syndrome|Familial_cancer_of_breast|Li-Fraumeni_syndrome_2|Hereditary_cancer-predisposing_syndrome|Familial_cancer_of_breast|CHEK2-Related_Cancer_Susceptibility|not_provided|Hereditary_breast_and_ovarian_cancer_syndrome|Malignant_tumor_of_breast|Hereditary_cancer-predisposing_syndrome|Familial_cancer_of_breast|not_specified|not_provided|Osteosarcoma|Malignant_tumor_of_prostate|Malignant_tumor_of_breast|Li-Fraumeni_syndrome_2|Hereditary_cancer-predisposing_syndrome|Familial_cancer_of_breast|not_specified|CHEK2-Related_Cancer_Susceptibility|not_provided|Osteosarcoma|Malignant_tumor_of_prostate|Carcinoma_of_colon|Malignant_tumor_of_breast|Li-Fraumeni_syndrome_2|Hereditary_cancer-predisposing_syndrome|Familial_cancer_of_breast|not_specified|CHEK2-Related_Cancer_Susceptibility|not_provided|not_specified|not_provided|Osteosarcoma|Breast_neoplasm|Malignant_tumor_of_prostate|Hereditary_breast_and_ovarian_cancer_syndrome|Colorectal_cancer|Malignant_tumor_of_breast|Li-Fraumeni_syndrome_2|Hereditary_cancer-predisposing_syndrome|Familial_cancer_of_breast|Breast_and_colorectal_cancer|_susceptibility_to|Breast_cancer|_susceptibility_to|CHEK2-Related_Cancer_Susceptibility|not_provided|Hereditary_breast_and_ovarian_cancer_syndrome|Hereditary_cancer-predisposing_syndrome|Familial_cancer_of_breast|not_specified|CHEK2-Related_Cancer_Susceptibility|Hereditary_breast_and_ovarian_cancer_syndrome|Hereditary_cancer-predisposing_syndrome|Familial_cancer_of_breast|CHEK2-Related_Cancer_Susceptibility|not_provided|Li-Fraumeni_syndrome|Osteosarcoma|Malignant_tumor_of_prostate|Malignant_tumor_of_breast|Li-Fraumeni_syndrome_2|Hereditary_cancer-predisposing_syndrome|Familial_cancer_of_breast|not_specified|none_provided|not_provided|Hereditary_breast_and_ovarian_cancer_syndrome|Hereditary_cancer-predisposing_syndrome|Familial_cancer_of_breast|not_specified|Breast_neoplasm|Familial_cancer_of_breast|Hereditary_cancer-predisposing_syndrome|Familial_cancer_of_breast|Breast_and/or_ovarian_cancer|not_provided|Hereditary_breast_and_ovarian_cancer_syndrome|Premature_ovarian_failure|Malignant_tumor_of_breast|Hereditary_cancer-predisposing_syndrome|Familial_cancer_of_breast|not_provided|Malignant_tumor_of_breast|Hereditary_cancer-predisposing_syndrome|Osteosarcoma|Breast_neoplasm|Malignant_tumor_of_prostate|Hereditary_breast_and_ovarian_cancer_syndrome|Malignant_tumor_of_breast|Li-Fraumeni_syndrome_2|Hereditary_cancer-predisposing_syndrome|Familial_cancer_of_breast|not_specified|not_provided|Nephroblastoma|Prostate_cancer|_susceptibility_to|Thrombocytopenia|Inflammation_of_the_large_intestine|Hematochezia|Colitis|Osteosarcoma|Astrocytoma|Breast_neoplasm|Malignant_tumor_of_prostate|Leiomyosarcoma|Diffuse_intrinsic_pontine_glioma|Malignant_tumor_of_breast|Li-Fraumeni_syndrome_2|Hereditary_cancer-predisposing_syndrome|Familial_cancer_of_breast|Li-Fraumeni_syndrome|Breast_and_colorectal_cancer|_susceptibility_to|Colorectal_cancer|_susceptibility_to|B_Lymphoblastic_Leukemia/Lymphoma|_Not_Otherwise_Specified|Breast_cancer|_susceptibility_to|Breast_and/or_ovarian_cancer|none_provided|CHEK2-Related_Cancer_Susceptibility|not_provided|Hereditary_breast_and_ovarian_cancer_syndrome|Hereditary_cancer-predisposing_syndrome|Familial_cancer_of_breast|Hereditary_cancer-predisposing_syndrome|Familial_cancer_of_breast|Inborn_genetic_diseases|Hereditary_cancer-predisposing_syndrome|none_provided|Hereditary_cancer-predisposing_syndrome|Triple-negative_breast_cancer|Malignant_tumor_of_breast|Li-Fraumeni_syndrome_2|Hereditary_cancer-predisposing_syndrome|Familial_cancer_of_breast|not_provided|Osteosarcoma|Malignant_tumor_of_prostate|Hereditary_breast_and_ovarian_cancer_syndrome|Malignant_tumor_of_breast|Li-Fraumeni_syndrome_2|Hereditary_cancer-predisposing_syndrome|Familial_cancer_of_breast|not_provided|Malignant_tumor_of_breast|not_provided|Osteosarcoma|Malignant_tumor_of_prostate|Li-Fraumeni_syndrome_2|Hereditary_cancer-predisposing_syndrome|Familial_cancer_of_breast|Breast_and/or_ovarian_cancer|not_provided|Hereditary_breast_and_ovarian_cancer_syndrome|Malignant_tumor_of_breast|Li-Fraumeni_syndrome_2|Hereditary_cancer-predisposing_syndrome|Familial_cancer_of_breast|not_provided|Hereditary_breast_and_ovarian_cancer_syndrome|Carcinoma_of_colon|Hereditary_cancer-predisposing_syndrome|Familial_cancer_of_breast|not_specified|not_provided|Hereditary_breast_and_ovarian_cancer_syndrome|Hereditary_cancer-predisposing_syndrome|Familial_cancer_of_breast|not_provided|Hereditary_breast_and_ovarian_cancer_syndrome|Familial_cancer_of_breast|not_provided|Li-Fraumeni_syndrome_2|Hereditary_cancer-predisposing_syndrome|Familial_cancer_of_breast|not_specified|not_provided|Hereditary_cancer-predisposing_syndrome|Familial_cancer_of_breast|none_provided|not_provided|Osteosarcoma|Malignant_tumor_of_prostate|Hereditary_breast_and_ovarian_cancer_syndrome|Li-Fraumeni_syndrome_2|Hereditary_cancer-predisposing_syndrome|Familial_cancer_of_breast|not_specified|not_provided|Osteosarcoma|Malignant_tumor_of_prostate|Li-Fraumeni_syndrome_2|Hereditary_cancer-predisposing_syndrome|Familial_ovarian_cancer|Familial_cancer_of_breast|not_specified|not_provided|Li-Fraumeni_syndrome_2|Hereditary_cancer-predisposing_syndrome|Familial_cancer_of_breast|not_provided|Hereditary_cancer-predisposing_syndrome|Familial_cancer_of_breast|Prostate_cancer|_somatic|not_provided|Osteosarcoma|Malignant_tumor_of_prostate|Li-Fraumeni_syndrome_2|Hereditary_cancer-predisposing_syndrome|Familial_cancer_of_breast|Prostate_cancer|Hereditary_breast_and_ovarian_cancer_syndrome|Li-Fraumeni_syndrome_2|Hereditary_cancer-predisposing_syndrome|Familial_cancer_of_breast|not_specified|not_provided|Malignant_tumor_of_breast|Hereditary_cancer-predisposing_syndrome|Familial_cancer_of_breast|CHEK2-Related_Cancer_Susceptibility|not_provided|Hereditary_cancer-predisposing_syndrome|Familial_cancer_of_breast|Breast_and/or_ovarian_cancer|Malignant_tumor_of_breast|Familial_cancer_of_breast|_susceptibility_to|Hereditary_cancer-predisposing_syndrome|Familial_cancer_of_breast|Breast_cancer|_susceptibility_to|Li-Fraumeni_syndrome_2|Familial_cancer_of_breast|Malignant_tumor_of_breast|Hereditary_cancer-predisposing_syndrome|Familial_cancer_of_breast|not_specified|CHEK2-Related_Cancer_Susceptibility|Familial_ovarian_cancer|Li-Fraumeni_syndrome_2|Hereditary_cancer-predisposing_syndrome|Familial_cancer_of_breast|not_specified|CHEK2-Related_Cancer_Susceptibility|not_provided|Hereditary_breast_and_ovarian_cancer_syndrome|Malignant_tumor_of_breast|Hereditary_cancer-predisposing_syndrome|Familial_cancer_of_breast|not_provided|Osteosarcoma|Endometrial_carcinoma|Malignant_tumor_of_prostate|Li-Fraumeni_syndrome_2|Hereditary_cancer-predisposing_syndrome|Familial_cancer_of_breast|not_specified|not_provided|Malignant_tumor_of_breast|Hereditary_cancer-predisposing_syndrome|Familial_cancer_of_breast|Breast_and_colorectal_cancer|Osteosarcoma|Malignant_tumor_of_prostate|Hereditary_breast_and_ovarian_cancer_syndrome|Malignant_tumor_of_breast|Li-Fraumeni_syndrome_2|Hereditary_cancer-predisposing_syndrome|Familial_cancer_of_breast|Prostate_cancer|_somatic|not_specified|CHEK2-Related_Cancer_Susceptibility|not_provided|_somatic|not_specified|not_provided|Malignant_tumor_of_breast|Hereditary_cancer-predisposing_syndrome|Familial_cancer_of_breast|Prostate_cancer|Malignant_tumor_of_prostate|Hereditary_breast_and_ovarian_cancer_syndrome|Hereditary_cancer-predisposing_syndrome|Familial_cancer_of_breast|not_specified|none_provided|CHEK2-Related_Cancer_Susceptibility|not_provided|Hereditary_cancer-predisposing_syndrome|Familial_cancer_of_breast|Breast_and_colorectal_cancer|_susceptibility_to|not_specified|not_provided|Hereditary_cancer-predisposing_syndrome|Familial_cancer_of_breast|CHEK2-Related_Cancer_Susceptibility|not_provided|Hereditary_cancer-predisposing_syndrome|Familial_ovarian_cancer|Familial_cancer_of_breast|not_specified|not_provided|Cancer_of_multiple_types|_susceptibility_to|Prostate_cancer|_susceptibility_to|Gastrointestinal_carcinoma|Adrenocortical_carcinoma|Malignant_tumor_of_breast|Li-Fraumeni_syndrome_2|Hereditary_cancer-predisposing_syndrome|Familial_cancer_of_breast|Breast_and_colorectal_cancer|_susceptibility_to|Colon_cancer|_susceptibility_to|not_specified|none_provided|not_provided|_susceptibility_to|Familial_cancer_of_breast|Breast_cancer|Familial_cancer_of_breast|not_specified|not_provided|Osteosarcoma|Malignant_tumor_of_prostate|Malignant_tumor_of_breast|Li-Fraumeni_syndrome_2|Hereditary_cancer-predisposing_syndrome|Familial_cancer_of_breast|Breast_and_colorectal_cancer|_susceptibility_to|Breast_and/or_ovarian_cancer|CHEK2-Related_Cancer_Susceptibility|not_provided|Malignant_tumor_of_breast|Li-Fraumeni_syndrome_2|Hereditary_cancer-predisposing_syndrome|Familial_cancer_of_breast|Li-Fraumeni_syndrome|not_specified|CHEK2-Related_Cancer_Susceptibility|not_provided|Hereditary_breast_cancer|Hereditary_cancer-predisposing_syndrome|Familial_cancer_of_breast|not_provided|Osteosarcoma|Malignant_tumor_of_prostate|Hereditary_breast_and_ovarian_cancer_syndrome|Li-Fraumeni_syndrome_2|Hereditary_cancer-predisposing_syndrome|Familial_cancer_of_breast|not_provided|Hereditary_cancer-predisposing_syndrome|Familial_cancer_of_breast|not_specified|none_provided|CHEK2-Related_Cancer_Susceptibility|not_provided|Osteosarcoma|Malignant_tumor_of_prostate|Li-Fraumeni_syndrome_2|Congenital_heart_defects|_multiple_types|_3|Hereditary_cancer-predisposing_syndrome|Familial_cancer_of_breast|not_provided|Endometrial_carcinoma|Hereditary_cancer-predisposing_syndrome|Familial_cancer_of_breast|_susceptibility_to|Hereditary_breast_and_ovarian_cancer_syndrome|Malignant_tumor_of_breast|Hereditary_cancer-predisposing_syndrome|Familial_cancer_of_breast|Breast_cancer|Sarcoma|Breast_neoplasm|Colorectal_cancer|Hereditary_cancer-predisposing_syndrome|Familial_cancer_of_breast|not_provided|Li-Fraumeni_syndrome_2|Hereditary_cancer-predisposing_syndrome|Familial_cancer_of_breast|not_specified|none_provided|CHEK2-Related_Cancer_Susceptibility|not_provided|Hereditary_breast_and_ovarian_cancer_syndrome|Familial_cancer_of_breast|_susceptibility_to|Osteosarcoma|Malignant_tumor_of_prostate|Li-Fraumeni_syndrome_2|Hereditary_cancer-predisposing_syndrome|Familial_cancer_of_breast|Breast_cancer|Osteosarcoma|Malignant_tumor_of_breast|Hereditary_cancer-predisposing_syndrome|Familial_cancer_of_breast|not_specified|none_provided|not_provided|Malignant_tumor_of_breast|Hereditary_cancer-predisposing_syndrome|Familial_cancer_of_breast|not_specified|none_provided|CHEK2-Related_Cancer_Susceptibility|_susceptibility_to|not_specified|Breast_and/or_ovarian_cancer|none_provided|CHEK2-Related_Cancer_Susceptibility|not_provided|Osteosarcoma|Malignant_tumor_of_prostate|Li-Fraumeni_syndrome_2|Hereditary_cancer-predisposing_syndrome|Familial_cancer_of_breast|Inborn_genetic_diseases|not_provided|Osteosarcoma|Malignant_tumor_of_prostate|Li-Fraumeni_syndrome_2|Hereditary_cancer-predisposing_syndrome|Familial_cancer_of_breast|not_specified|CHEK2-Related_Cancer_Susceptibility|not_provided|Familial_cancer_of_breast|Breast_and/or_ovarian_cancer|Hereditary_cancer|not_provided|Osteosarcoma|Malignant_tumor_of_breast|Hereditary_cancer-predisposing_syndrome|Familial_cancer_of_breast|CHEK2-Related_Cancer_Susceptibility
Type 2 diabetes	C3_BREAST_EXALLC	chr22_29054205_G_A	rs62236881	3_prime_UTR_variant	ZNRF3	0	Lead variant	1.3	1.48e-35	1.97e-05	0.00818	0.0083525	0.0023067	3.621			NA	NA		0		1.2	9.87e-30	0.01625	0.007498	3.44	1.99e-11	0.0156924	0.00360249	NA	NA	NA	NA	NA	NA	NA	platelet crit|1;neutrophil count|1;leukocyte count|1	platelet crit|1;neutrophil count|1;leukocyte count|1;breast carcinoma|0.637;Breast cancer|0.209	NA	NA	NA	NA
Asthma	C3_BREAST_EXALLC	chr22_29181812_C_T		intergenic_variant		0	Lead variant	1.37	4.1e-08	0.0145	0.00099	0.00086455	9.23702e-05	9.3597	rs587782401,CS1617635	chr22_28734401_A_T	1.88	1.16e-09	-	0.339	CHEK2	1.9	9.35e-09	0.002274	0.0008819	0.67	0.0778	0.00714588	0.00455897	NA	NA	NA	NA	NA	NA	NA			NC_000022.11:g.28734401A>T	Prostate_cancer;_susceptibility_to|Osteosarcoma|Malignant_tumor_of_prostate|Li-Fraumeni_syndrome_2|Hereditary_cancer-predisposing_syndrome|Familial_cancer_of_breast|Breast_cancer;_susceptibility_to|not_provided	Pathogenic/Likely_pathogenic	CHEK2-Related_Cancer_Susceptibility|not_specified|Hereditary_cancer-predisposing_syndrome|Familial_cancer_of_breast|not_specified|CHEK2-Related_Cancer_Susceptibility|Hereditary_cancer-predisposing_syndrome|not_specified|Hereditary_cancer-predisposing_syndrome|Malignant_tumor_of_breast|Hereditary_cancer-predisposing_syndrome|Familial_cancer_of_breast|not_specified|not_provided|Hereditary_cancer-predisposing_syndrome|not_specified|not_provided|Familial_cancer_of_breast|Hereditary_cancer-predisposing_syndrome|Familial_cancer_of_breast|Hereditary_cancer-predisposing_syndrome|Familial_cancer_of_breast|not_specified|Hereditary_cancer-predisposing_syndrome|Familial_cancer_of_breast|not_provided|not_provided|Hereditary_cancer-predisposing_syndrome|not_provided|Hereditary_breast_and_ovarian_cancer_syndrome|Hereditary_cancer-predisposing_syndrome|Familial_cancer_of_breast|not_specified|not_provided|Hereditary_cancer-predisposing_syndrome|Familial_cancer_of_breast|not_specified|CHEK2-Related_Cancer_Susceptibility|not_provided|Hereditary_cancer-predisposing_syndrome|Familial_cancer_of_breast|CHEK2-Related_Cancer_Susceptibility|Osteosarcoma|Malignant_tumor_of_prostate|Malignant_tumor_of_breast|Li-Fraumeni_syndrome_2|Hereditary_cancer-predisposing_syndrome|Familial_cancer_of_breast|not_specified|not_provided|Hereditary_breast_and_ovarian_cancer_syndrome|Hereditary_cancer-predisposing_syndrome|Familial_cancer_of_breast|Breast_and_colorectal_cancer|_susceptibility_to|not_provided|Malignant_tumor_of_breast|Hereditary_cancer-predisposing_syndrome|Familial_cancer_of_breast|not_specified|CHEK2-Related_Cancer_Susceptibility|not_provided|Malignant_tumor_of_breast|Osteosarcoma|Malignant_tumor_of_prostate|Li-Fraumeni_syndrome_2|Hereditary_cancer-predisposing_syndrome|Familial_cancer_of_breast|not_provided|Malignant_tumor_of_breast|Hereditary_cancer-predisposing_syndrome|Familial_cancer_of_breast|Osteosarcoma|Malignant_tumor_of_prostate|Li-Fraumeni_syndrome_2|Hereditary_cancer-predisposing_syndrome|Familial_cancer_of_breast|not_specified|not_provided|Hereditary_cancer-predisposing_syndrome|Familial_cancer_of_breast|not_specified|not_provided|Familial_cancer_of_breast|not_provided|Breast_neoplasm|Malignant_tumor_of_breast|Hereditary_cancer-predisposing_syndrome|Familial_cancer_of_breast|not_provided|Malignant_tumor_of_breast|Hereditary_cancer-predisposing_syndrome|Familial_cancer_of_breast|not_specified|Familial_cancer_of_breast|not_specified|Li-Fraumeni_syndrome_1|Hereditary_cancer-predisposing_syndrome|Familial_cancer_of_breast|not_provided|not_specified|CHEK2-Related_Cancer_Susceptibility|Hereditary_breast_and_ovarian_cancer_syndrome|Hereditary_cancer-predisposing_syndrome|Hereditary_cancer-predisposing_syndrome|Familial_cancer_of_breast|Li-Fraumeni_syndrome|not_provided|Breast_neoplasm|Colorectal_cancer|Malignant_tumor_of_breast|Hereditary_cancer-predisposing_syndrome|Familial_cancer_of_breast|Breast_and_colorectal_cancer|_susceptibility_to|not_specified|CHEK2-Related_Cancer_Susceptibility|not_provided|NK-cell_enteropathy|Osteosarcoma|Malignant_tumor_of_prostate|Carcinoma_of_colon|Lung_carcinoma|Li-Fraumeni_syndrome_2|Hereditary_cancer-predisposing_syndrome|Familial_cancer_of_breast|not_provided|Osteosarcoma|Malignant_tumor_of_prostate|Li-Fraumeni_syndrome_2|Hereditary_cancer-predisposing_syndrome|Familial_cancer_of_breast|Li-Fraumeni_syndrome_2|Hereditary_cancer-predisposing_syndrome|Familial_cancer_of_breast|CHEK2-Related_Cancer_Susceptibility|not_provided|Hereditary_breast_and_ovarian_cancer_syndrome|Malignant_tumor_of_breast|Hereditary_cancer-predisposing_syndrome|Familial_cancer_of_breast|not_specified|not_provided|Osteosarcoma|Malignant_tumor_of_prostate|Malignant_tumor_of_breast|Li-Fraumeni_syndrome_2|Hereditary_cancer-predisposing_syndrome|Familial_cancer_of_breast|not_specified|CHEK2-Related_Cancer_Susceptibility|not_provided|Osteosarcoma|Malignant_tumor_of_prostate|Carcinoma_of_colon|Malignant_tumor_of_breast|Li-Fraumeni_syndrome_2|Hereditary_cancer-predisposing_syndrome|Familial_cancer_of_breast|not_specified|CHEK2-Related_Cancer_Susceptibility|not_provided|not_specified|not_provided|Osteosarcoma|Breast_neoplasm|Malignant_tumor_of_prostate|Hereditary_breast_and_ovarian_cancer_syndrome|Colorectal_cancer|Malignant_tumor_of_breast|Li-Fraumeni_syndrome_2|Hereditary_cancer-predisposing_syndrome|Familial_cancer_of_breast|Breast_and_colorectal_cancer|_susceptibility_to|Breast_cancer|_susceptibility_to|CHEK2-Related_Cancer_Susceptibility|not_provided|Hereditary_breast_and_ovarian_cancer_syndrome|Hereditary_cancer-predisposing_syndrome|Familial_cancer_of_breast|not_specified|CHEK2-Related_Cancer_Susceptibility|Hereditary_breast_and_ovarian_cancer_syndrome|Hereditary_cancer-predisposing_syndrome|Familial_cancer_of_breast|CHEK2-Related_Cancer_Susceptibility|not_provided|Li-Fraumeni_syndrome|Osteosarcoma|Malignant_tumor_of_prostate|Malignant_tumor_of_breast|Li-Fraumeni_syndrome_2|Hereditary_cancer-predisposing_syndrome|Familial_cancer_of_breast|not_specified|none_provided|not_provided|Hereditary_breast_and_ovarian_cancer_syndrome|Hereditary_cancer-predisposing_syndrome|Familial_cancer_of_breast|not_specified|Breast_neoplasm|Familial_cancer_of_breast|Hereditary_cancer-predisposing_syndrome|Familial_cancer_of_breast|Breast_and/or_ovarian_cancer|not_provided|Hereditary_breast_and_ovarian_cancer_syndrome|Premature_ovarian_failure|Malignant_tumor_of_breast|Hereditary_cancer-predisposing_syndrome|Familial_cancer_of_breast|not_provided|Malignant_tumor_of_breast|Hereditary_cancer-predisposing_syndrome|Osteosarcoma|Breast_neoplasm|Malignant_tumor_of_prostate|Hereditary_breast_and_ovarian_cancer_syndrome|Malignant_tumor_of_breast|Li-Fraumeni_syndrome_2|Hereditary_cancer-predisposing_syndrome|Familial_cancer_of_breast|not_specified|not_provided|Nephroblastoma|Prostate_cancer|_susceptibility_to|Thrombocytopenia|Inflammation_of_the_large_intestine|Hematochezia|Colitis|Osteosarcoma|Astrocytoma|Breast_neoplasm|Malignant_tumor_of_prostate|Leiomyosarcoma|Diffuse_intrinsic_pontine_glioma|Malignant_tumor_of_breast|Li-Fraumeni_syndrome_2|Hereditary_cancer-predisposing_syndrome|Familial_cancer_of_breast|Li-Fraumeni_syndrome|Breast_and_colorectal_cancer|_susceptibility_to|Colorectal_cancer|_susceptibility_to|B_Lymphoblastic_Leukemia/Lymphoma|_Not_Otherwise_Specified|Breast_cancer|_susceptibility_to|Breast_and/or_ovarian_cancer|none_provided|CHEK2-Related_Cancer_Susceptibility|not_provided|Hereditary_breast_and_ovarian_cancer_syndrome|Hereditary_cancer-predisposing_syndrome|Familial_cancer_of_breast|Hereditary_cancer-predisposing_syndrome|Familial_cancer_of_breast|Inborn_genetic_diseases|Hereditary_cancer-predisposing_syndrome|none_provided|Hereditary_cancer-predisposing_syndrome|Triple-negative_breast_cancer|Malignant_tumor_of_breast|Li-Fraumeni_syndrome_2|Hereditary_cancer-predisposing_syndrome|Familial_cancer_of_breast|not_provided|Osteosarcoma|Malignant_tumor_of_prostate|Hereditary_breast_and_ovarian_cancer_syndrome|Malignant_tumor_of_breast|Li-Fraumeni_syndrome_2|Hereditary_cancer-predisposing_syndrome|Familial_cancer_of_breast|not_provided|Malignant_tumor_of_breast|not_provided|Osteosarcoma|Malignant_tumor_of_prostate|Li-Fraumeni_syndrome_2|Hereditary_cancer-predisposing_syndrome|Familial_cancer_of_breast|Breast_and/or_ovarian_cancer|not_provided|Hereditary_breast_and_ovarian_cancer_syndrome|Malignant_tumor_of_breast|Li-Fraumeni_syndrome_2|Hereditary_cancer-predisposing_syndrome|Familial_cancer_of_breast|not_provided|Hereditary_breast_and_ovarian_cancer_syndrome|Carcinoma_of_colon|Hereditary_cancer-predisposing_syndrome|Familial_cancer_of_breast|not_specified|not_provided|Hereditary_breast_and_ovarian_cancer_syndrome|Hereditary_cancer-predisposing_syndrome|Familial_cancer_of_breast|not_provided|Hereditary_breast_and_ovarian_cancer_syndrome|Familial_cancer_of_breast|not_provided|Li-Fraumeni_syndrome_2|Hereditary_cancer-predisposing_syndrome|Familial_cancer_of_breast|not_specified|not_provided|Hereditary_cancer-predisposing_syndrome|Familial_cancer_of_breast|none_provided|not_provided|Osteosarcoma|Malignant_tumor_of_prostate|Hereditary_breast_and_ovarian_cancer_syndrome|Li-Fraumeni_syndrome_2|Hereditary_cancer-predisposing_syndrome|Familial_cancer_of_breast|not_specified|not_provided|Osteosarcoma|Malignant_tumor_of_prostate|Li-Fraumeni_syndrome_2|Hereditary_cancer-predisposing_syndrome|Familial_ovarian_cancer|Familial_cancer_of_breast|not_specified|not_provided|Li-Fraumeni_syndrome_2|Hereditary_cancer-predisposing_syndrome|Familial_cancer_of_breast|not_provided|Hereditary_cancer-predisposing_syndrome|Familial_cancer_of_breast|Prostate_cancer|_somatic|not_provided|Osteosarcoma|Malignant_tumor_of_prostate|Li-Fraumeni_syndrome_2|Hereditary_cancer-predisposing_syndrome|Familial_cancer_of_breast|Prostate_cancer|Hereditary_breast_and_ovarian_cancer_syndrome|Li-Fraumeni_syndrome_2|Hereditary_cancer-predisposing_syndrome|Familial_cancer_of_breast|not_specified|not_provided|Malignant_tumor_of_breast|Hereditary_cancer-predisposing_syndrome|Familial_cancer_of_breast|CHEK2-Related_Cancer_Susceptibility|not_provided|Hereditary_cancer-predisposing_syndrome|Familial_cancer_of_breast|Breast_and/or_ovarian_cancer|Malignant_tumor_of_breast|Familial_cancer_of_breast|_susceptibility_to|Hereditary_cancer-predisposing_syndrome|Familial_cancer_of_breast|Breast_cancer|_susceptibility_to|Li-Fraumeni_syndrome_2|Familial_cancer_of_breast|Malignant_tumor_of_breast|Hereditary_cancer-predisposing_syndrome|Familial_cancer_of_breast|not_specified|CHEK2-Related_Cancer_Susceptibility|Familial_ovarian_cancer|Li-Fraumeni_syndrome_2|Hereditary_cancer-predisposing_syndrome|Familial_cancer_of_breast|not_specified|CHEK2-Related_Cancer_Susceptibility|not_provided|Hereditary_breast_and_ovarian_cancer_syndrome|Malignant_tumor_of_breast|Hereditary_cancer-predisposing_syndrome|Familial_cancer_of_breast|not_provided|Osteosarcoma|Endometrial_carcinoma|Malignant_tumor_of_prostate|Li-Fraumeni_syndrome_2|Hereditary_cancer-predisposing_syndrome|Familial_cancer_of_breast|not_specified|not_provided|Malignant_tumor_of_breast|Hereditary_cancer-predisposing_syndrome|Familial_cancer_of_breast|Breast_and_colorectal_cancer|Osteosarcoma|Malignant_tumor_of_prostate|Hereditary_breast_and_ovarian_cancer_syndrome|Malignant_tumor_of_breast|Li-Fraumeni_syndrome_2|Hereditary_cancer-predisposing_syndrome|Familial_cancer_of_breast|Prostate_cancer|_somatic|not_specified|CHEK2-Related_Cancer_Susceptibility|not_provided|_somatic|not_specified|not_provided|Malignant_tumor_of_breast|Hereditary_cancer-predisposing_syndrome|Familial_cancer_of_breast|Prostate_cancer|Malignant_tumor_of_prostate|Hereditary_breast_and_ovarian_cancer_syndrome|Hereditary_cancer-predisposing_syndrome|Familial_cancer_of_breast|not_specified|none_provided|CHEK2-Related_Cancer_Susceptibility|not_provided|Hereditary_cancer-predisposing_syndrome|Familial_cancer_of_breast|Breast_and_colorectal_cancer|_susceptibility_to|not_specified|not_provided|Hereditary_cancer-predisposing_syndrome|Familial_cancer_of_breast|CHEK2-Related_Cancer_Susceptibility|not_provided|Hereditary_cancer-predisposing_syndrome|Familial_ovarian_cancer|Familial_cancer_of_breast|not_specified|not_provided|Cancer_of_multiple_types|_susceptibility_to|Prostate_cancer|_susceptibility_to|Gastrointestinal_carcinoma|Adrenocortical_carcinoma|Malignant_tumor_of_breast|Li-Fraumeni_syndrome_2|Hereditary_cancer-predisposing_syndrome|Familial_cancer_of_breast|Breast_and_colorectal_cancer|_susceptibility_to|Colon_cancer|_susceptibility_to|not_specified|none_provided|not_provided|_susceptibility_to|Familial_cancer_of_breast|Breast_cancer|Familial_cancer_of_breast|not_specified|not_provided|Osteosarcoma|Malignant_tumor_of_prostate|Malignant_tumor_of_breast|Li-Fraumeni_syndrome_2|Hereditary_cancer-predisposing_syndrome|Familial_cancer_of_breast|Breast_and_colorectal_cancer|_susceptibility_to|Breast_and/or_ovarian_cancer|CHEK2-Related_Cancer_Susceptibility|not_provided|Malignant_tumor_of_breast|Li-Fraumeni_syndrome_2|Hereditary_cancer-predisposing_syndrome|Familial_cancer_of_breast|Li-Fraumeni_syndrome|not_specified|CHEK2-Related_Cancer_Susceptibility|not_provided|Hereditary_breast_cancer|Hereditary_cancer-predisposing_syndrome|Familial_cancer_of_breast|not_provided|Osteosarcoma|Malignant_tumor_of_prostate|Hereditary_breast_and_ovarian_cancer_syndrome|Li-Fraumeni_syndrome_2|Hereditary_cancer-predisposing_syndrome|Familial_cancer_of_breast|not_provided|Hereditary_cancer-predisposing_syndrome|Familial_cancer_of_breast|not_specified|none_provided|CHEK2-Related_Cancer_Susceptibility|not_provided|Osteosarcoma|Malignant_tumor_of_prostate|Li-Fraumeni_syndrome_2|Congenital_heart_defects|_multiple_types|_3|Hereditary_cancer-predisposing_syndrome|Familial_cancer_of_breast|not_provided|Endometrial_carcinoma|Hereditary_cancer-predisposing_syndrome|Familial_cancer_of_breast|_susceptibility_to|Hereditary_breast_and_ovarian_cancer_syndrome|Malignant_tumor_of_breast|Hereditary_cancer-predisposing_syndrome|Familial_cancer_of_breast|Breast_cancer|Sarcoma|Breast_neoplasm|Colorectal_cancer|Hereditary_cancer-predisposing_syndrome|Familial_cancer_of_breast|not_provided|Li-Fraumeni_syndrome_2|Hereditary_cancer-predisposing_syndrome|Familial_cancer_of_breast|not_specified|none_provided|CHEK2-Related_Cancer_Susceptibility|not_provided|Hereditary_breast_and_ovarian_cancer_syndrome|Familial_cancer_of_breast|_susceptibility_to|Osteosarcoma|Malignant_tumor_of_prostate|Li-Fraumeni_syndrome_2|Hereditary_cancer-predisposing_syndrome|Familial_cancer_of_breast|Breast_cancer|Osteosarcoma|Malignant_tumor_of_breast|Hereditary_cancer-predisposing_syndrome|Familial_cancer_of_breast|not_specified|none_provided|not_provided|Malignant_tumor_of_breast|Hereditary_cancer-predisposing_syndrome|Familial_cancer_of_breast|not_specified|none_provided|CHEK2-Related_Cancer_Susceptibility|_susceptibility_to|not_specified|Breast_and/or_ovarian_cancer|none_provided|CHEK2-Related_Cancer_Susceptibility|not_provided|Osteosarcoma|Malignant_tumor_of_prostate|Li-Fraumeni_syndrome_2|Hereditary_cancer-predisposing_syndrome|Familial_cancer_of_breast|Inborn_genetic_diseases|not_provided|Osteosarcoma|Malignant_tumor_of_prostate|Li-Fraumeni_syndrome_2|Hereditary_cancer-predisposing_syndrome|Familial_cancer_of_breast|not_specified|CHEK2-Related_Cancer_Susceptibility|not_provided|Familial_cancer_of_breast|Breast_and/or_ovarian_cancer|Hereditary_cancer|not_provided|Osteosarcoma|Malignant_tumor_of_breast|Hereditary_cancer-predisposing_syndrome|Familial_cancer_of_breast|CHEK2-Related_Cancer_Susceptibility
Seropositive rheumatoid arthritis	C3_BREAST_EXALLC	chr22_38962032_A_C	rs12628403	intron_variant	APOBEC3A	0	Lead variant	0.147	5.6e-15	0.473	0.0995	0.096774	0.0787671	1.2286			NA	NA		0		0.174	5.93e-09	0.113	0.09834	0.097	0.269	0.0882664	0.0816948	0.132	1.55e-07	0.089862	0.080007	BLUEPRINT_SE.neutrophil.exon_counts,ENSG00000183741,CBX6,neutrophil,-1.05,0.991,0.991;BLUEPRINT_SE.monocyte.exon_counts,ENSG00000183741,CBX6,monocyte,-0.80,0.991,0.991;BLUEPRINT_SE.neutrophil.exon_counts,ENSG00000183741,CBX6,neutrophil,-1.23,0.991,0.991;BLUEPRINT_SE.neutrophil.exon_counts,ENSG00000183741,CBX6,neutrophil,-1.05,0.991,0.991;BLUEPRINT_SE.monocyte.exon_counts,ENSG00000183741,CBX6,monocyte,-0.89,0.991,0.991;Lepik_2017.blood.gene_counts,ENSG00000128383,APOBEC3A,blood,-1.26,0.991,0.991;GEUVADIS.LCL.gene_counts,ENSG00000179750,APOBEC3B,LCL,-1.70,0.991,0.991;BLUEPRINT_SE.monocyte.gene_counts,ENSG00000183741,CBX6,monocyte,-0.88,0.991,0.991;Schmiedel_2018.monocyte_CD16_naive.gene_counts,ENSG00000128383,APOBEC3A,monocyte_CD16_naive,-0.36,0.194,0.196;Nedelec_2016.macrophage_Salmonella.transcript_usage,ENST00000249116,APOBEC3A-201,macrophage_Salmonella,-1.71,0.991,0.991;GEUVADIS.LCL.transcript_usage,ENST00000333467,APOBEC3B-201,LCL,-0.54,0.818,0.825;Lepik_2017.blood.transcript_usage,ENST00000488758,APOBEC3A-203,blood,-1.86,0.991,0.991;Lepik_2017.blood.transcript_usage,ENST00000495988,APOBEC3A-204,blood, 1.48,0.991,0.991;Lepik_2017.blood.transcript_usage,ENST00000618553,APOBEC3A-205,blood, 1.59,0.991,0.991;Schmiedel_2018.monocyte_naive.transcript_usage,ENST00000249116,APOBEC3A-201,monocyte_naive,-0.77,0.207,0.209;Quach_2016.monocyte_naive.transcript_usage,ENST00000488758,APOBEC3A-203,monocyte_naive,-1.13,0.981,0.990;Schmiedel_2018.monocyte_naive.transcript_usage,ENST00000618553,APOBEC3A-205,monocyte_naive, 0.51,0.108,0.109;BLUEPRINT_SE.neutrophil.txrevise,ENSG00000128383.grp_1.downstream.ENST00000495988,NA,neutrophil,-1.79,0.991,0.991;BLUEPRINT_SE.neutrophil.txrevise,ENSG00000128383.grp_1.downstream.ENST00000618553,NA,neutrophil, 1.76,0.991,0.991;Lepik_2017.blood.txrevise,ENSG00000128383.grp_2.upstream.ENST00000249116,NA,blood,-1.47,0.991,0.991;Lepik_2017.blood.txrevise,ENSG00000128383.grp_2.upstream.ENST00000495988,NA,blood, 1.16,0.991,0.991;GEUVADIS.LCL.txrevise,ENSG00000179750.grp_1.contained.ENST00000333467,NA,LCL,-0.56,0.834,0.842;GEUVADIS.LCL.txrevise,ENSG00000179750.grp_1.downstream.ENST00000333467,NA,LCL,-1.18,0.991,0.991;GEUVADIS.LCL.txrevise,ENSG00000179750.grp_1.downstream.ENST00000407298,NA,LCL, 1.18,0.991,0.991;GEUVADIS.LCL.txrevise,ENSG00000179750.grp_1.upstream.ENST00000402182,NA,LCL, 0.78,0.991,0.991;GEUVADIS.LCL.txrevise,ENSG00000179750.grp_1.upstream.ENST00000407298,NA,LCL,-0.79,0.991,0.991;GEUVADIS.LCL.txrevise,ENSG00000179750.grp_2.contained.ENST00000333467,NA,LCL,-0.83,0.991,0.991;BLUEPRINT_SE.neutrophil.txrevise,ENSG00000179750.grp_2.contained.ENST00000335760,NA,neutrophil, 0.91,0.985,0.991;BLUEPRINT_SE.neutrophil.txrevise,ENSG00000179750.grp_2.contained.ENST00000402182,NA,neutrophil,-0.91,0.985,0.991;GEUVADIS.LCL.txrevise,ENSG00000179750.grp_2.upstream.ENST00000333467,NA,LCL,-0.86,0.991,0.991;GEUVADIS.LCL.txrevise,ENSG00000179750.grp_2.upstream.ENST00000402182,NA,LCL, 0.85,0.991,0.991;Schmiedel_2018.monocyte_naive.txrevise,ENSG00000128383.grp_1.downstream.ENST00000495988,NA,monocyte_naive,-0.57,0.088,0.089;Schmiedel_2018.monocyte_naive.txrevise,ENSG00000128383.grp_1.downstream.ENST00000618553,NA,monocyte_naive, 0.46,0.090,0.091;Fairfax_2014.monocyte_LPS2.HumanHT12V4,ILMN_1680192,APOBEC3A,monocyte_LPS2,-0.24,0.241,0.244;Fairfax_2014.monocyte_naive.HumanHT12V4,ILMN_1691930,CBX6,monocyte_naive,-0.32,0.062,0.063;Fairfax_2012.B-cell_CD19.HumanHT12V4,ILMN_2219466,APOBEC3B,B-cell_CD19,-0.19,0.204,0.206;gtex-finucane,ENSG00000128383,APOBEC3A,Adipose_Subcutaneous,-0.56,0.991,0.991;gtex-finucane,ENSG00000128383,APOBEC3A,Adipose_Visceral_Omentum,-0.36,0.991,0.991;gtex-finucane,ENSG00000128383,APOBEC3A,Lung,-0.61,0.991,0.991;gtex-finucane,ENSG00000128383,APOBEC3A,Thyroid,-0.86,0.991,0.991;gtex-finucane,ENSG00000128383,APOBEC3A,Whole_Blood,-0.50,0.991,0.991;gtex-finucane,ENSG00000179750,APOBEC3B,Adipose_Subcutaneous,-0.43,0.991,0.991;gtex-finucane,ENSG00000179750,APOBEC3B,Adipose_Visceral_Omentum,-0.74,0.991,0.991;gtex-finucane,ENSG00000179750,APOBEC3B,Adrenal_Gland,-0.83,0.991,0.991;gtex-finucane,ENSG00000179750,APOBEC3B,Artery_Aorta,-0.81,0.991,0.991;gtex-finucane,ENSG00000179750,APOBEC3B,Breast_Mammary_Tissue,-0.82,0.991,0.991;gtex-finucane,ENSG00000179750,APOBEC3B,Cells_Cultured_fibroblasts,-0.58,0.991,0.991;gtex-finucane,ENSG00000179750,APOBEC3B,Cells_EBV-transformed_lymphocytes,-1.18,0.991,0.991;gtex-finucane,ENSG00000179750,APOBEC3B,Colon_Sigmoid,-0.64,0.991,0.991;gtex-finucane,ENSG00000179750,APOBEC3B,Colon_Transverse,-0.68,0.991,0.991;gtex-finucane,ENSG00000179750,APOBEC3B,Esophagus_Gastroesophageal_Junction,-0.74,0.991,0.991;gtex-finucane,ENSG00000179750,APOBEC3B,Esophagus_Mucosa,-1.01,0.991,0.991;gtex-finucane,ENSG00000179750,APOBEC3B,Esophagus_Muscularis,-0.86,0.991,0.991;gtex-finucane,ENSG00000179750,APOBEC3B,Heart_Atrial_Appendage,-0.88,0.991,0.991;gtex-finucane,ENSG00000179750,APOBEC3B,Heart_Left_Ventricle,-0.57,0.991,0.991;gtex-finucane,ENSG00000179750,APOBEC3B,Lung,-0.81,0.991,0.991;gtex-finucane,ENSG00000179750,APOBEC3B,Minor_Salivary_Gland,-0.72,0.991,0.991;gtex-finucane,ENSG00000179750,APOBEC3B,Nerve_Tibial,-0.69,0.991,0.991;gtex-finucane,ENSG00000179750,APOBEC3B,Pancreas,-0.74,0.991,0.991;gtex-finucane,ENSG00000179750,APOBEC3B,Pituitary,-0.91,0.763,0.770;gtex-finucane,ENSG00000179750,APOBEC3B,Skin_Not_Sun_Exposed_Suprapubic,-0.84,0.991,0.991;gtex-finucane,ENSG00000179750,APOBEC3B,Skin_Sun_Exposed_Lower_leg,-0.89,0.991,0.991;gtex-finucane,ENSG00000179750,APOBEC3B,Spleen,-1.01,0.991,0.991;gtex-finucane,ENSG00000179750,APOBEC3B,Stomach,-0.65,0.991,0.991;gtex-finucane,ENSG00000179750,APOBEC3B,Testis,-0.98,0.991,0.991;gtex-finucane,ENSG00000179750,APOBEC3B,Thyroid,-0.88,0.991,0.991;gtex-finucane,ENSG00000179750,APOBEC3B,Whole_Blood,-0.85,0.991,0.991;gtex-finucane,ENSG00000183741,CBX6,Whole_Blood,-0.53,0.991,0.991	NA	NA	mean corpuscular hemoglobin|1	mean corpuscular hemoglobin|1	NA	NA	NA	NA
Prostate cancer	C3_PROSTATE_EXALLC	chr22_43082544_C_T	rs954957419	intron_variant	TTLL1	1	Lead variant	1.24	2.45e-08	0.87	0.00298	0.0040509	0.000184672	21.936	rs965427251	chr22_43129228_GTGCTGCTGGCGCTGCTGCTGCTGCTGGCGC_G	1.24	6.65e-08	ENSP00000216115.2:p.Ala139_Leu148del	0.44	BIK	1.25	5.44e-08	0.00472	0.002837	1.1	0.208	0.00189038	0.000896116	NA	NA	NA	NA	NA	NA	NA			NA	NA	NA	NA
Myocardial infarction	T2D	chr23_153634467_A_G	rs5945326			0	Lead variant	-0.0977	8.61e-51	0.928	0.275	0.29214	0.230936	1.265			NA	NA		0		-0.1	3.96e-24	0.2512	0.2784	-0.0927	6.81e-07	0.223109	0.243454	-0.0966	4.81e-23	0.21099	0.2357	NA	NA	NA			NA	NA	NA	NA
Breast cancer	T2D	chr23_48591031_T_C	rs146253339		WDR13	1	Lead variant	-0.114	2.32e-10	0.483	0.027	0.031011	0.0207413	1.4951			NA	NA		0		-0.133	8.61e-07	0.02408	0.02748	-0.132	0.00669	0.0254871	0.0299575	-0.0886	0.00155	0.021635	0.024385	NA	NA	NA			NA	NA	NA	NA
Atopic dermatitis	C3_PROSTATE_EXALLC	chr23_51524032_A_C	rs12388771			0	Lead variant	-0.0936	1.46e-23	0.146	0.563	0.5619	0.642375	0.87473			NA	NA		0		-0.116	2.01e-14	0.5215	0.5666	-0.0627	0.103	0.600117	0.627609	-0.0815	6.65e-11	0.59269	0.63094	NA	NA	NA			NA	NA	NA	NA
Type 2 diabetes	T2D	chr23_56173773_A_C	rs185212500			1	Lead variant	0.124	3.15e-13	0.691	0.0481	0.05744	0.0161619	3.5541			NA	NA		0		0.131	2.2e-10	0.05483	0.04703	0.146	0.0162	0.0204278	0.0174519	0.0989	0.00499	0.015773	0.014058	NA	NA	NA			NA	NA	NA	NA
Type 2 diabetes	T2D	chr3_12303231_C_G	rs11712037	intron_variant	PPARG	0	Lead variant	-0.0997	4.18e-24	0.207	0.171	0.16384	0.117593	1.3933	rs1801282,CM981614,COSV55140710	chr3_12351626_C_G	-0.0975	3.31e-23	-	0.032	PPARG	-0.11	2e-14	0.1606	0.1725	-0.06	0.0154	0.162899	0.170664	-0.103	1.32e-10	0.11048	0.11986	FUSION.adipose_naive.exon_counts,ENSG00000132170,PPARG,adipose_naive,-0.020,0.032,0.74;Quach_2016.monocyte_naive.exon_counts,ENSG00000132170,PPARG,monocyte_naive, 0.111,0.047,0.57;FUSION.adipose_naive.transcript_usage,ENST00000287820,PPARG-201,adipose_naive, 0.035,0.042,0.85;FUSION.adipose_naive.transcript_usage,ENST00000643888,PPARG-216,adipose_naive,-0.038,0.030,0.63;FUSION.adipose_naive.txrevise,ENSG00000132170.grp_1.upstream.ENST00000287820,NA,adipose_naive, 0.034,0.037,0.81;FUSION.adipose_naive.txrevise,ENSG00000132170.grp_2.upstream.ENST00000287820,NA,adipose_naive, 0.040,0.037,0.80;Quach_2016.monocyte_naive.txrevise,ENSG00000132170.grp_1.upstream.ENST00000287820,NA,monocyte_naive, 0.120,0.047,0.51;Quach_2016.monocyte_naive.txrevise,ENSG00000132170.grp_2.upstream.ENST00000287820,NA,monocyte_naive, 0.109,0.047,0.51	ukbb-finucane,ALT,Alanine aminotransferase,NA,-0.0376,0.032,0.56;ukbb-finucane,AST,Aspartate aminotransferase,NA,-0.0275,0.024,0.51;ukbb-finucane,Alb,Albumin,NA,-0.0496,0.030,0.42;ukbb-finucane,BFP,Body fat percentage,NA, 0.0282,0.029,0.48;ukbb-finucane,Ca,Calcium,NA,-0.0360,0.029,0.46;ukbb-finucane,GGT,Gamma-glutamyl transferase,NA,-0.0344,0.034,0.64;ukbb-finucane,HbA1c,Hemoglobin A1c,NA,-0.0074,0.032,0.70;ukbb-finucane,MCHC,Mean corpuscular hemoglobin concentration,NA,-0.0234,0.029,0.72;ukbb-finucane,PP,Pluse pressure,NA,-0.0171,0.030,0.59;ukbb-finucane,SHBG,Sex hormone binding globulin,NA, 0.0364,0.034,0.68;ukbb-finucane,T2D_BMI,Type 2 diabetes (adjusted by BMI),NA,-0.1197,0.030,0.67;ukbb-finucane,TBil,Total bilirubin,NA,-0.0198,0.034,0.74;ukbb-finucane,TG,Triglyceride,NA,-0.0286,0.020,0.43;ukbb-finucane,TP,Total protein,NA,-0.0414,0.030,0.39;ukbb-finucane,UA,Uric acid,NA,-0.0194,0.028,0.56	NA	Type 2 Diabetes Mellitus|1;T2D_vujkovic_2020_full_meta|1;body fat percentage|1;Drugs used in diabetes use measurement|0.999;red blood cell distribution width|0.995;protein measurement|0.995;fasting blood insulin measurement|0.989;skin aging measurement|0.989;urate measurement|0.989;appendicular lean mass|0.989;body mass index|0.988;platelet component distribution width|0.988;sex hormone-binding globulin measurement|0.988;waist circumference|0.988;visceral adipose tissue measurement|0.988;triglyceride measurement|0.986	body fat percentage|1;Type 2 Diabetes Mellitus|1;T2D_vujkovic_2020_full_meta|1;Drugs used in diabetes use measurement|0.999;red blood cell distribution width|0.995;protein measurement|0.995;urate measurement|0.989;appendicular lean mass|0.989;skin aging measurement|0.989;fasting blood insulin measurement|0.989;sex hormone-binding globulin measurement|0.988;body mass index|0.988;waist circumference|0.988;visceral adipose tissue measurement|0.988;platelet component distribution width|0.988;waist-hip ratio|0.987;triglyceride measurement|0.986;red blood cell density measurement|0.555;erythrocyte count|0.555;hemoglobin measurement|0.555;hematocrit|0.555;high density lipoprotein cholesterol measurement|0.555;prostate carcinoma|0.516;BMI-adjusted waist circumference|0.393;BMI-adjusted waist-hip ratio|0.393;eosinophil count|0.263;neutrophil percentage of granulocytes|0.261;eosinophil percentage of granulocytes|0.261;eosinophil percentage of leukocytes|0.261;leptin measurement|0.234	NC_000003.12:g.12351626C>G	Obesity|Familial_partial_lipodystrophy_3|Diabetes_Mellitus;_Noninsulin-Dependent;_with_Acanthosis_Nigricans_and_Hypertension|not_specified	Likely_benign	Type_2_diabetes_mellitus|Obesity|Familial_partial_lipodystrophy_3|Diabetes_Mellitus|_Noninsulin-Dependent|_with_Acanthosis_Nigricans_and_Hypertension|_with_Acanthosis_Nigricans_and_Hypertension|not_specified|Body_mass_index|_modifier_of|Diabetes_mellitus|_noninsulin-dependent|_modifier_of|Intimal_medial_thickness_of_internal_carotid_artery|_modifier_of|Obesity|_modifier_of|Obesity|not_provided|_with_Acanthosis_Nigricans_and_Hypertension|not_provided|Morbid_obesity|_with_Acanthosis_Nigricans_and_Hypertension|not_specified|not_provided|Familial_partial_lipodystrophy_3|not_specified|Carcinoma_of_colon|Monogenic_diabetes|Inborn_genetic_diseases|Monogenic_diabetes|not_specified|not_provided|Obesity|Familial_partial_lipodystrophy_3|Glioma_susceptibility_1|Diabetes_Mellitus|Obesity|Lipodystrophy_(disease)|Familial_partial_lipodystrophy_3|Diabetes_Mellitus
Type 2 diabetes	T2D	chr3_123405666_G_A	rs71330995	intron_variant	ADCY5	0	Lead variant	-0.0806	1.18e-21	0.0186	0.188	0.18376	0.257489	0.71365			NA	NA		0		-0.0919	3.73e-11	0.1786	0.1893	-0.0151	0.542	0.173874	0.174504	-0.0872	1.05e-13	0.25786	0.27459	BLUEPRINT_PE.T-cell.transcript_usage,ENST00000610128,LINC02035-201,T-cell,-0.1,0.032,0.35	ukbb-finucane,ALP,Alkaline phosphatase,NA, 0.015,0.014,0.18;ukbb-finucane,ApoA,Apolipoprotein A,NA,-0.014,0.027,0.44;ukbb-finucane,Height,Adult height,NA,-0.011,0.032,0.35;ukbb-finucane,T2D_BMI,Type 2 diabetes (adjusted by BMI),NA,-0.105,0.027,0.35;ukbb-finucane,UA,Uric acid,NA,-0.014,0.033,0.53;ukbb-finucane,eBMD,Estimated heel bone mineral density,NA,-0.014,0.057,0.38	NA	T2D_vujkovic_2020_full_meta|1;glucose tolerance test|0.906;Abnormality of refraction|0.906;birth weight|0.845;total cholesterol measurement|0.845;high density lipoprotein cholesterol measurement|0.845;heel bone mineral density|0.845	T2D_vujkovic_2020_full_meta|1;glucose tolerance test|0.906;Abnormality of refraction|0.906;heel bone mineral density|0.845;high density lipoprotein cholesterol measurement|0.845;total cholesterol measurement|0.845;birth weight|0.845;body mass index|0.791;HOMA-B|0.791;fasting blood insulin measurement|0.791;body fat percentage|0.791;fasting blood glucose measurement|0.791;Type 2 Diabetes Mellitus|0.791;body height at birth|0.791;C-reactive protein measurement|0.791;HbA1c measurement|0.791;body height|0.76;apolipoprotein A 1 measurement|0.726;low density lipoprotein cholesterol measurement|0.195;triglyceride measurement|0.195;pulse pressure measurement|0.183;erythrocyte count|0.12	NA	NA	NA	NA
Type 2 diabetes	I9_AF	chr3_12801869_C_T	rs9825233	intron_variant	CAND2	0	Lead variant	0.0841	4.29e-22	0.217	0.588	0.595	0.614	0.96865	rs11718898,COSV55986815	chr3_12807323_T_C	0.0851	1.74e-21	ENSP00000387641.2:p.Val77Ala	0.0101	CAND2	0.106	2.42e-12	0.6036	0.5854	0.0754	0.0132	0.60183	0.587265	0.0731	1.25e-10	0.6208	0.6048	gtex-finucane,ENSG00000144712,CAND2,Muscle_Skeletal,0.61,0.016,0.016;gtex-finucane,ENSG00000213943,KRT18P17,Muscle_Skeletal,0.52,0.017,0.213	ukbb-finucane,AFib,Atrial fibrillation,NA, 0.085,0.014,0.31;ukbb-finucane,eGFR,Estimated glomerular filtration rate (serum creatinine),NA,-0.014,0.024,0.28	NA	electrocardiography|0.918;Atrial Fibrillation|0.918;creatine kinase measurement|0.886;waist-hip ratio|0.886	electrocardiography|0.918;Atrial Fibrillation|0.918;waist-hip ratio|0.886;creatine kinase measurement|0.886;P wave duration|0.614;BMI-adjusted waist circumference|0.563;left ventricular ejection fraction measurement|0.444	NA	NA	NA	not_provided
Atopic dermatitis	C3_PROSTATE_EXALLC	chr3_128272306_C_A	rs2811413	intron_variant	EEFSEC	0	Lead variant	-0.104	4e-14	0.169	0.646	0.6565	0.682566	0.96181			NA	NA		0		-0.134	1.75e-09	0.6199	0.6485	-0.13	0.0193	0.626885	0.649406	-0.0809	1.31e-05	0.67922	0.69651	NA	NA	NA		gestational age|0.835;parental genotype effect measurement|0.835;prostate carcinoma|0.78;hypospadias|0.769;age at menarche|0.769;platelet component distribution width|0.672;FEV/FEC ratio|0.359;asthma|0.25;red blood cell distribution width|0.249;forced expiratory volume|0.249;childhood onset asthma|0.247;blood pressure|0.234;chronic obstructive pulmonary disease|0.234	NA	NA	NA	NA
Type 2 diabetes	T2D	chr3_138385793_G_A	rs34905952	intron_variant	MRAS	0	Lead variant	0.0708	3.31e-12	0.158	0.108	0.1122	0.150194	0.74702			NA	NA		0		0.0924	1.18e-07	0.1138	0.1066	0.0325	0.22	0.148545	0.144748	0.0674	2.12e-06	0.1683	0.15996	BrainSeq.brain.exon_counts,ENSG00000158186,MRAS,brain, 0.233,0.058,0.34;FUSION.muscle_naive.exon_counts,ENSG00000158186,MRAS,muscle_naive, 0.038,0.048,0.79;BrainSeq.brain.transcript_usage,ENST00000475711,MRAS-206,brain, 0.227,0.058,0.43;Alasoo_2018.macrophage_IFNg.txrevise,ENSG00000158186.grp_1.downstream.ENST00000474559,NA,macrophage_IFNg, 0.065,0.045,0.69;BrainSeq.brain.txrevise,ENSG00000158186.grp_1.upstream.ENST00000475711,NA,brain, 0.290,0.058,0.30;BrainSeq.brain.txrevise,ENSG00000158186.grp_2.upstream.ENST00000475711,NA,brain, 0.216,0.057,0.34;gtex-finucane,ENSG00000158186,MRAS,Adipose_Subcutaneous,-0.117,0.043,0.39;gtex-finucane,ENSG00000158186,MRAS,Heart_Left_Ventricle, 0.246,0.053,0.50;gtex-finucane,ENSG00000158186,MRAS,Muscle_Skeletal, 0.248,0.054,0.45	ukbb-finucane,BFP,Body fat percentage,NA,-0.014,0.043,0.59;ukbb-finucane,T2D_BMI,Type 2 diabetes (adjusted by BMI),NA, 0.088,0.029,0.48;ukbb-finucane,WHRadjBMI,Waist-to-hip ratio (adjusted by BMI),NA, 0.014,0.038,0.65	NA		T2D_vujkovic_2020_full_meta|0.996;waist-hip ratio|0.996;sex hormone-binding globulin measurement|0.996;BMI-adjusted waist-hip ratio|0.996;diastolic blood pressure|0.996;coronary artery disease|0.995;myocardial infarction|0.682;hair colour measurement|0.2;T2D_vujkovic_2020|0.193;testosterone measurement|0.193;Agents acting on the renin-angiotensin system use measurement|0.193	NA	NA	NA	NA
Type 2 diabetes	C3_PROSTATE_EXALLC	chr3_170356729_G_C	rs78416326	upstream_gene_variant	SKIL	0	Lead variant	-0.161	4.41e-23	0.293	0.213	0.21503	0.203745	1.0554			NA	NA		0		-0.193	2.72e-13	0.187	0.2149	-0.136	0.0535	0.164329	0.186222	-0.141	4.56e-11	0.17944	0.20095	NA	NA	NA	prostate carcinoma|1	prostate carcinoma|1	NA	NA	NA	NA
Alzheimer's disease	T2D	chr3_170912095_G_A	rs6786846	upstream_gene_variant	EIF5A2	0	Lead variant	0.0473	1.1e-10	0.0111	0.681	0.67816	0.623215	1.0882	rs5400,CM941277,COSV58585841	chr3_171014511_G_A	-0.0537	2.89e-07	ENSP00000323568.3:p.Thr110Ile	0.00295	SLC2A2	0.0735	2.46e-10	0.6922	0.6792	0.0176	0.371	0.666148	0.661989	0.0335	0.00185	0.63355	0.62601	Kolberg_2020.CL_0000624_naive.HumanHT12V4,ILMN_1735151,EIF5A2,CL_0000624_naive,-0.2,0.011,0.2	ukbb-finucane,Glucose,Glucose,NA,-0.064,0.050,0.24;ukbb-finucane,HbA1c,Hemoglobin A1c,NA,-0.040,0.043,0.22;ukbb-finucane,IGF1,Insulin-like growth factor 1,NA, 0.021,0.035,0.35	NA	T2D_vujkovic_2020_full_meta|1;C-reactive protein measurement|0.774;body mass index|0.774;HbA1c measurement|0.774;serum alanine aminotransferase measurement|0.774;body height|0.771;response to metformin|0.771;fasting blood glucose measurement|0.771;Type 2 Diabetes Mellitus|0.752;serum gamma-glutamyl transferase measurement|0.362	T2D_vujkovic_2020_full_meta|1;serum alanine aminotransferase measurement|0.774;HbA1c measurement|0.774;body mass index|0.774;C-reactive protein measurement|0.774;response to metformin|0.771;body height|0.771;fasting blood glucose measurement|0.771;Type 2 Diabetes Mellitus|0.752;self reported educational attainment|0.701;glucose measurement|0.624;urate measurement|0.605;serum gamma-glutamyl transferase measurement|0.362;triglyceride measurement|0.307	NC_000003.12:g.171014511G>A	Fanconi-Bickel_syndrome|not_specified|not_provided	Benign	Fanconi-Bickel_syndrome|Fanconi-Bickel_syndrome|not_specified|Fanconi-Bickel_syndrome|Monogenic_diabetes|Fanconi-Bickel_syndrome|not_specified|not_provided|Type_2_diabetes_mellitus|Fanconi-Bickel_syndrome|not_provided|Type_2_diabetes_mellitus|not_specified|Fanconi-Bickel_syndrome|not_provided|Monogenic_diabetes|not_provided|Type_2_diabetes_mellitus|Fanconi-Bickel_syndrome|Diabetes_mellitus_type_2|_susceptibility_to|Monogenic_diabetes|Fanconi-Bickel_syndrome|Monogenic_diabetes|not_specified
Alzheimer's disease	T2D	chr3_185785668_T_A	rs6780171	intron_variant	IGF2BP2	0	Proxy	0.105	1.6e-44	0.0336	0.306	0.30666	0.321468	0.9635			NA	NA		0		0.0928	1.91e-15	0.3231	0.305	0.0755	0.00015	0.333345	0.318952	0.126	4.03e-29	0.33658	0.31205	Lepik_2017.blood.exon_counts,ENSG00000073792,IGF2BP2,blood,0.039,0.019,0.69;gtex-finucane,ENSG00000073792,IGF2BP2,Thyroid,0.267,0.016,0.61	ukbb-finucane,HDLC,High density lipoprotein cholesterol,NA,-0.014,0.012,0.53;ukbb-finucane,HbA1c,Hemoglobin A1c,NA, 0.021,0.014,0.56;ukbb-finucane,T2D_BMI,Type 2 diabetes (adjusted by BMI),NA, 0.153,0.018,0.72;ukbb-finucane,WHRadjBMI,Waist-to-hip ratio (adjusted by BMI),NA, 0.011,0.016,0.67;ukbb-finucane,eBMD,Estimated heel bone mineral density,NA, 0.015,0.015,0.63	NA	waist-hip ratio|1;forced expiratory volume|1;peak expiratory flow|1;Type 2 Diabetes Mellitus|1;Drugs used in diabetes use measurement|0.995;T2D_vujkovic_2020_full_meta|0.995;BMI-adjusted waist-hip ratio|0.995;HbA1c measurement|0.995;body mass index|0.995;glucose measurement|0.995;heel bone mineral density|0.994	Type 2 Diabetes Mellitus|1;waist-hip ratio|1;peak expiratory flow|1;forced expiratory volume|1;T2D_vujkovic_2020_full_meta|0.995;BMI-adjusted waist-hip ratio|0.995;glucose measurement|0.995;Drugs used in diabetes use measurement|0.995;HbA1c measurement|0.995;body mass index|0.995;heel bone mineral density|0.994;mean corpuscular volume|0.899;mean reticulocyte volume|0.895;platelet count|0.847;platelet crit|0.847;HMG CoA reductase inhibitor use measurement|0.847;BMI-adjusted waist circumference|0.475;body height|0.475	NA	NA	NA	NA
Type 2 diabetes	T2D	chr3_186935371_GTA_G	rs72250431,rs34815046	intron_variant	ST6GAL1	0	Lead variant	-0.0632	1.19e-08	NA	0.404	0.42769	0.302943	1.4118			NA	NA		0		-0.0632	1.19e-08	0.3948	0.4058	NA	NA	NA	NA	NA	NA	NA	NA	BrainSeq.brain.exon_counts,ENSG00000073849,ST6GAL1,brain, 0.093,0.012,0.071;GEUVADIS.LCL.exon_counts,ENSG00000073849,ST6GAL1,LCL,-0.071,0.076,0.223;GEUVADIS.LCL.exon_counts,ENSG00000073849,ST6GAL1,LCL,-0.109,0.017,0.071;ROSMAP.brain_naive.exon_counts,ENSG00000073849,ST6GAL1,brain_naive,-0.101,0.018,0.071;ROSMAP.brain_naive.exon_counts,ENSG00000073849,ST6GAL1,brain_naive,-0.080,0.024,0.090;GENCORD.fibroblast.gene_counts,ENSG00000073849,ST6GAL1,fibroblast,-0.134,0.017,0.071;Naranbhai_2015.neutrophil_CD16.HumanHT12V4,ILMN_1756501,ST6GAL1,neutrophil_CD16,-0.189,0.018,0.071;gtex-finucane,ENSG00000073849,ST6GAL1,Cells_Cultured_fibroblasts,-0.485,0.018,0.051;gtex-finucane,ENSG00000073849,ST6GAL1,Pancreas, 0.356,0.088,0.088	NA	NA		T2D_vujkovic_2020_full_meta|0.785;eosinophil percentage of leukocytes|0.784;eosinophil count|0.361;Type 2 Diabetes Mellitus|0.319;drug-induced liver injury|0.199	NA	NA	NA	NA
Atopic dermatitis	T2D	chr3_23414091_T_C	rs35352848	intron_variant	UBE2E2	0	Lead variant	-0.0655	7.77e-16	0.531	0.312	0.3248	0.203693	1.5945			NA	NA		0		-0.0628	8.13e-08	0.3023	0.3132	-0.0459	0.0502	0.192046	0.201171	-0.0748	6.95e-09	0.19417	0.20508	Quach_2016.monocyte_LPS.exon_counts,ENSG00000182247,UBE2E2,monocyte_LPS,-0.58,0.020,0.043;Quach_2016.monocyte_Pam3CSK4.exon_counts,ENSG00000182247,UBE2E2,monocyte_Pam3CSK4, 0.46,0.021,0.021;Quach_2016.monocyte_LPS.transcript_usage,ENST00000427371,UBE2E2-204,monocyte_LPS, 0.17,0.021,0.162	ukbb-finucane,HbA1c,Hemoglobin A1c,NA,-0.019,0.053,0.16;ukbb-finucane,T2D_BMI,Type 2 diabetes (adjusted by BMI),NA,-0.093,0.030,0.16	NA	Type 2 Diabetes Mellitus|1;T2D_vujkovic_2020_full_meta|1	Drugs used in diabetes use measurement|1;T2D_vujkovic_2020_full_meta|1;Type 2 Diabetes Mellitus|1;C-reactive protein measurement|0.339;prostate carcinoma|0.319	NA	NA	NA	NA
Asthma	C3_BREAST_EXALLC	chr3_27224060_C_A	rs6796032	intron_variant	NEK10	0	Lead variant	0.0971	9.58e-16	0.0596	0.283	0.29574	0.259157	1.1412	rs10510592,CM1413187,COSV58280160,COSV58284044	chr3_27291329_A_G	0.0927	3.58e-14	ENSP00000395849.2:p.Leu513Ser	0.0013	NEK10	0.131	3.24e-11	0.304	0.2813	0.0225	0.691	0.243335	0.238161	0.0811	3.33e-07	0.25934	0.24505	NA	NA	NA		potassium measurement|0.527;urinary potassium to creatinine ratio|0.527;breast carcinoma|0.507;Breast cancer|0.507;comparative body size at age 10, self-reported|0.268;systolic blood pressure|0.195;pulse pressure measurement|0.186;alcohol drinking|0.186;alcohol consumption measurement|0.185	NA	NA	NA	Ciliary_dyskinesia|_primary|_44|not_provided
Atopic dermatitis	I9_AF	chr3_38613787_G_A	rs45620037	missense_variant	SCN5A	0	Lead variant	-0.63	1.76e-11	0.194	0.00472	0.00518	0.000738	7.0167	rs45620037,CM033019,CM1516132,COSV61139107	chr3_38613787_G_A	-0.63	1.76e-11	ENSP00000398266.2:p.Thr220Ile	0.995	SCN5A	-0.708	6.6e-10	0.002986	0.005044	-1.23	0.0322	0.000253602	0.00102766	-0.407	0.016	0.00070247	0.0010677	NA	NA	NA			NC_000003.12:g.38613787G>A	Arrhythmia|Dilated_cardiomyopathy_1E|Long_QT_syndrome_3|Brugada_syndrome|Primary_familial_dilated_cardiomyopathy|Sick_sinus_syndrome_1;_autosomal_recessive|AV_junctional_rhythm|not_specified|Cardiovascular_phenotype|SCN5A-Related_Disorders|not_provided	Conflicting_interpretations_of_pathogenicity	Sick_sinus_syndrome|Long_QT_syndrome|Brugada_syndrome|Progressive_familial_heart_block|Paroxysmal_familial_ventricular_fibrillation|Romano-Ward_syndrome|Dilated_Cardiomyopathy|_Dominant|Progressive_familial_heart_block|_type_1A|Brugada_syndrome_1|Dilated_cardiomyopathy_1E|Paroxysmal_familial_ventricular_fibrillation_1|Long_QT_syndrome_3|Sick_sinus_syndrome_1|_autosomal_recessive|Romano-Ward_syndrome|_autosomal_recessive|Arrhythmia|Familial_isolated_arrhythmogenic_right_ventricular_dysplasia|_type_1A|Brugada_syndrome_1|Dilated_cardiomyopathy_1E|Paroxysmal_familial_ventricular_fibrillation_1|Long_QT_syndrome_3|Brugada_syndrome|Sick_sinus_syndrome_1|Brugada_syndrome|Arrhythmia|Long_QT_syndrome_3|Brugada_syndrome|Congenital_long_QT_syndrome|Arrhythmia|not_specified|Arrhythmia|Brugada_syndrome|Arrhythmia|Brugada_syndrome|not_specified|not_specified|not_provided|_type_1A|Brugada_syndrome_1|Dilated_cardiomyopathy_1E|Paroxysmal_familial_ventricular_fibrillation_1|Long_QT_syndrome_3|Congenital_long_QT_syndrome|Sick_sinus_syndrome_1|Arrhythmia|Progressive_familial_heart_block|_autosomal_recessive|not_specified|Cardiovascular_phenotype|none_provided|not_provided|Brugada_syndrome|not_specified|Primary_dilated_cardiomyopathy|_type_1A|Brugada_syndrome_1|Dilated_cardiomyopathy_1E|Paroxysmal_familial_ventricular_fibrillation_1|Long_QT_syndrome_3|Brugada_syndrome|Congenital_long_QT_syndrome|Sick_sinus_syndrome_1|Arrhythmia|Cardiomyopathy|Long_QT_syndrome|Progressive_familial_heart_block|_autosomal_recessive|not_specified|Cardiovascular_phenotype|not_provided|Atrial_fibrillation|_familial|_10|Brugada_syndrome|Arrhythmia|Brugada_syndrome|not_specified|not_provided|_autosomal_recessive|Romano-Ward_syndrome|not_specified|Cardiovascular_phenotype|not_specified|not_provided|_autosomal_recessive|not_specified|not_provided|Atrial_fibrillation|Arrhythmia|Atrial_fibrillation|_10|Brugada_syndrome|not_specified|not_provided|_autosomal_recessive|not_provided|Brugada_syndrome|Congenital_long_QT_syndrome|Arrhythmia|SUDDEN_INFANT_DEATH_SYNDROME|Progressive_familial_heart_block|_type_1A|Brugada_syndrome_1|Dilated_cardiomyopathy_1E|Paroxysmal_familial_ventricular_fibrillation_1|Long_QT_syndrome_3|Atrial_fibrillation|_10|Brugada_syndrome|Sick_sinus_syndrome_1|Brugada_syndrome|Conduction_disorder_of_the_heart|Cardiovascular_phenotype|Arrhythmia|Long_QT_syndrome|Brugada_syndrome_1|Brugada_syndrome|not_specified|not_provided|Arrhythmia|Brugada_syndrome|not_specified|Cardiovascular_phenotype|not_provided|Atrial_fibrillation|Arrhythmia|Ventricular_tachycardia|Cardiomyopathy|Long_QT_syndrome|Progressive_familial_heart_block|_autosomal_recessive|not_specified|Pulmonary_valve_stenosis_(rare)|Cardiovascular_phenotype|none_provided|not_provided|Atrial_fibrillation|Arrhythmia|Progressive_familial_heart_block|_type_1A|Brugada_syndrome_1|Dilated_cardiomyopathy_1E|Paroxysmal_familial_ventricular_fibrillation_1|Long_QT_syndrome_3|Long_QT_syndrome_2|Brugada_syndrome|Sick_sinus_syndrome_1|Arrhythmia|Hypertrophic_cardiomyopathy|Brugada_syndrome|Congenital_long_QT_syndrome|Arrhythmia|Brugada_syndrome|not_provided|Brugada_syndrome_1|SCN5A-related_disorder|Arrhythmia|Brugada_syndrome|SCN5A-Related_Disorders|not_provided|Left_ventricular_noncompaction_1|Arrhythmia|not_specified|not_provided|Arrhythmia|Brugada_syndrome|not_specified|Cardiovascular_phenotype|Primary_familial_hypertrophic_cardiomyopathy|Arrhythmia|Cardiovascular_phenotype|Primary_dilated_cardiomyopathy|Arrhythmia|SUDDEN_INFANT_DEATH_SYNDROME|Progressive_familial_heart_block|_autosomal_recessive|not_specified|Cardiovascular_phenotype|Arrhythmia|Brugada_syndrome_1|Brugada_syndrome|not_provided|_autosomal_recessive|Cardiovascular_phenotype|not_provided|Arrhythmia|Brugada_syndrome|none_provided|Arrhythmia|not_provided|SUDDEN_INFANT_DEATH_SYNDROME|Progressive_familial_heart_block|_10|Brugada_syndrome|Congenital_long_QT_syndrome|Sick_sinus_syndrome_1|Arrhythmia|Brugada_syndrome|Congenital_long_QT_syndrome|Cardiovascular_phenotype|not_provided|Arrhythmia|Death_in_infancy|Long_QT_syndrome|Brugada_syndrome_1|Brugada_syndrome|not_specified|Cardiovascular_phenotype|not_provided|Arrhythmia|Long_QT_syndrome_3|Brugada_syndrome|Familial_isolated_arrhythmogenic_right_ventricular_dysplasia|not_specified|Cardiovascular_phenotype|not_provided|_autosomal_recessive|Cardiovascular_phenotype|Arrhythmia|Brugada_syndrome|Cardiovascular_phenotype|Primary_dilated_cardiomyopathy|Arrhythmia|SUDDEN_INFANT_DEATH_SYNDROME|Long_QT_syndrome|Progressive_familial_heart_block|_autosomal_recessive|not_specified|none_provided|not_provided|Cardiomyopathy|_left_ventricular_noncompaction|Brugada_syndrome|Arrhythmia|Long_QT_syndrome|Brugada_syndrome|not_provided|Brugada_syndrome|not_provided|Atrial_fibrillation|not_provided|_autosomal_recessive|Romano-Ward_syndrome|not_specified|Brugada_syndrome|Cardiovascular_phenotype|none_provided|not_provided|Brugada_syndrome|Cardiovascular_phenotype|Arrhythmia|Brugada_syndrome_1|Brugada_syndrome|not_specified|Primary_dilated_cardiomyopathy|Arrhythmia|Dilated_cardiomyopathy_1E|Brugada_syndrome|not_specified|Cardiovascular_phenotype|not_provided|Arrhythmia|Long_QT_syndrome|Brugada_syndrome|not_specified|Cardiovascular_phenotype|Arrhythmia|SUDDEN_INFANT_DEATH_SYNDROME|Long_QT_syndrome_3|Brugada_syndrome|Congenital_long_QT_syndrome|not_specified|Cardiovascular_phenotype|not_provided|Atrial_fibrillation|Arrhythmia|Brugada_syndrome|not_provided|Acquired_long_QT_syndrome|Brugada_syndrome|Cardiovascular_phenotype|not_provided|_autosomal_recessive|Romano-Ward_syndrome|not_specified|Cardiovascular_phenotype|none_provided|not_provided|Arrhythmia|Long_QT_syndrome|Brugada_syndrome_1|Brugada_syndrome|Congenital_long_QT_syndrome|Long_QT_syndrome_2/3|_digenic|not_specified|Cardiac_arrhythmia|Congenital_long_QT_syndrome|not_provided|Brugada_syndrome_1|Long_QT_syndrome_3|Long_QT_syndrome_3|Brugada_syndrome|Congenital_long_QT_syndrome|Brugada_syndrome_1|Brugada_syndrome|not_specified|Cardiovascular_phenotype|not_provided|Arrhythmia|Long_QT_syndrome|Progressive_familial_heart_block|_type_1A|Brugada_syndrome_1|Dilated_cardiomyopathy_1E|Paroxysmal_familial_ventricular_fibrillation_1|Brugada_syndrome|Familial_isolated_arrhythmogenic_right_ventricular_dysplasia|Sick_sinus_syndrome_1|Arrhythmia|Brugada_syndrome_1|Long_QT_syndrome_3|Brugada_syndrome_1|Long_QT_syndrome_3|Brugada_syndrome|Congenital_long_QT_syndrome|Long_QT_syndrome_1|Sinus_node_disease|Cardiovascular_phenotype|not_provided|Arrhythmia|Brugada_syndrome|Congenital_long_QT_syndrome|not_provided|Long_QT_syndrome_3|Brugada_syndrome|Congenital_long_QT_syndrome|Cardiovascular_phenotype|not_provided|Hypertrophic_cardiomyopathy|Brugada_syndrome|Sick_sinus_syndrome_1|Brugada_syndrome|Congenital_long_QT_syndrome|Cardiovascular_phenotype|not_provided|Brugada_syndrome_1|Brugada_syndrome|not_provided|Arrhythmia|Brugada_syndrome|Congenital_long_QT_syndrome|Sick_sinus_syndrome_1|Arrhythmia|Arthrogryposis_multiplex_congenita|Fetal_akinesia_sequence|Brugada_syndrome|not_provided|Arrhythmia|Cardiomyopathy|Brugada_syndrome|Arrhythmia|Brugada_syndrome|not_specified|none_provided|Arrhythmia|Congenital_long_QT_syndrome|Brugada_syndrome|Congenital_long_QT_syndrome|not_specified|not_provided|Ventricular_tachycardia|Syncope|Heart_block|_nonprogressive|Arrhythmia|Ventricular_fibrillation|Brugada_syndrome_1|Paroxysmal_familial_ventricular_fibrillation_1|Brugada_syndrome|Cardiovascular_phenotype|not_provided|Arrhythmia|Brugada_syndrome|Cardiovascular_phenotype|not_provided|SUDDEN_INFANT_DEATH_SYNDROME|Primary_dilated_cardiomyopathy|Brugada_syndrome|Cardiac_arrest|Dilated_cardiomyopathy_1E|Brugada_syndrome|Arrhythmia|Sudden_cardiac_death|Brugada_syndrome|not_specified|Cardiovascular_phenotype|not_provided|Arrhythmia|Long_QT_syndrome|Brugada_syndrome|Congenital_long_QT_syndrome|not_provided|Long_QT_syndrome_3|Brugada_syndrome|Brugada_syndrome|Sudden_unexplained_death|Cardiovascular_phenotype|_autosomal_recessive|not_specified|Cardiac_conduction_defect|_nonspecific|Brugada_syndrome_1|Long_QT_syndrome_3|Brugada_syndrome|not_provided|Long_QT_syndrome_3|Brugada_syndrome|not_provided|Brugada_syndrome_1|Brugada_syndrome|Cardiovascular_phenotype|not_provided|Arrhythmia|Long_QT_syndrome_3|Brugada_syndrome|Congenital_long_QT_syndrome|Cardiovascular_phenotype|not_provided|Long_QT_syndrome_3|Congenital_long_QT_syndrome|Long_QT_syndrome_3|Brugada_syndrome|Congenital_long_QT_syndrome|Long_qt_syndrome_3/6|_digenic|Arrhythmia|Long_QT_syndrome_3|Brugada_syndrome|Familial_isolated_arrhythmogenic_right_ventricular_dysplasia|Sick_sinus_syndrome_1|Arrhythmia|Brugada_syndrome_1|Brugada_syndrome|_nonspecific|Brugada_syndrome|Long_QT_syndrome|Long_QT_syndrome_3|Brugada_syndrome|not_provided|_autosomal_recessive|Romano-Ward_syndrome|not_specified|Cardiovascular_phenotype|not_provided|_autosomal_recessive|Romano-Ward_syndrome|not_provided|_autosomal_recessive|Romano-Ward_syndrome|not_specified|not_provided|_autosomal_recessive|not_specified|Cardiovascular_phenotype|SCN5A-Related_Disorders|not_provided|Primary_dilated_cardiomyopathy|Brugada_syndrome_1|Dilated_cardiomyopathy_1E|Long_QT_syndrome_3|Brugada_syndrome|Atrioventricular_block|Progressive_familial_heart_block|_type_1A|Atrial_fibrillation|_10|Brugada_syndrome|not_provided|Brugada_syndrome|not_specified|not_provided|Brugada_syndrome_1|Cardiac_arrhythmia|Brugada_syndrome|Cardiac_arrhythmia|Cardiovascular_phenotype|not_provided|Arrhythmia|Long_QT_syndrome|Arrhythmia|Long_QT_syndrome|Brugada_syndrome_1|Congenital_long_QT_syndrome|not_specified|not_provided|Arrhythmia|Cardiovascular_phenotype|not_provided|Brugada_syndrome_1|Long_QT_syndrome_3|Brugada_syndrome|Brugada_syndrome|none_provided|Arrhythmia|Brugada_syndrome_1|Brugada_syndrome|Primary_familial_hypertrophic_cardiomyopathy|not_specified|none_provided|not_provided|Arrhythmogenic_right_ventricular_cardiomyopathy|Arrhythmia|Long_QT_syndrome|Long_QT_syndrome_3|Brugada_syndrome|Congenital_long_QT_syndrome|not_provided|Brugada_syndrome|Congenital_long_QT_syndrome|not_provided|Atrial_fibrillation|Arrhythmia|Brugada_syndrome|Congenital_long_QT_syndrome|Cardiovascular_phenotype|Brugada_syndrome|Congenital_long_QT_syndrome|not_specified|Arrhythmia|Brugada_syndrome|Congenital_long_QT_syndrome|Brugada_syndrome_1|Long_QT_syndrome_3|Brugada_syndrome|not_provided|Ventricular_tachycardia|Arrhythmia|Congenital_long_QT_syndrome|not_provided|Arrhythmia|Brugada_syndrome_1|Brugada_syndrome|not_specified|not_provided|Primary_dilated_cardiomyopathy|Sick_sinus_syndrome|Long_QT_syndrome|Brugada_syndrome|Progressive_familial_heart_block|Paroxysmal_familial_ventricular_fibrillation|Romano-Ward_syndrome|Dilated_Cardiomyopathy|_nonspecific|Brugada_syndrome_1|Brugada_syndrome|Sick_sinus_syndrome_1|Arrhythmia|Cardiomyopathy|Progressive_familial_heart_block|Arrhythmia|not_specified|Cardiovascular_phenotype|not_provided|Primary_familial_dilated_cardiomyopathy|Arrhythmia|Brugada_syndrome_1|Brugada_syndrome|Cardiovascular_phenotype|not_provided|Sick_sinus_syndrome_1|Primary_dilated_cardiomyopathy|Brugada_syndrome|Primary_familial_dilated_cardiomyopathy|Long_QT_syndrome|Brugada_syndrome|not_provided|SCN5A-related_disorder|Brugada_syndrome|Congenital_long_QT_syndrome|Cardiovascular_phenotype|not_provided|_type_1A|Long_QT_syndrome_3|Brugada_syndrome|Cardiovascular_phenotype|not_provided|Brugada_syndrome|Brugada_syndrome_(shorter-than-normal_QT_interval)|not_provided|Arrhythmia|Brugada_syndrome_1|Brugada_syndrome|not_specified|Brugada_syndrome|_lidocaine-induced|Cardiovascular_phenotype|not_provided|Arrhythmia|Brugada_syndrome|Inborn_genetic_diseases|not_provided|Arrhythmia|Long_QT_syndrome|Brugada_syndrome_1|Long_QT_syndrome_3|Brugada_syndrome|Congenital_long_QT_syndrome|Sick_sinus_syndrome_1|_autosomal_recessive|Conduction_disorder_of_the_heart|not_specified|Cardiovascular_phenotype|none_provided|not_provided|Arrhythmia|Sick_sinus_syndrome|Sick_sinus_syndrome_1|Arrhythmia|Long_QT_syndrome|Brugada_syndrome_1|Brugada_syndrome|Primary_familial_dilated_cardiomyopathy|not_specified|not_provided|Arrhythmia|Congenital_long_QT_syndrome|not_specified|Primary_dilated_cardiomyopathy|Arrhythmia|Brugada_syndrome|not_provided|Dilated_cardiomyopathy_1E|Long_QT_syndrome_3|Atrial_fibrillation|_10|Brugada_syndrome|Atrial_standstill_1|_digenic|Cardiovascular_phenotype|not_provided|_type_1A|Brugada_syndrome_1|Paroxysmal_familial_ventricular_fibrillation_1|Long_QT_syndrome_3|Brugada_syndrome|Sick_sinus_syndrome_1|_autosomal_recessive|SCN5A-Related_Disorders|_type_1A|Brugada_syndrome_1|Dilated_cardiomyopathy_1E|Paroxysmal_familial_ventricular_fibrillation_1|Brugada_syndrome|Sick_sinus_syndrome_1|Brugada_syndrome_(shorter-than-normal_QT_interval)|Arrhythmia|Brugada_syndrome_1|Congenital_long_QT_syndrome|Cardiovascular_phenotype|not_provided|Arrhythmia|Ventricular_tachycardia|Brugada_syndrome|_autosomal_recessive|Primary_familial_hypertrophic_cardiomyopathy|Long_qt_syndrome_3|_acquired|_susceptibility_to|not_specified|Cardiovascular_phenotype|none_provided|not_provided|Arrhythmia|Long_QT_syndrome_3|Brugada_syndrome|Inborn_genetic_diseases|not_provided|Long_QT_syndrome_1|Cardiomyopathy|Progressive_familial_heart_block|Brugada_syndrome_1|not_provided|Atrial_fibrillation|Arrhythmia|Brugada_syndrome|not_specified|not_provided|Brugada_syndrome|not_specified|Cardiovascular_phenotype|Arrhythmia|Sick_sinus_syndrome|Long_QT_syndrome|Brugada_syndrome|Progressive_familial_heart_block|Paroxysmal_familial_ventricular_fibrillation|Romano-Ward_syndrome|not_specified|Dilated_Cardiomyopathy|Arrhythmia|Sick_sinus_syndrome|Long_QT_syndrome|Brugada_syndrome|Progressive_familial_heart_block|Paroxysmal_familial_ventricular_fibrillation|Romano-Ward_syndrome|not_specified|Cardiovascular_phenotype|Dilated_Cardiomyopathy|_Dominant|not_provided|Arrhythmia|Brugada_syndrome|Congenital_long_QT_syndrome|not_specified|Arrhythmia|SUDDEN_INFANT_DEATH_SYNDROME|Left_ventricular_noncompaction|Progressive_familial_heart_block|_type_1A|Brugada_syndrome_1|Dilated_cardiomyopathy_1E|Paroxysmal_familial_ventricular_fibrillation_1|Long_QT_syndrome_3|Brugada_syndrome|Cardiac_arrhythmia|Sick_sinus_syndrome_1|_autosomal_recessive|Romano-Ward_syndrome|Long_qt_syndrome_3|Arrhythmia|Long_QT_syndrome|Brugada_syndrome|Congenital_long_QT_syndrome|Cardiovascular_phenotype|not_provided|Arrhythmia|Hypertrophic_cardiomyopathy|Progressive_familial_heart_block|Arrhythmia|Brugada_syndrome_1|Brugada_syndrome|Congenital_long_QT_syndrome|not_specified|not_provided|Arrhythmia|Brugada_syndrome_1|Long_QT_syndrome_3|Atrial_fibrillation|_10|Brugada_syndrome|Congenital_long_QT_syndrome|Arrhythmia|Brugada_syndrome_1|Brugada_syndrome|not_specified|none_provided|not_provided|Long_QT_syndrome_3|Congenital_long_QT_syndrome|not_provided|_type_1A|Dilated_cardiomyopathy_1E|Paroxysmal_familial_ventricular_fibrillation_1|Long_QT_syndrome_3|Brugada_syndrome|Sick_sinus_syndrome_1|Arrhythmia|Sick_sinus_syndrome|Long_QT_syndrome|Brugada_syndrome|Progressive_familial_heart_block|Paroxysmal_familial_ventricular_fibrillation|Romano-Ward_syndrome|Dilated_Cardiomyopathy|Arrhythmia|Brugada_syndrome|Cardiac_arrhythmia|not_specified|none_provided|Arrhythmia|Sudden_cardiac_death|Progressive_familial_heart_block|_type_1A|Sudden_cardiac_arrest|Brugada_syndrome_1|Dilated_cardiomyopathy_1E|Paroxysmal_familial_ventricular_fibrillation_1|Long_QT_syndrome_3|Brugada_syndrome|Primary_familial_dilated_cardiomyopathy|Sick_sinus_syndrome_1|Sudden_cardiac_death|Prolonged_QT_interval|Brugada_syndrome|Cardiac_arrhythmia|not_provided|Arrhythmia|Dilated_cardiomyopathy_1A|Brugada_syndrome|Arrhythmia|Ventricular_tachycardia|Long_QT_syndrome_3|Brugada_syndrome|not_specified|not_provided|Brugada_syndrome|Inborn_genetic_diseases|Cardiovascular_phenotype|Brugada_syndrome|Long_QT_syndrome_1|not_provided|Arrhythmia|Dilated_cardiomyopathy_1E|Brugada_syndrome|not_provided|Arrhythmia|Brugada_syndrome|Congenital_long_QT_syndrome|not_specified|not_provided|Arrhythmia|Long_QT_syndrome|Brugada_syndrome_1|Long_QT_syndrome_3|Brugada_syndrome|not_provided|Arrhythmia|Brugada_syndrome_1|Long_QT_syndrome_3|Brugada_syndrome|not_specified|Cardiovascular_phenotype|not_provided|Primary_dilated_cardiomyopathy|Dilated_cardiomyopathy_1E|Brugada_syndrome|Sick_sinus_syndrome_1|_autosomal_recessive|Romano-Ward_syndrome|not_specified|none_provided|_10|Brugada_syndrome|Arrhythmogenic_right_ventricular_cardiomyopathy|Sick_sinus_syndrome_1|Primary_dilated_cardiomyopathy|Arrhythmia|Cardiomyopathy|Progressive_familial_heart_block|not_specified|Cardiovascular_phenotype|Brugada_syndrome|Congenital_long_QT_syndrome|Cardiovascular_phenotype|not_specified|none_provided|Arrhythmia|Sick_sinus_syndrome|Long_QT_syndrome|Brugada_syndrome|Progressive_familial_heart_block|Paroxysmal_familial_ventricular_fibrillation|Romano-Ward_syndrome|Cardiovascular_phenotype|Dilated_Cardiomyopathy|Brugada_syndrome_1|Brugada_syndrome|not_specified|Arrhythmia|Sudden_cardiac_arrest|Brugada_syndrome|not_specified|_autosomal_recessive|Romano-Ward_syndrome|Cardiovascular_phenotype|_left_ventricular_noncompaction|SCN5A-Related_Arrhythmias|Arrhythmia|Long_QT_syndrome|Brugada_syndrome_1|Brugada_syndrome|not_specified|Cardiovascular_phenotype|not_provided|Arrhythmia|SUDDEN_INFANT_DEATH_SYNDROME|not_specified|Primary_dilated_cardiomyopathy|Arrhythmia|Brugada_syndrome|not_specified|not_provided|Arrhythmia|Brugada_syndrome|Inborn_genetic_diseases|not_specified|Arrhythmia|Brugada_syndrome|Primary_familial_hypertrophic_cardiomyopathy|not_provided|Atrial_fibrillation|Atrial_fibrillation|Arrhythmia|Long_QT_syndrome|Brugada_syndrome_1|Long_QT_syndrome_3|Brugada_syndrome|Congenital_long_QT_syndrome|not_specified|Cardiovascular_phenotype|not_provided|Sudden_cardiac_arrest|Brugada_syndrome_1|Brugada_syndrome|Sinus_node_disease|not_provided|Arrhythmia|Long_QT_syndrome|Brugada_syndrome|Congenital_long_QT_syndrome|Brugada_syndrome|Cardiac_arrhythmia|not_specified|Cardiovascular_phenotype|Arrhythmia|Long_QT_syndrome|Long_QT_syndrome_3|Brugada_syndrome|not_provided|Arrhythmia|Brugada_syndrome_1|Brugada_syndrome|not_specified|Long_QT_syndrome|_drug-associated|Cardiovascular_phenotype|not_provided|Arrhythmia|Death_in_infancy|Death_in_early_adulthood|Long_QT_syndrome_3|Brugada_syndrome|Congenital_long_QT_syndrome|not_specified|Long_QT_syndrome|Catecholaminergic_polymorphic_ventricular_tachycardia_type_1|Arrhythmia|Brugada_syndrome_1|Brugada_syndrome|Sudden_unexplained_death|not_specified|Brugada_syndrome_1|Brugada_syndrome|Congenital_long_QT_syndrome|not_specified|Arrhythmia|Cardiac_arrest|Cardiomyopathy|_left_ventricular_noncompaction|Progressive_familial_heart_block|_type_1A|Brugada_syndrome_1|Dilated_cardiomyopathy_1E|Paroxysmal_familial_ventricular_fibrillation_1|Long_QT_syndrome_3|Brugada_syndrome|Arrhythmogenic_right_ventricular_cardiomyopathy|Congenital_long_QT_syndrome|Sick_sinus_syndrome_1|Arrhythmia|Brugada_syndrome|Primary_familial_hypertrophic_cardiomyopathy|not_specified|Cardiovascular_phenotype|not_provided|Long_QT_syndrome|Brugada_syndrome_1|Brugada_syndrome|Congenital_long_QT_syndrome|not_specified|Arrhythmia|Wolff-Parkinson-White_pattern|not_provided|Arrhythmia|Long_QT_syndrome|Atrial_fibrillation|_10|Brugada_syndrome|Cardiovascular_phenotype|Sudden_cardiac_arrest|Arrhythmia|Sick_sinus_syndrome_1|Primary_dilated_cardiomyopathy|Arrhythmia|Brugada_syndrome_1|Long_QT_syndrome_3|Brugada_syndrome|Congenital_long_QT_syndrome|not_specified|Brugada_syndrome|Primary_familial_dilated_cardiomyopathy|Cardiovascular_phenotype|not_provided|Arrhythmia|SUDDEN_INFANT_DEATH_SYNDROME|Brugada_syndrome|not_provided|Arrhythmia|Cardiomyopathy|Brugada_syndrome|Congenital_long_QT_syndrome|Arrhythmia|Brugada_syndrome_1|Brugada_syndrome|Primary_familial_hypertrophic_cardiomyopathy|not_provided|_type_1A|Wolff-Parkinson-White_pattern|Brugada_syndrome_1|Dilated_cardiomyopathy_1E|Paroxysmal_familial_ventricular_fibrillation_1|Long_QT_syndrome_3|Atrial_fibrillation|_10|Brugada_syndrome|Congenital_long_QT_syndrome|not_provided|_nonspecific|Cardiac_conduction_defect|_nonspecific|Brugada_syndrome_1|Brugada_syndrome|not_provided|Arrhythmia|Brugada_syndrome|not_specified|none_provided|not_provided|Brugada_syndrome|Romano-Ward_syndrome|Cardiovascular_phenotype|not_provided|Primary_dilated_cardiomyopathy|Arrhythmia|Progressive_familial_heart_block|Atrial_fibrillation|Arrhythmia|Brugada_syndrome_1|Atrial_fibrillation|Arrhythmia|Long_QT_syndrome_3|Brugada_syndrome|Atrial_fibrillation|Arrhythmia|SUDDEN_INFANT_DEATH_SYNDROME|Progressive_familial_heart_block|Arrhythmia|not_specified|Cardiovascular_phenotype|Syncope|Sick_sinus_syndrome|Arrhythmia|Familial_isolated_arrhythmogenic_right_ventricular_dysplasia|not_provided|Long_QT_syndrome|Long_QT_syndrome_3|Brugada_syndrome|Congenital_long_QT_syndrome|Cardiovascular_phenotype|not_provided|Congenital_long_QT_syndrome|Long_QT_syndrome_1|Ventricular_fibrillation|Arrhythmia|Brugada_syndrome|not_specified|Cardiovascular_phenotype|none_provided|Brugada_syndrome_1|Brugada_syndrome|not_specified|not_provided|Arrhythmia|Long_QT_syndrome|Dilated_cardiomyopathy_1A|Brugada_syndrome|Congenital_long_QT_syndrome|Primary_dilated_cardiomyopathy|SUDDEN_INFANT_DEATH_SYNDROME|Sick_sinus_syndrome|Long_QT_syndrome|Brugada_syndrome|Cardiac_arrhythmia|Brugada_syndrome_1|Brugada_syndrome|Brugada_syndrome_(shorter-than-normal_QT_interval)|not_provided|Primary_dilated_cardiomyopathy|Arrhythmia|Brugada_syndrome|Arrhythmia|Brugada_syndrome_1|Brugada_syndrome|Congenital_long_QT_syndrome|Primary_dilated_cardiomyopathy|Arrhythmia|Brugada_syndrome|Arrhythmogenic_right_ventricular_cardiomyopathy|not_specified|Cardiovascular_phenotype|not_provided|Brugada_syndrome|not_specified|Cardiovascular_phenotype|not_provided|Primary_dilated_cardiomyopathy|Arrhythmia|Atrioventricular_block|Migraine|Hemiplegia|Progressive_familial_heart_block|Arrhythmia|Torsades_de_pointes|Brugada_syndrome|not_provided|Arrhythmia|Cardiac_conduction_defect|_nonspecific|Brugada_syndrome|Long_QT_syndrome_1|Arrhythmia|Brugada_syndrome_1|Dilated_cardiomyopathy_1E|Brugada_syndrome|Congenital_long_QT_syndrome|_nonspecific|Long_QT_syndrome_3|Brugada_syndrome|Congenital_long_QT_syndrome|Cardiovascular_phenotype|not_provided|Primary_dilated_cardiomyopathy|SUDDEN_INFANT_DEATH_SYNDROME|Progressive_familial_heart_block|Arrhythmia|Dilated_cardiomyopathy_1E|Long_QT_syndrome_3|Brugada_syndrome|Primary_familial_dilated_cardiomyopathy|Sick_sinus_syndrome_1|_autosomal_recessive|AV_junctional_rhythm|not_specified|Cardiovascular_phenotype|SCN5A-Related_Disorders|not_provided|Primary_dilated_cardiomyopathy|Brugada_syndrome|not_provided|Arrhythmia|Ventricular_tachycardia|Progressive_familial_heart_block|Brugada_syndrome|Congenital_long_QT_syndrome|Atrial_standstill_1|Arrhythmia|Brugada_syndrome_1|Dilated_cardiomyopathy_1E|Long_QT_syndrome_3|Atrial_fibrillation|_10|SCN5A-Related_Disorders|Inborn_genetic_diseases|not_provided|Arrhythmia|Brugada_syndrome_1|Brugada_syndrome|Congenital_long_QT_syndrome|not_provided|Arrhythmia|Brugada_syndrome_1|Brugada_syndrome|Sick_sinus_syndrome_1|Arrhythmia|Congenital_long_QT_syndrome|not_specified|not_provided|Cardiac_arrest|Brugada_syndrome|Arrhythmia|Brugada_syndrome_1|Congenital_long_QT_syndrome|not_provided|Brugada_syndrome|Brugada_syndrome_(shorter-than-normal_QT_interval)|Primary_dilated_cardiomyopathy|Arrhythmia|Brugada_syndrome_1|Brugada_syndrome|Cardiovascular_phenotype|not_provided|Arrhythmia|Brugada_syndrome_1|Brugada_syndrome|Congenital_long_QT_syndrome|not_specified|Arrhythmia|Primary_familial_hypertrophic_cardiomyopathy|not_provided|_10|Sick_sinus_syndrome_1|Primary_dilated_cardiomyopathy|Arrhythmia|Brugada_syndrome_1|Brugada_syndrome|Congenital_long_QT_syndrome|not_specified|not_provided|Arrhythmia|Brugada_syndrome|SCN5A-Related_Disorders|Arrhythmia|Death_in_infancy|Brugada_syndrome_1|Brugada_syndrome|Congenital_long_QT_syndrome|not_specified|not_provided|_type_1A|Brugada_syndrome_1|Dilated_cardiomyopathy_1E|Paroxysmal_familial_ventricular_fibrillation_1|Long_QT_syndrome_3|Catecholaminergic_polymorphic_ventricular_tachycardia_type_1|Brugada_syndrome|Arrhythmogenic_right_ventricular_cardiomyopathy|Sick_sinus_syndrome_1
Breast cancer	K11_IBD_STRICT	chr3_49684099_G_A	rs3197999	missense_variant	MST1	0	Lead variant	0.117	3.74e-13	0.00521	0.393	0.402	0.275	1.4631	rs3197999,CM087622,COSV56532741	chr3_49684099_G_A	0.117	3.74e-13	ENSP00000414287.2:p.Arg703Cys	0.12	MST1	0.179	8.85e-13	0.4331	0.392	0.0987	0.126	0.305603	0.283061	0.0707	0.00153	0.29915	0.2846	BrainSeq.brain.exon_counts,ENSG00000068745,IP6K2,brain,-0.0183,0.014,0.42;Quach_2016.monocyte_LPS.exon_counts,ENSG00000114316,USP4,monocyte_LPS,-0.0175,0.014,0.48;Quach_2016.monocyte_LPS.exon_counts,ENSG00000114316,USP4,monocyte_LPS,-0.0316,0.022,0.62;FUSION.adipose_naive.exon_counts,ENSG00000145022,TCTA,adipose_naive,-0.0660,0.033,0.67;BrainSeq.brain.exon_counts,ENSG00000164068,RNF123,brain,-0.0413,0.029,0.40;BrainSeq.brain.exon_counts,ENSG00000164068,RNF123,brain,-0.0148,0.018,0.49;FUSION.muscle_naive.exon_counts,ENSG00000185614,INKA1,muscle_naive,-0.0108,0.020,0.64;FUSION.muscle_naive.exon_counts,ENSG00000185614,INKA1,muscle_naive,-0.0129,0.017,0.61;ROSMAP.brain_naive.exon_counts,ENSG00000114735,HEMK1,brain_naive, 0.0080,0.022,0.58;TwinsUK.LCL.exon_counts,ENSG00000164062,APEH,LCL, 0.1288,0.010,0.34;TwinsUK.LCL.exon_counts,ENSG00000164062,APEH,LCL, 0.0175,0.018,0.62;FUSION.adipose_naive.gene_counts,ENSG00000164062,APEH,adipose_naive, 0.0085,0.015,0.56;FUSION.muscle_naive.gene_counts,ENSG00000185614,INKA1,muscle_naive,-0.0094,0.011,0.44;Fairfax_2014.monocyte_naive.HumanHT12V4,ILMN_1718023,APEH,monocyte_naive, 0.0322,0.029,0.73;gtex-finucane,ENSG00000068745,IP6K2,Artery_Aorta,-0.2202,0.012,0.38;gtex-finucane,ENSG00000068745,IP6K2,Brain_Cerebellum,-0.2556,0.012,0.46;gtex-finucane,ENSG00000164062,APEH,Adipose_Subcutaneous, 0.1400,0.012,0.40;gtex-finucane,ENSG00000164062,APEH,Cells_Cultured_fibroblasts, 0.1898,0.037,0.66;gtex-finucane,ENSG00000164062,APEH,Esophagus_Mucosa, 0.2112,0.015,0.47;gtex-finucane,ENSG00000164062,APEH,Nerve_Tibial, 0.1465,0.029,0.52;gtex-finucane,ENSG00000164062,APEH,Skin_Not_Sun_Exposed_Suprapubic, 0.1773,0.015,0.43;gtex-finucane,ENSG00000173531,MST1,Brain_Cerebellum, 0.4451,0.026,0.39;gtex-finucane,ENSG00000173531,MST1,Skin_Not_Sun_Exposed_Suprapubic, 0.2231,0.032,0.48;gtex-finucane,ENSG00000173531,MST1,Skin_Sun_Exposed_Lower_leg, 0.2016,0.033,0.51;gtex-finucane,ENSG00000173531,MST1,Thyroid, 0.3282,0.024,0.37;gtex-finucane,ENSG00000185614,INKA1,Muscle_Skeletal,-0.3362,0.024,0.25	NA	NA	Crohn's disease|1;ulcerative colitis|1;sclerosing cholangitis|1;ankylosing spondylitis|1;psoriasis|1;blood protein measurement|1;IBD|1;social interaction measurement|0.907;self reported educational attainment|0.907;mean corpuscular volume|0.906;feeling ""fed-up"" measurement|0.906;hepatocyte growth factor-like protein measurement|0.906;intelligence|0.906;reticulocyte count|0.906;reticulocyte measurement|0.906;mathematical ability|0.851;hemoglobin measurement|0.812;cognitive function measurement|0.811;household income|0.811	ulcerative colitis|1;ankylosing spondylitis|1;sclerosing cholangitis|1;Crohn's disease|1;psoriasis|1;blood protein measurement|1;IBD|1;social interaction measurement|0.907;self reported educational attainment|0.907;reticulocyte measurement|0.906;hepatocyte growth factor-like protein measurement|0.906;mean corpuscular volume|0.906;intelligence|0.906;reticulocyte count|0.906;feeling ""fed-up"" measurement|0.906;mathematical ability|0.851;age at menarche|0.816;hemoglobin measurement|0.812;cognitive function measurement|0.811;household income|0.811;systemic lupus erythematosus|0.805;Common variable immunodeficiency|0.805;type I diabetes mellitus|0.805;celiac disease|0.805;autoimmune thyroid disease|0.805;glomerular filtration rate|0.805;autoimmune disease|0.805;juvenile idiopathic arthritis|0.805;unipolar depression|0.805;mood disorder|0.805;C-reactive protein measurement|0.363;protein measurement|0.348;gait measurement|0.285;insomnia measurement|0.284;red blood cell distribution width|0.257;systolic blood pressure|0.236;BMI-adjusted waist circumference|0.231;health study participation|0.219;body mass index|0.216;myocardial infarction|0.216;T2D_vujkovic_2020_full_meta|0.214;waist-hip ratio|0.213;sex hormone-binding globulin measurement|0.213;diastolic blood pressure|0.213;resting heart rate|0.213;body fat percentage|0.213;smoking status measurement|0.213;testosterone measurement|0.211;urate measurement|0.21;thioredoxin domain-containing protein 12 measurement|0.191;BMI-adjusted waist-hip ratio|0.17;wellbeing measurement|0.164;depressive symptom measurement|0.164;endometriosis|0.164;smoking behaviour measurement|0.164;neuroticism measurement|0.164;mean corpuscular hemoglobin concentration|0.163;PR interval|0.151;schizophrenia|0.141;age at first birth measurement|0.139;Abnormality of refraction|0.129;visceral adipose tissue measurement|0.129;macrophage inflammatory protein 1b measurement|0.129;high density lipoprotein cholesterol measurement|0.129;heel bone mineral density|0.112;anorexia nervosa|0.102;apolipoprotein A 1 measurement|0.101	NA	NA	NA	not_provided
Prostate cancer	I9_AF	chr3_89447932_G_A	rs7633500	intron_variant	EPHA3	0	Lead variant	-0.0604	6.07e-12	0.0766	0.445	0.471	0.328	1.4381	rs35124509,COSV60708046	chr3_89472543_T_C	-0.0603	2.56e-12	ENSP00000337451.2:p.Trp924Arg	0.0118	EPHA3	-0.0874	4.93e-09	0.4319	0.4471	-0.0368	0.214	0.378751	0.390533	-0.0475	4.87e-05	0.33791	0.34776	NA	NA	NA	brain volume measurement|0.862;neuroimaging measurement|0.862;Atrial Fibrillation|0.851;cortical thickness|0.849;intelligence|0.818;body mass index|0.685	brain volume measurement|0.862;neuroimaging measurement|0.862;Atrial Fibrillation|0.851;cortical thickness|0.849;intelligence|0.818;brain measurement|0.685;body mass index|0.685;mathematical ability|0.56	NA	NA	NA	not_provided|not_specified
Type 2 diabetes	H7_AMD	chr4_109740713_T_A	rs139779213	stop_lost	CFI	1	Lead variant	0.733	9.86e-09	0.0536	0.0114	0.013	0	Inf	rs139779213	chr4_109740713_T_A	0.733	9.86e-09	-	0.467	CFI	0.681	1.8e-07	0.0171	0.01129	1.91	0.00219	0.000859661	0.000468357	NA	NA	NA	NA	FUSION.adipose_naive.gene_counts,ENSG00000205403,CFI,adipose_naive,-1.6,0.46,0.47	NA	NA			NA	NA	NA	Atypical_hemolytic-uremic_syndrome_3|Atypical_hemolytic_uremic_syndrome|Atypical_hemolytic-uremic_syndrome_3|not_provided|Atypical_hemolytic-uremic_syndrome_3|not_specified|not_provided|not_provided|Atypical_hemolytic-uremic_syndrome_3|Age-related_macular_degeneration_13|Afibrinogenemia|Afibrinogenemia|MACULAR_DEGENERATION|_AGE-RELATED|_13|_SUSCEPTIBILITY_TO|Afibrinogenemia|not_provided|Atypical_hemolytic-uremic_syndrome_3|not_specified|not_specified|CFI-Related_Disorders|Chronic_kidney_disease|Atypical_hemolytic-uremic_syndrome_3|not_provided|Atypical_hemolytic-uremic_syndrome_3|Afibrinogenemia|Atypical_hemolytic-uremic_syndrome_3|Atypical_hemolytic_uremic_syndrome|MACULAR_DEGENERATION|_SUSCEPTIBILITY_TO|not_specified|not_specified
Asthma	I9_AF	chr4_110633843_A_G	rs2723321	intron_variant	PITX2	0	Lead variant	-0.169	1.24e-78	0.0339	0.588	0.579	0.676	0.85585			NA	NA		0		-0.172	1.08e-30	0.5568	0.5944	-0.096	0.00125	0.58155	0.607402	-0.179	5.18e-49	0.66365	0.70001	NA	NA	NA			NA	NA	NA	NA
Breast cancer	I9_AF	chr4_110784612_T_C	rs6817105	intergenic_variant		0	Lead variant	0.488	3.43e-305	0.271	0.151	0.154	0.16	0.96218			NA	NA		0		0.476	3.6e-122	0.1941	0.143	0.549	1.75e-41	0.211816	0.145904	0.486	1.34e-145	0.14498	0.10039	NA	NA	NA	stroke|1;congestive heart failure|1;Ischemic stroke|1;cardiac embolism|1;cardiac arrhythmia|0.999;heart failure|0.98	cardiac embolism|1;congestive heart failure|1;stroke|1;Ischemic stroke|1;cardiac arrhythmia|0.999;heart failure|0.98;electrocardiography|0.592;Atrial Fibrillation|0.591;Familial sick sinus syndrome|0.59;appendicitis|0.381;Diuretic use measurement|0.0803;systolic blood pressure|0.0491;Abnormality of refraction|0.0332;adolescent idiopathic scoliosis|0.0183;alkaline phosphatase measurement|0.0169	NA	NA	NA	NA
Asthma	I9_AF	chr4_110841700_G_A	rs11724242	intergenic_variant		0	Lead variant	-0.187	2.26e-84	0.766	0.296	0.314	0.237	1.3264			NA	NA		0		-0.178	7.17e-28	0.274	0.3004	-0.198	8.03e-10	0.253588	0.281622	-0.191	4.44e-50	0.22864	0.26402	NA	NA	NA	cardiac arrhythmia|0.999	cardiac arrhythmia|0.999	NA	NA	NA	NA
Type 2 diabetes	H7_GLAUCPRIMOPEN	chr4_111039218_T_C	rs13126426	intergenic_variant		0	Lead variant	-0.153	4.93e-08	0.0453	0.0782	0.076237	0.0507394	1.5025			NA	NA		0		-0.229	2.1e-07	0.06293	0.07854	-0.0834	0.0363	0.0844993	0.0906522	-0.191	0.0309	0.037198	0.045541	NA	NA	NA		intraocular pressure measurement|0.192;Primary Open-Angle Glaucoma|0.192	NA	NA	NA	NA
Primary open-angle glaucoma	I9_MI_STRICT	chr4_147444187_T_A	rs17612693	intergenic_variant		0	Lead variant	0.107	1.49e-14	0.0202	0.127	0.133	0.138	0.96493			NA	NA		0		0.162	2.94e-11	0.1396	0.1258	0.0546	0.34	0.109608	0.106882	0.083	3.18e-06	0.14945	0.13961	FUSION.adipose_naive.exon_counts,ENSG00000151617,EDNRA,adipose_naive,0.032,0.026,0.41;gtex-finucane,ENSG00000151617,EDNRA,Skin_Not_Sun_Exposed_Suprapubic,0.210,0.011,0.15;gtex-finucane,ENSG00000280219,AC093908.1,Skin_Not_Sun_Exposed_Suprapubic,0.314,0.021,0.32	ukbb-finucane,CAD,Coronary artery disease,NA,0.075,0.040,0.60;ukbb-finucane,PP,Pluse pressure,NA,0.024,0.029,0.46	NA	coronary artery disease|1;pulse pressure measurement|1;brain aneurysm|0.998;peripheral arterial disease|0.93	coronary artery disease|1;pulse pressure measurement|1;brain aneurysm|0.998;peripheral arterial disease|0.93;large artery stroke|0.889;systolic blood pressure|0.481;adolescent idiopathic scoliosis|0.237	NA	NA	NA	NA
Breast cancer	T2D	chr4_184796978_A_T	rs745805	intron_variant	ACSL1	0	Lead variant	-0.0657	2.53e-12	0.362	0.15	0.14269	0.182037	0.78387			NA	NA		0		-0.0827	5.17e-08	0.1434	0.1514	-0.0563	0.0191	0.177211	0.182946	-0.0548	6.48e-05	0.16896	0.17591	NA	NA	NA	T2D_vujkovic_2020_full_meta|1	T2D_vujkovic_2020_full_meta|1;Type 2 Diabetes Mellitus|0.602	NA	NA	NA	NA
Prostate cancer	T2D	chr4_25407216_G_A	rs34811474	missense_variant	ANAPC4	0	Lead variant	-0.0519	5.25e-10	0.318	0.23	0.22578	0.216309	1.0438	rs34811474,COSV59545804	chr4_25407216_G_A	-0.0519	5.25e-10	ENSP00000318775.3:p.Arg465Gln	0.78	ANAPC4	-0.0667	2.55e-07	0.2207	0.2313	-0.0375	0.119	0.201685	0.207753	-0.0422	0.000623	0.22504	0.23227	NA	NA	NA		body mass index|0.648	NA	NA	NA	NA
Asthma	RHEUMA_SEROPOS	chr4_26089240_A_T	rs932036	intron_variant	RP11-263J14.1	0	Lead variant	0.0924	6.23e-10	0.0724	0.283	0.28859	0.298927	0.96543			NA	NA		0		0.134	7.05e-08	0.3089	0.2823	0.035	0.389	0.286403	0.278053	0.078	0.00022	0.3204	0.304	NA	NA	NA	autoimmune disease|1;type I diabetes mellitus|0.999;eosinophil count|0.999;autoimmune thyroid disease|0.999;hypothyroidism|0.999;Thyroid preparation use measurement|0.999;Seropositive Rheumatois Arthritis|0.999	autoimmune disease|1;type I diabetes mellitus|0.999;Seropositive Rheumatois Arthritis|0.999;Thyroid preparation use measurement|0.999;hypothyroidism|0.999;autoimmune thyroid disease|0.999;eosinophil count|0.999	NA	NA	NA	NA
Inflammatory bowel disease	J10_ASTHMA	chr4_38761738_A_G	rs10013453	upstream_gene_variant	RNA5SP158	0	Lead variant	-0.0506	2.33e-10	0.0374	0.14	0.12	0.249	0.48244			NA	NA		0		-0.0881	2.16e-07	0.1296	0.142	-0.0321	0.0511	0.195018	0.201386	-0.0434	6.09e-05	0.21264	0.2189	NA	NA	NA		immunoglobulin isotype switching measurement|0.73;allergic rhinitis|0.73;childhood onset asthma|0.73;respiratory system disease|0.73;Eczema|0.73;age at onset|0.73;allergy|0.73;breast carcinoma|0.65;Breast cancer|0.65;allergic sensitization measurement|0.639;C-C motif chemokine 3 measurement|0.637;seasonal allergic rhinitis|0.627;Asthma (self-reported doctor-diagnosed)|0.627;protein measurement|0.607;anti-Helicobacter pylori serum IgG measurement|0.592;atopic asthma|0.541;lymphocyte percentage of leukocytes|0.251	NA	NA	NA	NA
Psoriasis	T2D	chr4_45180510_A_G	rs10938397	intergenic_variant		0	Lead variant	0.0522	8.65e-14	0.0288	0.473	0.47953	0.433699	1.1057			NA	NA		0		0.0741	7.51e-12	0.4874	0.4713	0.0379	0.044	0.43225	0.421487	0.0359	0.000655	0.44279	0.43391	NA	NA	NA	body mass index|1;waist circumference|1;obesity|1;hip circumference|1;age at menarche|1;lean body mass|1;longitudinal BMI measurement|1;physical activity measurement|1;T2D_vujkovic_2020_full_meta|1;smoking behavior|1;comparative body size at age 10, self-reported|0.999;Type 2 Diabetes Mellitus|0.997;visceral adipose tissue measurement|0.997	body mass index|1;smoking behavior|1;physical activity measurement|1;longitudinal BMI measurement|1;lean body mass|1;obesity|1;age at menarche|1;hip circumference|1;waist circumference|1;T2D_vujkovic_2020_full_meta|1;comparative body size at age 10, self-reported|0.999;visceral adipose tissue measurement|0.997;Type 2 Diabetes Mellitus|0.997;obese body mass index status|0.328;self reported educational attainment|0.226;mathematical ability|0.226;risk-taking behaviour|0.203	NA	NA	NA	NA
Type 2 diabetes	T2D	chr4_6302515_T_C	rs1046317	3_prime_UTR_variant	WFS1	0	Lead variant	0.0907	8.1e-35	0.134	0.611	0.60012	0.685883	0.87495	rs1801212,CM115388	chr4_6300792_G_A	0.0914	7.67e-33	ENSP00000226760.1:p.Val333Ile	0.0207	WFS1	0.0833	6.9e-14	0.6238	0.6084	0.0635	0.00227	0.648587	0.635512	0.106	2.52e-21	0.69739	0.67681	FUSION.adipose_naive.transcript_usage,ENST00000226760,WFS1-201,adipose_naive,-0.053,0.031,0.28;gtex-finucane,ENSG00000109501,WFS1,Breast_Mammary_Tissue, 0.208,0.016,0.18	NA	NA	T2D_vujkovic_2020_full_meta|1;Type 2 Diabetes Mellitus|0.861	T2D_vujkovic_2020_full_meta|1;Type 2 Diabetes Mellitus|0.861;Drugs used in diabetes use measurement|0.62;response to cisplatin|0.254;ototoxicity|0.254	NC_000004.12:g.6300792G>A	Autosomal_dominant_nonsyndromic_deafness_6|not_specified|none_provided|WFS1-Related_Spectrum_Disorders	Benign	not_provided|Autosomal_dominant_nonsyndromic_deafness_6|WFS1-Related_Spectrum_Disorders|not_specified|Autosomal_dominant_nonsyndromic_deafness_6|not_specified|WFS1-Related_Spectrum_Disorders|Autosomal_dominant_nonsyndromic_deafness_6|not_specified|WFS1-Related_Spectrum_Disorders|not_provided|Monogenic_diabetes|not_provided|not_specified|not_provided|Type_2_diabetes_mellitus|Wolfram_syndrome_1|Autosomal_dominant_nonsyndromic_deafness_6|Wolfram-like_syndrome|_autosomal_dominant|not_provided|none_provided|not_provided|Autosomal_dominant_nonsyndromic_deafness_6|WFS1-Related_Spectrum_Disorders|not_provided|Monogenic_diabetes|Autosomal_dominant_nonsyndromic_deafness_6|Monogenic_diabetes|not_specified|WFS1-Related_Spectrum_Disorders|not_provided|Wolfram_syndrome_1|Monogenic_diabetes|not_specified|not_provided|Type_2_diabetes_mellitus|Wolfram_syndrome_1|Wolfram_syndrome|WFS1-Related_Spectrum_Disorders|not_provided|Type_2_diabetes_mellitus|Autosomal_dominant_nonsyndromic_deafness_6|not_specified|none_provided|WFS1-Related_Spectrum_Disorders|Wolfram_syndrome_1|Autosomal_dominant_nonsyndromic_deafness_6|Wolfram-like_syndrome|_autosomal_dominant|not_specified|WFS1-Related_Spectrum_Disorders|not_provided|Type_2_diabetes_mellitus|Cataract_41|Wolfram_syndrome_1|Autosomal_dominant_nonsyndromic_deafness_6|Wolfram-like_syndrome|_autosomal_dominant|not_specified|Wolfram_syndrome_1|Wolfram-like_syndrome|_autosomal_dominant|_autosomal_dominant|not_specified|none_provided|WFS1-Related_Spectrum_Disorders|not_provided|Wolfram_syndrome_1|not_specified|not_provided|Type_2_diabetes_mellitus|Wolfram_syndrome_1|Diabetes_mellitus|_noninsulin-dependent|_association_with|not_provided|_autosomal_dominant|Monogenic_diabetes|not_specified|WFS1-Related_Spectrum_Disorders|not_provided|_autosomal_dominant|not_specified|not_provided|Diabetes_mellitus|Wolfram_syndrome|WFS1-Related_Spectrum_Disorders|not_provided|Autosomal_dominant_nonsyndromic_deafness_6|Monogenic_diabetes|not_specified|none_provided|WFS1-Related_Spectrum_Disorders|not_provided|Autosomal_dominant_nonsyndromic_deafness_6|not_specified|none_provided|WFS1-Related_Spectrum_Disorders|none_provided|Monogenic_diabetes|not_specified|Monogenic_diabetes|not_provided|Rare_genetic_deafness|_autosomal_dominant|Monogenic_diabetes|not_specified|not_provided|Wolfram_syndrome_1|Autosomal_dominant_nonsyndromic_deafness_6|not_specified|WFS1-Related_Spectrum_Disorders|not_provided|not_provided|Rare_genetic_deafness|Monogenic_diabetes|not_specified|WFS1-Related_Spectrum_Disorders|not_provided|not_specified|WFS1-Related_Spectrum_Disorders|Nonsyndromic_Hearing_Loss|_Dominant|Wolfram_syndrome_1|Autosomal_dominant_nonsyndromic_deafness_6|Monogenic_diabetes|not_specified|none_provided|WFS1-Related_Spectrum_Disorders|not_provided|Autosomal_dominant_nonsyndromic_deafness_6|not_specified|not_provided|Autosomal_dominant_nonsyndromic_deafness_6|not_specified|none_provided|WFS1-Related_Spectrum_Disorders|not_provided|Hearing_impairment|not_provided|Hearing_impairment|Type_2_diabetes_mellitus|Cataract_41|Wolfram_syndrome_1|Autosomal_dominant_nonsyndromic_deafness_6|Wolfram-like_syndrome|Cataract_41|Rare_genetic_deafness|Type_2_diabetes_mellitus|not_provided|Wolfram_syndrome_1|not_provided|_autosomal_dominant|WFS1-Related_Spectrum_Disorders|not_provided|Wolfram_syndrome_1|Monogenic_diabetes|not_provided|Diabetes_mellitus|Wolfram_syndrome|not_specified|WFS1-Related_Spectrum_Disorders|not_provided|Autosomal_dominant_nonsyndromic_deafness_6|Wolfram_syndrome_1|Autosomal_dominant_nonsyndromic_deafness_6|not_specified|none_provided|WFS1-Related_Spectrum_Disorders|WFS1-Related_Spectrum_Disorders|Diabetes_mellitus|WFS1-Related_Spectrum_Disorders|Autosomal_dominant_nonsyndromic_deafness_6|not_provided|Hydroureter|Hydronephrosis|Microglossia|Cleft_palate|Micrognathia|Sensorineural_hearing_loss|Nyctalopia|Global_developmental_delay|Abnormality_of_the_diaphragm|Abnormality_of_the_vertebral_column|Duane_anomaly|Arachnodactyly|Dandy-Walker_syndrome|Cerebellar_vermis_hypoplasia|Laryngomalacia|Abnormality_of_the_cervical_spine|Diaphragmatic_eventration|Feeding_difficulties|Small_hand|Hearing_impairment|Diabetes_mellitus|not_specified|WFS1-Related_Spectrum_Disorders|not_provided|_autosomal_dominant|Inborn_genetic_diseases|not_provided|Rare_genetic_deafness|Autosomal_dominant_nonsyndromic_deafness_6|not_specified|Autosomal_dominant_nonsyndromic_deafness_6|not_provided|Rare_genetic_deafness|Wolfram-like_syndrome|Hearing_impairment|Autosomal_dominant_nonsyndromic_deafness_6|Inborn_genetic_diseases|not_provided|_autosomal_dominant|Rare_genetic_deafness|Autistic_behavior|not_provided|Autosomal_dominant_nonsyndromic_deafness_6|Wolfram-like_syndrome|_autosomal_dominant|DFNA6/14/38_Nonsyndromic_Low-Frequency_Sensorineural_Hearing_Loss|not_provided|Rare_genetic_deafness|Autistic_behavior|Autosomal_dominant_nonsyndromic_deafness_6|WFS1-Related_Spectrum_Disorders|not_provided|WFS1-Related_Spectrum_Disorders|Nonsyndromic_Hearing_Loss
Type 2 diabetes	H7_GLAUCPRIMOPEN	chr4_7916866_A_T	rs17833038	intron_variant	AFAP1	0	Lead variant	0.133	3.41e-19	0.00136	0.464	0.45939	0.391551	1.1733			NA	NA		0		0.157	1.05e-11	0.499	0.4629	0.0775	0.000557	0.424518	0.4066	0.227	2.77e-09	0.43918	0.38565	NA	NA	NA	Primary Open-Angle Glaucoma|0.837;glaucoma|0.837	Primary Open-Angle Glaucoma|0.837;glaucoma|0.837;intraocular pressure measurement|0.533;body height|0.229	NA	NA	NA	NA
Type 2 diabetes	I9_AF	chr4_80261400_T_C	rs12509595	intergenic_variant		0	Lead variant	0.0534	7.09e-09	0.0172	0.311	0.293	0.289	1.0169			NA	NA		0		0.089	3.18e-08	0.3195	0.3094	0.0103	0.729	0.358151	0.356172	0.0403	0.000931	0.30154	0.29265	gtex-finucane,ENSG00000138675,FGF5,Kidney_Cortex,0.63,0.21,0.57	ukbb-finucane,ApoB,Apolipoprotein B,NA,-0.017,0.042,0.16;ukbb-finucane,CAD,Coronary artery disease,NA, 0.059,0.161,0.52;ukbb-finucane,DBP,Diastolic blood pressure,NA, 0.030,0.143,0.43;ukbb-finucane,Hb,Hemoglobin,NA, 0.014,0.127,0.43;ukbb-finucane,Ht,Hematocrit,NA, 0.014,0.124,0.42;ukbb-finucane,MAP,Mean arterial pressure,NA, 0.034,0.152,0.45;ukbb-finucane,PP,Pluse pressure,NA, 0.023,0.131,0.41;ukbb-finucane,RBC,Red blood cell count,NA, 0.017,0.123,0.38;ukbb-finucane,SBP,Systolic blood pressure,NA, 0.034,0.159,0.47;ukbb-finucane,TC,Total cholesterol,NA,-0.018,0.030,0.11;ukbb-finucane,UA,Uric acid,NA,-0.015,0.084,0.25;ukbb-finucane,eGFR,Estimated glomerular filtration rate (serum creatinine),NA, 0.016,0.109,0.36;ukbb-finucane,eGFRcys,Estimated glomerular filtration rate (cystain C),NA, 0.014,0.097,0.31	NA	systolic blood pressure|1;pulse pressure measurement|1;diastolic blood pressure|1;blood urea nitrogen measurement|1;chronic kidney disease|1;glomerular filtration rate|1;mean arterial pressure|1;alcohol drinking|1;hematocrit|1;potassium measurement|1;erythrocyte count|1;red blood cell density measurement|1;uric acid measurement|0.994;hypertension|0.994;coronary artery disease|0.994;creatinine measurement|0.994;urate measurement|0.994;myocardial infarction|0.994;hemoglobin measurement|0.994;Diuretic use measurement|0.994;Calcium channel blocker use measurement|0.994	erythrocyte count|1;alcohol drinking|1;glomerular filtration rate|1;blood urea nitrogen measurement|1;systolic blood pressure|1;pulse pressure measurement|1;diastolic blood pressure|1;chronic kidney disease|1;mean arterial pressure|1;red blood cell density measurement|1;potassium measurement|1;hematocrit|1;creatinine measurement|0.994;coronary artery disease|0.994;hypertension|0.994;uric acid measurement|0.994;urate measurement|0.994;Calcium channel blocker use measurement|0.994;Diuretic use measurement|0.994;hemoglobin measurement|0.994;myocardial infarction|0.994;Agents acting on the renin-angiotensin system use measurement|0.84;cardiovascular disease|0.84;Beta blocking agent use measurement|0.84;parental genotype effect measurement|0.84;preeclampsia|0.84;low density lipoprotein cholesterol measurement|0.84;apolipoprotein B measurement|0.84;HMG CoA reductase inhibitor use measurement|0.84;smoking status measurement|0.84;alcohol consumption measurement|0.84;Atrial Fibrillation|0.84;PR interval|0.645;hair color|0.351;hair colour measurement|0.351;synophrys measurement|0.343;balding measurement|0.334	NA	NA	NA	NA
Breast cancer	T2D	chr4_95231162_T_C	rs2865383	intron_variant	UNC5C	0	Lead variant	0.045	2.74e-10	0.192	0.445	0.46855	0.365025	1.2836			NA	NA		0		0.0568	1.81e-07	0.4564	0.4432	0.0173	0.372	0.370245	0.366666	0.042	9.65e-05	0.3851	0.37654	ROSMAP.brain_naive.exon_counts,ENSG00000182168,UNC5C,brain_naive,-0.031,0.017,0.19	NA	NA		body height|0.643;T2D_vujkovic_2020_full_meta|0.319;coronary artery disease|0.293;T2D_vujkovic_2020|0.199	NA	NA	NA	NA
Atrial fibrillation and flutter	H7_GLAUCPRIMOPEN	chr5_102753437_TTCTC_T		upstream_gene_variant	PAM	1	Lead variant	4.91	2.74e-08	NA	0.000273	0.00028986	0.000198177	1.4626			NA	NA		0		4.91	2.74e-08	0.001632	0.0002442	NA	NA	NA	NA	NA	NA	NA	NA	NA	NA	NA			NA	NA	NA	NA
Inflammatory bowel disease	T2D	chr5_102807607_G_A	rs76177300	intron_variant	PAM	0	Lead variant	0.135	9.41e-19	0.364	0.0578	0.05962	0.0491047	1.2141	rs36046591,CM142081,COSV58605612	chr5_103201584_A_G	0.131	3.36e-18	ENSP00000351126.3:p.Ser1228Gly	0.0891	PPIP5K2	0.137	3.09e-09	0.06299	0.05692	0.0823	0.0471	0.0563591	0.0538018	0.15	1.35e-10	0.060338	0.053499	NA	NA	NA	PR interval|1;T2D_vujkovic_2020_full_meta|1;mathematical ability|0.98;balding measurement|0.938;BMI-adjusted waist circumference|0.938;body height|0.938;Type 2 Diabetes Mellitus|0.935;electrocardiography|0.935;Insulinogenic index measurement|0.935;self reported educational attainment|0.935;cognitive function measurement|0.935;blood protein measurement|0.935;Drugs used in diabetes use measurement|0.935	PR interval|1;T2D_vujkovic_2020_full_meta|1;mathematical ability|0.98;balding measurement|0.938;BMI-adjusted waist circumference|0.938;body height|0.938;blood protein measurement|0.935;Insulinogenic index measurement|0.935;cognitive function measurement|0.935;self reported educational attainment|0.935;electrocardiography|0.935;Drugs used in diabetes use measurement|0.935;Type 2 Diabetes Mellitus|0.935;intelligence|0.427	NA	NA	NA	Malignant_tumor_of_prostate|Deafness|_autosomal_recessive_100|not_provided
Breast cancer	J10_ASTHMA	chr5_111066174_T_C	rs1837253	upstream_gene_variant	TSLP	0	Lead variant	0.111	4.79e-55	0.0382	0.755	0.764	0.737	1.0369			NA	NA		0		0.135	1.23e-22	0.7749	0.7519	0.0831	1.78e-08	0.722386	0.706508	0.112	1.67e-28	0.75846	0.73787	gtex-finucane,ENSG00000248428,AC010395.1,Testis,-0.41,1,1	ukbb-finucane,Asthma,Asthma,NA,0.101,1,1;ukbb-finucane,Eosino,Eosinophil count,NA,0.038,1,1	NA	eosinophil percentage of granulocytes|1;eosinophil count|1;neutrophil percentage of granulocytes|1;allergy|1;childhood onset asthma|1;adult onset asthma|1;age at onset|1;Inhalant adrenergic use measurement|1;respiratory system disease|1;eosinophil percentage of leukocytes|1;seasonal allergic rhinitis|1;atopic asthma|1;Eczema|1;allergic rhinitis|1;Churg-Strauss syndrome|1;Nasal Cavity Polyp|1;Asthma (self-reported doctor-diagnosed)|1	eosinophil percentage of leukocytes|1;neutrophil percentage of granulocytes|1;allergy|1;childhood onset asthma|1;eosinophil percentage of granulocytes|1;age at onset|1;Inhalant adrenergic use measurement|1;adult onset asthma|1;respiratory system disease|1;Asthma (self-reported doctor-diagnosed)|1;eosinophil count|1;seasonal allergic rhinitis|1;atopic asthma|1;Eczema|1;allergic rhinitis|1;Churg-Strauss syndrome|1;Nasal Cavity Polyp|1;basophil count|0.101;Glucocorticoid use measurement|0.0968	NA	NA	NA	NA
Type1 diabetes	J10_ASTHMA	chr5_111134439_C_A	rs6594499	downstream_gene_variant	WDR36	0	Lead variant	-0.0796	1.29e-37	0.771	0.554	0.575	0.493	1.1666			NA	NA		0		-0.0758	7.99e-11	0.54	0.5565	-0.0746	9.76e-09	0.544782	0.5643	-0.0842	2.4e-21	0.46561	0.48573	NA	NA	NA	allergy|1;age at onset|1;childhood onset asthma|1;Antihistamine use measurement|1;Eczema|1	Eczema|1;age at onset|1;Antihistamine use measurement|1;childhood onset asthma|1;allergy|1;allergic rhinitis|0.99;seasonal allergic rhinitis|0.99;Inhalant adrenergic use measurement|0.884;eosinophilic esophagitis|0.851;mathematical ability|0.512;atopic asthma|0.502;age at menarche|0.401;eosinophil count|0.135;basophil count|0.135;eosinophil percentage of leukocytes|0.135	NA	NA	NA	NA
Asthma	C3_PROSTATE_EXALLC	chr5_1295957_A_G	rs7712562	upstream_gene_variant	TERT	0	Lead variant	0.154	6.66e-17	0.111	0.845	0.84303	0.851219	0.99038			NA	NA		0		0.202	9.04e-12	0.863	0.8433	0.112	0.128	0.857097	0.847515	0.124	5.1e-07	0.87358	0.8593	NA	NA	NA	high density lipoprotein cholesterol measurement|0.275;idiopathic pulmonary fibrosis|0.275;prostate carcinoma|0.275;lung carcinoma|0.275;estrogen-receptor negative breast cancer|0.275;colorectal cancer|0.275;ovarian endometrioid carcinoma|0.275;ovarian serous carcinoma|0.275;breast carcinoma|0.275;ovarian carcinoma|0.275;lung adenocarcinoma|0.275;squamous cell lung carcinoma|0.275	prostate carcinoma|0.483;breast carcinoma|0.483;estrogen-receptor negative breast cancer|0.483;hematocrit|0.341;glioblastoma multiforme|0.323;age at onset|0.323;ovarian carcinoma|0.323;sex hormone-binding globulin measurement|0.323;systolic blood pressure|0.323;Breast cancer|0.323;uterine fibroid|0.323;glioma|0.323;systemic lupus erythematosus|0.323;central nervous system cancer|0.323;chronic lymphocytic leukemia|0.323;ovarian serous carcinoma|0.323;Malignant epithelial tumor of ovary|0.323;Lung Cancer|0.293;lung carcinoma|0.275;ovarian endometrioid carcinoma|0.275;colorectal cancer|0.275;idiopathic pulmonary fibrosis|0.275;high density lipoprotein cholesterol measurement|0.275;lung adenocarcinoma|0.275;squamous cell lung carcinoma|0.275;aging|0.224;colorectal adenoma|0.223;Colorectal cancer|0.223;serum non-albumin protein measurement|0.214;mean corpuscular hemoglobin|0.179;Testicular Germ Cell Tumor|0.179;monocyte percentage of leukocytes|0.179;platelet count|0.179;clonal hematopoiesis|0.179;mean corpuscular volume|0.179;testicular carcinoma|0.179;erythrocyte count|0.179;interstitial lung disease|0.179;neutrophil percentage of leukocytes|0.173;neutrophil count|0.171	NA	NA	NA	NA
Breast cancer	K11_IBD_STRICT	chr5_132290918_C_T	rs156109	intron_variant	P4HA2	0	Lead variant	0.0986	8.22e-10	0.0798	0.625	0.612	0.7	0.87503			NA	NA		0		0.143	1.78e-08	0.6574	0.6241	0.0681	0.28	0.687547	0.674254	0.0691	0.00172	0.7094	0.69453	GEUVADIS.LCL.transcript_usage,ENST00000407797,IRF1-AS1-204,LCL,0.66,0.028,0.028	ukbb-finucane,AST,Aspartate aminotransferase,NA,0.014,0.36,0.61	NA		brain volume measurement|0.89;lymphocyte percentage of leukocytes|0.452;asthma|0.361;Eczema|0.361;rheumatoid factor negative|0.361;polyarticular juvenile idiopathic arthritis|0.361;systemic juvenile idiopathic arthritis|0.361;aspartate aminotransferase measurement|0.361;low density lipoprotein cholesterol measurement|0.361;atopic asthma|0.325;childhood onset asthma|0.324;FEV/FEC ratio|0.324;adult onset asthma|0.324;respiratory system disease|0.324;allergy|0.324;systemic scleroderma|0.304;Crohn's disease|0.304;coronary artery disease|0.299;mosquito bite reaction size measurement|0.231;perceived unattractiveness to mosquitos measurement|0.229;mosquito bite reaction itch intensity measurement|0.229;total cholesterol measurement|0.192;platelet count|0.189;diastolic blood pressure|0.186;cardiovascular disease|0.177;allergic rhinitis|0.174;body height|0.164	NA	NA	NA	NA
Prostate cancer	J10_ASTHMA	chr5_132461855_A_G	rs6894249	3_prime_UTR_variant	C5orf56	0	Lead variant	0.0703	3.8e-29	0.0533	0.465	0.473	0.382	1.2408			NA	NA		0		0.0932	9.3e-16	0.485	0.4622	0.0546	2.75e-05	0.447496	0.434113	0.0638	2.19e-12	0.39992	0.38589	Quach_2016.monocyte_IAV.exon_counts,ENSG00000125347,IRF1,monocyte_IAV, 0.016,0.027,0.028;BLUEPRINT_PE.T-cell.exon_counts,ENSG00000233006,MIR3936HG,T-cell,-0.444,0.017,0.018;FUSION.adipose_naive.transcript_usage,ENST00000378947,IRF1-AS1-202,adipose_naive,-0.046,0.011,0.012;FUSION.adipose_naive.txrevise,ENSG00000197536.grp_1.downstream.ENST00000378947,NA,adipose_naive, 0.083,0.017,0.018	ukbb-finucane,Asthma,Asthma,NA,0.057,0.28,0.29	NA	systemic juvenile idiopathic arthritis|1;polyarticular juvenile idiopathic arthritis|1;rheumatoid factor negative|1;low density lipoprotein cholesterol measurement|1;aspartate aminotransferase measurement|1;Eczema|1	low density lipoprotein cholesterol measurement|1;systemic juvenile idiopathic arthritis|1;Eczema|1;rheumatoid factor negative|1;polyarticular juvenile idiopathic arthritis|1;aspartate aminotransferase measurement|1;Crohn's disease|0.768;systemic scleroderma|0.768;atopic asthma|0.637;FEV/FEC ratio|0.636;allergy|0.636;childhood onset asthma|0.636;adult onset asthma|0.636;respiratory system disease|0.636;lymphocyte percentage of leukocytes|0.503;allergic rhinitis|0.399;diastolic blood pressure|0.399;platelet count|0.398;eosinophil count|0.395;inflammatory bowel disease|0.395;IBD|0.395;ulcerative colitis|0.395;ankylosing spondylitis|0.395;eosinophil percentage of leukocytes|0.395;psoriasis|0.395;sclerosing cholangitis|0.395;mosquito bite reaction size measurement|0.394;neutrophil percentage of granulocytes|0.394;mosquito bite reaction itch intensity measurement|0.394;basophil count|0.394;eosinophil percentage of granulocytes|0.394;Common variable immunodeficiency|0.392;celiac disease|0.392;autoimmune disease|0.392;type I diabetes mellitus|0.392;autoimmune thyroid disease|0.392;juvenile idiopathic arthritis|0.392;systemic lupus erythematosus|0.392;cardiovascular disease|0.388;perceived unattractiveness to mosquitos measurement|0.385;polycystic ovary syndrome|0.38;Nasal Cavity Polyp|0.37;reticulocyte count|0.322;reticulocyte measurement|0.322;brain volume measurement|0.303;brain aneurysm|0.295;mean platelet volume|0.295;blood metabolite measurement|0.295;vital capacity|0.295;myeloid white cell count|0.294;body height|0.294;leukocyte count|0.286;monocyte count|0.286;neuroimaging measurement|0.259;brain measurement|0.259;total cholesterol measurement|0.229;coronary artery disease|0.227;skin aging measurement|0.224;blood protein measurement|0.218;cortical surface area measurement|0.185;neutrophil count|0.138;BMI-adjusted waist circumference|0.136;wellbeing measurement|0.099	NA	NA	NA	NA
Atopic dermatitis	L12_ATOPIC	chr5_132660977_T_C	rs847	3_prime_UTR_variant	IL13	0	Lead variant	-0.0864	3.88e-14	0.0546	0.636	0.61217	0.803641	0.76174	rs20541,CM000405,COSV58734609	chr5_132660272_A_G	-0.0779	1.12e-27	ENSP00000304915.3:p.Gln144Arg	0.164	IL13	-0.122	1.11e-10	0.6073	0.6369	-0.0627	6.96e-05	0.667088	0.677533	-0.0817	0.0177	0.80906	0.82075	gtex-finucane,ENSG00000169194,IL13,Testis,0.21,0.22,0.44	NA	NA	rosacea severity measurement|1;Eczema|0.986;childhood onset asthma|0.986;psoriasis|0.986;asthma|0.986;allergic rhinitis|0.986;psoriasis vulgaris|0.986;serum IgE measurement|0.985;atopic asthma|0.985;alopecia areata|0.985;allergy|0.985;Hodgkins lymphoma|0.985;cutaneous psoriasis measurement|0.985;monocyte count|0.985;lymphocyte count|0.985	rosacea severity measurement|1;psoriasis vulgaris|0.986;Eczema|0.986;allergic rhinitis|0.986;asthma|0.986;psoriasis|0.986;childhood onset asthma|0.986;lymphocyte count|0.985;allergy|0.985;alopecia areata|0.985;serum IgE measurement|0.985;Hodgkins lymphoma|0.985;atopic asthma|0.985;cutaneous psoriasis measurement|0.985;monocyte count|0.985;atopic march|0.243;respiratory system disease|0.201;Inhalant adrenergic use measurement|0.201;adult onset asthma|0.201;L12_ATOPIC|0.181;neutrophil percentage of leukocytes|0.172;Asthma (self-reported doctor-diagnosed)|0.17;Abnormality of refraction|0.166;leukocyte count|0.16;mean platelet volume|0.16;blood metabolite measurement|0.156;basophil count|0.156;brain aneurysm|0.156;vital capacity|0.156;body height|0.155;platelet count|0.155;myeloid white cell count|0.155;eosinophil count|0.154;wellbeing measurement|0.151;mosquito bite reaction itch intensity measurement|0.144;mosquito bite reaction size measurement|0.144;neuroimaging measurement|0.142;brain measurement|0.142;eosinophil percentage of leukocytes|0.137;eosinophil percentage of granulocytes|0.137;neutrophil percentage of granulocytes|0.137;perceived unattractiveness to mosquitos measurement|0.137;Crohn's disease|0.136;ulcerative colitis|0.136;autoimmune thyroid disease|0.136;Common variable immunodeficiency|0.136;ankylosing spondylitis|0.136;celiac disease|0.136;type I diabetes mellitus|0.136;autoimmune disease|0.136;systemic lupus erythematosus|0.136;juvenile idiopathic arthritis|0.136;IBD|0.135;inflammatory bowel disease|0.135;diastolic blood pressure|0.135;sclerosing cholangitis|0.135;Nasal Cavity Polyp|0.132;BMI-adjusted waist-hip ratio|0.128	NC_000005.10:g.132660272A>G	Allergic_rhinitis;_susceptibility_to|Asthma;_susceptibility_to	risk_factor	not_provided|Allergic_rhinitis|_susceptibility_to|Asthma|_susceptibility_to
Type 2 diabetes	J10_ASTHMA	chr5_132660977_T_C	rs847	3_prime_UTR_variant	IL13	0	Lead variant	-0.0781	1.41e-27	0.0154	0.635	0.612	0.804	0.76174	rs20541,CM000405,COSV58734609	chr5_132660272_A_G	-0.0864	3.43e-14	ENSP00000304915.3:p.Gln144Arg	0.157	IL13	-0.0877	3.91e-13	0.6161	0.6377	-0.0434	0.002	0.669153	0.677627	-0.0927	8.83e-16	0.80861	0.82162	gtex-finucane,ENSG00000169194,IL13,Testis,0.21,0.18,0.38	NA	NA	rosacea severity measurement|1;Eczema|0.986;childhood onset asthma|0.986;psoriasis|0.986;allergic rhinitis|0.986;psoriasis vulgaris|0.986;serum IgE measurement|0.985;atopic asthma|0.985;atopic eczema|0.985;alopecia areata|0.985;allergy|0.985;Hodgkins lymphoma|0.985;cutaneous psoriasis measurement|0.985;monocyte count|0.985;lymphocyte count|0.985	rosacea severity measurement|1;allergic rhinitis|0.986;Eczema|0.986;psoriasis vulgaris|0.986;psoriasis|0.986;childhood onset asthma|0.986;cutaneous psoriasis measurement|0.985;atopic asthma|0.985;Hodgkins lymphoma|0.985;serum IgE measurement|0.985;lymphocyte count|0.985;monocyte count|0.985;atopic eczema|0.985;allergy|0.985;alopecia areata|0.985;atopic march|0.243;Inhalant adrenergic use measurement|0.201;adult onset asthma|0.201;respiratory system disease|0.201;L12_ATOPIC|0.181;neutrophil percentage of leukocytes|0.172;Asthma (self-reported doctor-diagnosed)|0.17;Abnormality of refraction|0.166;eosinophil count|0.154;BMI-adjusted waist-hip ratio|0.128;blood metabolite measurement|0.103;serum metabolite measurement|0.102;metabolite measurement|0.102;BMI-adjusted waist circumference|0.101;smoking behavior|0.101	NC_000005.10:g.132660272A>G	Allergic_rhinitis;_susceptibility_to|Asthma;_susceptibility_to	risk_factor	not_provided|Allergic_rhinitis|_susceptibility_to|Asthma|_susceptibility_to
Asthma	I9_AF	chr5_138107797_T_C	rs529526	intergenic_variant		0	Lead variant	0.108	2.67e-31	0.18	0.286	0.293	0.309	0.94838			NA	NA		0		0.13	2.56e-15	0.3038	0.2829	0.128	9.05e-05	0.28035	0.259916	0.0941	5.74e-15	0.32866	0.30902	NA	NA	NA	hematocrit|0.978	hematocrit|0.978;Atrial Fibrillation|0.671;resting heart rate|0.576;mathematical ability|0.547;self reported educational attainment|0.546;hemoglobin measurement|0.38;red blood cell density measurement|0.371;erythrocyte count|0.371;sleep duration|0.365;T2D_vujkovic_2020|0.355;QT interval|0.31;T2D_vujkovic_2020_full_meta|0.163;type II diabetes mellitus|0.163;Eczema|0.16;allergic rhinitis|0.16;balding measurement|0.141;heart failure|0.125;age at menarche|0.125;BMI-adjusted waist-hip ratio|0.0965;BMI-adjusted waist circumference|0.0965;waist-hip ratio|0.0965;risk-taking behaviour|0.0915	NA	NA	NA	NA
Prostate cancer	L12_PSORIASIS	chr5_151098757_G_A	rs17728338	downstream_gene_variant	ANXA6	0	Lead variant	0.217	1.21e-20	0.0213	0.0733	0.0714	0.056	1.2739			NA	NA		0		0.309	1.76e-12	0.09324	0.07289	0.164	8.76e-08	0.0919861	0.0802723	0.249	5.6e-05	0.065877	0.053957	NA	NA	NA	cutaneous psoriasis measurement|1;atopic eczema|1;lymphocyte percentage of leukocytes|0.998;ankylosing spondylitis|0.996;ulcerative colitis|0.996;Crohn's disease|0.996;sclerosing cholangitis|0.996;psoriatic arthritis|0.996	cutaneous psoriasis measurement|1;atopic eczema|1;lymphocyte percentage of leukocytes|0.998;ankylosing spondylitis|0.996;ulcerative colitis|0.996;Crohn's disease|0.996;sclerosing cholangitis|0.996;psoriatic arthritis|0.996;neutrophil percentage of granulocytes|0.242;systemic scleroderma|0.242	NA	NA	NA	NA
Type 2 diabetes	L12_PSORIASIS	chr5_159332892_A_G	rs2546890	non_coding_transcript_exon_variant	AC008697.1	0	Lead variant	-0.123	2.41e-24	1.22e-05	0.41	0.388	0.485	0.80033			NA	NA		0		-0.152	1.91e-11	0.3744	0.4112	-0.0708	2.96e-05	0.414344	0.434195	-0.213	1.44e-15	0.42782	0.48051	NA	NA	NA	primary biliary cirrhosis|1;multiple sclerosis|1	primary biliary cirrhosis|1;multiple sclerosis|1;psoriasis vulgaris|0.655;IBD|0.611;Crohn's disease|0.61;inflammatory bowel disease|0.61;autoimmune disease|0.32;cutaneous psoriasis measurement|0.241	NA	NA	NA	NA
Asthma	L12_PSORIASIS	chr5_159402519_A_T	rs12188300	intron_variant	AC008697.1	0	Lead variant	0.351	3.76e-53	0.00123	0.059	0.0512	0.0825	0.62092			NA	NA		0		0.433	2.24e-18	0.08166	0.0585	0.277	1.73e-19	0.107165	0.0857415	0.455	1.56e-21	0.13372	0.094554	NA	NA	NA			NA	NA	NA	NA
Type 2 diabetes	C3_PROSTATE_EXALLC	chr5_169588475_G_A	rs116483731	missense_variant	SPDL1	0	Lead variant	-0.293	3.24e-08	0.0463	0.0304	0.036311	0.00738689	4.9156	rs116483731	chr5_169588475_G_A	-0.293	3.24e-08	ENSP00000265295.4:p.Arg20Gln	0.981	SPDL1	-0.367	1.82e-08	0.02057	0.03124	-0.518	0.0439	0.00615213	0.0115864	-0.0967	0.318	0.0071512	0.0079877	NA	NA	NA	sex hormone-binding globulin measurement|1	sex hormone-binding globulin measurement|1;prostate carcinoma|0.233;PRCA|0.233	NA	NA	NA	not_provided|not_specified|Neonatal_death|Severe_primary_microcephaly
Seropositive rheumatoid arthritis	C3_PROSTATE_EXALLC	chr5_1889210_C_T	rs879841454	intron_variant	CTD-2194D22.4	0	Proxy	0.141	2.02e-24	0.534	0.418	0.40956	0.366599	1.118			NA	NA		0		0.152	3.54e-12	0.4471	0.4152	0.0875	0.1	0.450621	0.434709	0.139	1.81e-13	0.35696	0.32954	gtex-finucane,ENSG00000113430,IRX4,Esophagus_Mucosa, 0.37,0.100,1.00;gtex-finucane,ENSG00000113430,IRX4,Prostate,-0.53,0.100,0.99;gtex-finucane,ENSG00000113430,IRX4,Skin_Not_Sun_Exposed_Suprapubic, 0.28,0.100,0.99;gtex-finucane,ENSG00000113430,IRX4,Skin_Sun_Exposed_Lower_leg, 0.31,0.100,0.89;gtex-finucane,ENSG00000249116,IRX4-AS1,Prostate,-0.44,0.099,0.99	NA	NA		prostate carcinoma|0.733	NA	NA	NA	NA
Breast cancer	K11_IBD_STRICT	chr5_40325997_A_G	rs6865331	intergenic_variant		0	Lead variant	0.138	3.08e-11	0.0361	0.193	0.187	0.135	1.3866			NA	NA		0		0.196	2.38e-10	0.2224	0.1921	0.118	0.117	0.204448	0.184145	0.0855	0.0044	0.13947	0.12999	NA	NA	NA	Crohn's disease|0.993;multiple sclerosis|0.993;ankylosing spondylitis|0.992;psoriasis|0.992;ulcerative colitis|0.992;sclerosing cholangitis|0.992	Crohn's disease|0.993;multiple sclerosis|0.993;ankylosing spondylitis|0.992;sclerosing cholangitis|0.992;ulcerative colitis|0.992;psoriasis|0.992;CrohnÃ¢Â_x0080_Â_x0099_s Disease|0.224;Eczema|0.224;celiac disease|0.224;allergic rhinitis|0.224;systemic lupus erythematosus|0.224;juvenile idiopathic arthritis|0.224;autoimmune disease|0.224;asthma|0.224;Common variable immunodeficiency|0.224;type I diabetes mellitus|0.224;autoimmune thyroid disease|0.224;allergy|0.224;G6_MS|0.196	NA	NA	NA	NA
Atrial fibrillation and flutter	C3_BREAST_EXALLC	chr5_44691293_T_G	rs6451770	intergenic_variant		0	Lead variant	0.119	4.16e-28	0.499	0.403	0.40519	0.381494	1.0621			NA	NA		0		0.12	2.3e-11	0.4303	0.4003	0.174	0.000414	0.454197	0.412789	0.114	6.91e-16	0.4063	0.38001	BrainSeq.brain.exon_counts,ENSG00000251141,MRPS30-DT,brain,0.111,0.025,0.25;BrainSeq.brain.exon_counts,ENSG00000251141,MRPS30-DT,brain,0.019,0.016,0.39	NA	NA	T2D_vujkovic_2020_full_meta|1;breast carcinoma|0.978;type II diabetes mellitus|0.974;Type 2 Diabetes Mellitus|0.974	T2D_vujkovic_2020_full_meta|1;breast carcinoma|0.978;Type 2 Diabetes Mellitus|0.974;type II diabetes mellitus|0.974;glomerular filtration rate|0.826;cancer|0.52;Breast cancer|0.52	NA	NA	NA	NA
Asthma	RHEUMA_SEROPOS	chr5_56148856_G_A	rs7731626	intron_variant	ANKRD55	0	Lead variant	-0.123	3.36e-17	0.357	0.28	0.27707	0.384886	0.71989			NA	NA		0		-0.14	2.46e-08	0.2551	0.2805	-0.073	0.0644	0.297408	0.31332	-0.125	4.74e-10	0.34678	0.37619	Lepik_2017.blood.exon_counts,ENSG00000164512,ANKRD55,blood,-0.62,0.98,0.98;Lepik_2017.blood.exon_counts,ENSG00000164512,ANKRD55,blood,-0.58,0.98,0.98;Lepik_2017.blood.exon_counts,ENSG00000164512,ANKRD55,blood,-0.57,0.98,0.98;Lepik_2017.blood.exon_counts,ENSG00000164512,ANKRD55,blood,-0.55,0.98,0.98;Lepik_2017.blood.exon_counts,ENSG00000164512,ANKRD55,blood,-0.42,0.98,0.98;Lepik_2017.blood.exon_counts,ENSG00000164512,ANKRD55,blood,-0.51,0.98,0.98;Lepik_2017.blood.exon_counts,ENSG00000164512,ANKRD55,blood,-0.45,0.98,0.98;Lepik_2017.blood.exon_counts,ENSG00000164512,ANKRD55,blood,-0.42,0.98,0.98;Lepik_2017.blood.exon_counts,ENSG00000164512,ANKRD55,blood,-0.35,0.96,0.98;GENCORD.T-cell.exon_counts,ENSG00000249236,AC008892.1,T-cell,-0.37,0.74,0.75;Schmiedel_2018.CD8_T-cell_naive.exon_counts,ENSG00000134352,IL6ST,CD8_T-cell_naive,-0.79,0.97,0.98;Schmiedel_2018.Treg_naive.exon_counts,ENSG00000134352,IL6ST,Treg_naive,-0.77,0.96,0.98;Schmiedel_2018.Tfh_memory.exon_counts,ENSG00000164512,ANKRD55,Tfh_memory,-0.93,0.98,0.98;Schmiedel_2018.CD4_T-cell_naive.exon_counts,ENSG00000164512,ANKRD55,CD4_T-cell_naive,-0.90,0.98,0.98;Schmiedel_2018.Tfh_memory.exon_counts,ENSG00000164512,ANKRD55,Tfh_memory,-0.98,0.98,0.98;Schmiedel_2018.CD4_T-cell_naive.exon_counts,ENSG00000164512,ANKRD55,CD4_T-cell_naive,-0.96,0.98,0.98;Schmiedel_2018.CD4_T-cell_naive.exon_counts,ENSG00000164512,ANKRD55,CD4_T-cell_naive,-0.93,0.98,0.98;Schmiedel_2018.CD4_T-cell_naive.exon_counts,ENSG00000164512,ANKRD55,CD4_T-cell_naive,-0.89,0.98,0.98;Schmiedel_2018.CD4_T-cell_naive.exon_counts,ENSG00000164512,ANKRD55,CD4_T-cell_naive,-0.92,0.98,0.98;Schmiedel_2018.CD4_T-cell_naive.exon_counts,ENSG00000164512,ANKRD55,CD4_T-cell_naive,-0.93,0.98,0.98;Schmiedel_2018.CD4_T-cell_naive.exon_counts,ENSG00000164512,ANKRD55,CD4_T-cell_naive,-0.88,0.98,0.98;Schmiedel_2018.CD4_T-cell_naive.exon_counts,ENSG00000164512,ANKRD55,CD4_T-cell_naive,-0.88,0.98,0.98;Schmiedel_2018.CD4_T-cell_naive.exon_counts,ENSG00000249236,AC008892.1,CD4_T-cell_naive,-0.87,0.98,0.98;Schmiedel_2018.Tfh_memory.exon_counts,ENSG00000249236,AC008892.1,Tfh_memory,-0.96,0.98,0.98;Lepik_2017.blood.gene_counts,ENSG00000164512,ANKRD55,blood,-0.73,0.98,0.98;Schmiedel_2018.Treg_naive.gene_counts,ENSG00000134352,IL6ST,Treg_naive,-0.87,0.98,0.98;Schmiedel_2018.Tfh_memory.gene_counts,ENSG00000164512,ANKRD55,Tfh_memory,-0.97,0.98,0.98;Schmiedel_2018.Treg_naive.gene_counts,ENSG00000249236,AC008892.1,Treg_naive,-0.79,0.94,0.96;Kolberg_2020.CL_0000624_naive.HumanHT12V4,ILMN_1798947,ANKRD55,CL_0000624_naive,-0.72,0.98,0.98;Kolberg_2020.CL_0000624_naive.HumanHT12V4,ILMN_2341724,ANKRD55,CL_0000624_naive,-0.73,0.98,0.98;gtex-finucane,ENSG00000164512,ANKRD55,Spleen,-0.52,0.98,0.98	NA	NA	autoimmune disease|1;CrohnÃ¢Â_x0080_Â_x0099_s Disease|1;red blood cell density measurement|1;multiple sclerosis|1;systemic lupus erythematosus|1;Crohn's disease|1;ulcerative colitis|1;celiac disease|1;psoriasis|1;ankylosing spondylitis|1;Common variable immunodeficiency|1;type I diabetes mellitus|1;autoimmune thyroid disease|1;Seropositive Rheumatois Arthritis|1	systemic lupus erythematosus|1;autoimmune disease|1;Crohn's disease|1;ulcerative colitis|1;celiac disease|1;psoriasis|1;ankylosing spondylitis|1;Common variable immunodeficiency|1;type I diabetes mellitus|1;autoimmune thyroid disease|1;multiple sclerosis|1;Seropositive Rheumatois Arthritis|1;CrohnÃ¢Â_x0080_Â_x0099_s Disease|1;red blood cell density measurement|1;polyarticular juvenile idiopathic arthritis|0.529;rheumatoid factor negative|0.529;sclerosing cholangitis|0.527;G6_MS|0.527;serum IgA measurement|0.41;monocyte count|0.25;erythrocyte count|0.25	NA	NA	NA	NA
Type 2 diabetes	C3_BREAST_EXALLC	chr5_56738380_A_G	rs4700485	intergenic_variant		0	Lead variant	-0.12	1.16e-23	0.41	0.769	0.76945	0.713784	1.078			NA	NA		0		-0.143	6.68e-12	0.7456	0.7709	-0.102	0.0617	0.718742	0.736697	-0.11	6.94e-13	0.70021	0.72176	GENCORD.T-cell.exon_counts,ENSG00000225940,C5orf67,T-cell,-0.24,0.016,0.14	NA	NA	breast carcinoma|0.994;lung carcinoma|0.992;estrogen-receptor negative breast cancer|0.992;colorectal cancer|0.992;ovarian endometrioid carcinoma|0.992;prostate carcinoma|0.992;ovarian serous carcinoma|0.992;ovarian carcinoma|0.992;lung adenocarcinoma|0.992;squamous cell lung carcinoma|0.992	breast carcinoma|0.994;ovarian serous carcinoma|0.992;squamous cell lung carcinoma|0.992;ovarian endometrioid carcinoma|0.992;colorectal cancer|0.992;estrogen-receptor negative breast cancer|0.992;lung carcinoma|0.992;prostate carcinoma|0.992;lung adenocarcinoma|0.992;ovarian carcinoma|0.992;brain measurement|0.818;neuroimaging measurement|0.818;body height|0.544;coronary artery disease|0.517;Breast cancer|0.509;endometriosis|0.509;cancer|0.504;hair colour measurement|0.504;hair color|0.504;cutaneous melanoma|0.504;type II diabetes mellitus|0.395	NA	NA	NA	NA
Type 2 diabetes	T2D	chr5_77139179_G_A	rs7732130	intron_variant	ZBED3-AS1	0	Lead variant	-0.0487	6.48e-10	0.138	0.772	0.77519	0.69336	1.118			NA	NA		0		-0.0677	1.5e-07	0.7646	0.7738	-0.0237	0.28	0.74303	0.74749	-0.041	0.000249	0.67258	0.68128	gtex-finucane,ENSG00000113231,PDE8B,Brain_Spinal_cord_cervical_c-1,-0.65,0.27,0.78	ukbb-finucane,Glucose,Glucose,NA,-0.021,0.21,0.70;ukbb-finucane,HbA1c,Hemoglobin A1c,NA,-0.028,0.31,0.64	NA	T2D_vujkovic_2020_full_meta|1;BMI-adjusted waist-hip ratio|0.998;Type 2 Diabetes Mellitus|0.945	T2D_vujkovic_2020_full_meta|1;BMI-adjusted waist-hip ratio|0.998;Type 2 Diabetes Mellitus|0.945	NA	NA	NA	NA
Myocardial infarction	M13_ANKYLOSPON	chr5_96787507_C_T	rs246455	intron_variant	ERAP1	0	Lead variant	-0.161	1.25e-08	0.145	0.648	0.666	0.657	1.0136			NA	NA		0		-0.196	5.46e-07	0.6043	0.6488	-0.0758	0.143	0.646958	0.665779	-0.202	0.00271	0.61897	0.66388	Nedelec_2016.macrophage_naive.exon_counts,ENSG00000153113,CAST,macrophage_naive, 1.363,0.010,0.010;GEUVADIS.LCL.exon_counts,ENSG00000153113,CAST,LCL,-0.027,0.034,0.444;Lepik_2017.blood.exon_counts,ENSG00000164307,ERAP1,blood, 0.719,0.011,0.022;Quach_2016.monocyte_LPS.exon_counts,ENSG00000164307,ERAP1,monocyte_LPS,-0.056,0.033,0.412;Quach_2016.monocyte_LPS.exon_counts,ENSG00000164307,ERAP1,monocyte_LPS,-0.053,0.034,0.444;FUSION.muscle_naive.exon_counts,ENSG00000164307,ERAP1,muscle_naive,-0.022,0.034,0.479;GENCORD.LCL.exon_counts,ENSG00000164307,ERAP1,LCL,-0.064,0.034,0.479;FUSION.muscle_naive.exon_counts,ENSG00000164307,ERAP1,muscle_naive,-0.045,0.034,0.479;BLUEPRINT_SE.monocyte.exon_counts,ENSG00000164307,ERAP1,monocyte,-0.083,0.035,0.377;BLUEPRINT_SE.monocyte.exon_counts,ENSG00000164307,ERAP1,monocyte,-0.084,0.035,0.377;BLUEPRINT_SE.monocyte.exon_counts,ENSG00000164307,ERAP1,monocyte,-0.075,0.035,0.377;Alasoo_2018.macrophage_IFNg.exon_counts,ENSG00000164307,ERAP1,macrophage_IFNg,-0.067,0.035,0.479;Alasoo_2018.macrophage_Salmonella.exon_counts,ENSG00000164307,ERAP1,macrophage_Salmonella,-0.072,0.035,0.479;Alasoo_2018.macrophage_Salmonella.exon_counts,ENSG00000164307,ERAP1,macrophage_Salmonella,-0.067,0.035,0.479;Quach_2016.monocyte_IAV.exon_counts,ENSG00000164307,ERAP1,monocyte_IAV, 0.040,0.034,0.479;Alasoo_2018.macrophage_Salmonella.exon_counts,ENSG00000164307,ERAP1,macrophage_Salmonella,-0.065,0.035,0.479;GENCORD.LCL.exon_counts,ENSG00000164307,ERAP1,LCL,-0.056,0.035,0.479;Lepik_2017.blood.exon_counts,ENSG00000164307,ERAP1,blood,-0.566,0.035,0.227;GENCORD.LCL.exon_counts,ENSG00000164307,ERAP1,LCL,-0.067,0.035,0.479;GENCORD.LCL.exon_counts,ENSG00000164307,ERAP1,LCL,-0.066,0.035,0.479;GENCORD.LCL.exon_counts,ENSG00000164307,ERAP1,LCL,-0.055,0.035,0.479;GENCORD.T-cell.exon_counts,ENSG00000164307,ERAP1,T-cell,-0.052,0.035,0.479;Alasoo_2018.macrophage_IFNg+Salmonella.exon_counts,ENSG00000164307,ERAP1,macrophage_IFNg+Salmonella,-0.058,0.034,0.479;Alasoo_2018.macrophage_IFNg+Salmonella.exon_counts,ENSG00000164307,ERAP1,macrophage_IFNg+Salmonella,-0.060,0.035,0.479;Alasoo_2018.macrophage_Salmonella.exon_counts,ENSG00000164307,ERAP1,macrophage_Salmonella,-0.066,0.035,0.479;Alasoo_2018.macrophage_Salmonella.exon_counts,ENSG00000164307,ERAP1,macrophage_Salmonella,-0.068,0.035,0.479;Alasoo_2018.macrophage_IFNg.exon_counts,ENSG00000164307,ERAP1,macrophage_IFNg,-0.065,0.035,0.479;GENCORD.T-cell.exon_counts,ENSG00000164307,ERAP1,T-cell,-0.058,0.035,0.479;Alasoo_2018.macrophage_IFNg+Salmonella.exon_counts,ENSG00000164307,ERAP1,macrophage_IFNg+Salmonella,-0.055,0.034,0.479;Alasoo_2018.macrophage_IFNg+Salmonella.exon_counts,ENSG00000164307,ERAP1,macrophage_IFNg+Salmonella,-0.055,0.034,0.479;Alasoo_2018.macrophage_IFNg.exon_counts,ENSG00000164307,ERAP1,macrophage_IFNg,-0.064,0.035,0.479;GENCORD.LCL.exon_counts,ENSG00000164307,ERAP1,LCL,-0.067,0.035,0.479;BLUEPRINT_SE.monocyte.exon_counts,ENSG00000164307,ERAP1,monocyte,-0.077,0.035,0.377;GENCORD.LCL.exon_counts,ENSG00000164307,ERAP1,LCL,-0.053,0.035,0.479;GENCORD.LCL.exon_counts,ENSG00000164307,ERAP1,LCL,-0.049,0.034,0.479;Quach_2016.monocyte_IAV.exon_counts,ENSG00000248734,AC008906.1,monocyte_IAV, 0.062,0.034,0.444;Quach_2016.monocyte_IAV.exon_counts,ENSG00000248734,AC008906.1,monocyte_IAV, 0.049,0.033,0.444;GENCORD.LCL.exon_counts,ENSG00000248734,AC008906.1,LCL, 0.099,0.017,0.479;GENCORD.LCL.exon_counts,ENSG00000248734,AC008906.1,LCL,-0.063,0.035,0.479;Quach_2016.monocyte_LPS.exon_counts,ENSG00000272109,AC008906.2,monocyte_LPS,-0.037,0.033,0.479;Quach_2016.monocyte_LPS.exon_counts,ENSG00000272109,AC008906.2,monocyte_LPS,-0.041,0.031,0.479;TwinsUK.LCL.exon_counts,ENSG00000153113,CAST,LCL, 1.397,0.012,0.012;TwinsUK.LCL.exon_counts,ENSG00000153113,CAST,LCL, 0.855,0.011,0.031;Quach_2016.monocyte_naive.exon_counts,ENSG00000153113,CAST,monocyte_naive, 0.029,0.011,0.226;TwinsUK.LCL.exon_counts,ENSG00000164307,ERAP1,LCL, 1.327,0.011,0.012;Quach_2016.monocyte_Pam3CSK4.exon_counts,ENSG00000164307,ERAP1,monocyte_Pam3CSK4,-0.051,0.033,0.446;Quach_2016.monocyte_R848.exon_counts,ENSG00000164307,ERAP1,monocyte_R848,-0.051,0.033,0.412;Quach_2016.monocyte_naive.exon_counts,ENSG00000164307,ERAP1,monocyte_naive,-0.051,0.034,0.444;TwinsUK.LCL.exon_counts,ENSG00000164307,ERAP1,LCL,-0.111,0.035,0.412;Quach_2016.monocyte_R848.exon_counts,ENSG00000164307,ERAP1,monocyte_R848,-0.068,0.034,0.444;Quach_2016.monocyte_Pam3CSK4.exon_counts,ENSG00000164307,ERAP1,monocyte_Pam3CSK4,-0.074,0.034,0.444;TwinsUK.LCL.exon_counts,ENSG00000164307,ERAP1,LCL,-0.230,0.035,0.445;TwinsUK.LCL.exon_counts,ENSG00000164307,ERAP1,LCL,-0.253,0.034,0.412;TwinsUK.LCL.exon_counts,ENSG00000164307,ERAP1,LCL,-0.208,0.035,0.412;TwinsUK.LCL.exon_counts,ENSG00000164307,ERAP1,LCL,-0.127,0.035,0.412;TwinsUK.LCL.exon_counts,ENSG00000164307,ERAP1,LCL,-0.084,0.035,0.412;Schmiedel_2018.CD4_T-cell_anti-CD3-CD28.exon_counts,ENSG00000164307,ERAP1,CD4_T-cell_anti-CD3-CD28, 0.054,0.031,0.486;TwinsUK.LCL.exon_counts,ENSG00000164307,ERAP1,LCL,-0.123,0.035,0.412;Quach_2016.monocyte_Pam3CSK4.exon_counts,ENSG00000164307,ERAP1,monocyte_Pam3CSK4,-0.075,0.034,0.444;TwinsUK.LCL.exon_counts,ENSG00000164307,ERAP1,LCL,-0.133,0.035,0.445;Quach_2016.monocyte_Pam3CSK4.exon_counts,ENSG00000164307,ERAP1,monocyte_Pam3CSK4,-0.084,0.034,0.444;TwinsUK.LCL.exon_counts,ENSG00000164307,ERAP1,LCL,-0.064,0.035,0.445;Quach_2016.monocyte_R848.exon_counts,ENSG00000164307,ERAP1,monocyte_R848,-0.070,0.034,0.444;TwinsUK.LCL.exon_counts,ENSG00000164307,ERAP1,LCL,-0.098,0.035,0.445;TwinsUK.LCL.exon_counts,ENSG00000164307,ERAP1,LCL,-0.113,0.035,0.445;TwinsUK.LCL.exon_counts,ENSG00000164307,ERAP1,LCL,-0.131,0.035,0.412;TwinsUK.LCL.exon_counts,ENSG00000164307,ERAP1,LCL,-0.123,0.034,0.412;TwinsUK.LCL.exon_counts,ENSG00000164307,ERAP1,LCL,-0.073,0.035,0.412;TwinsUK.LCL.exon_counts,ENSG00000164307,ERAP1,LCL,-0.132,0.035,0.412;TwinsUK.LCL.exon_counts,ENSG00000164307,ERAP1,LCL,-0.058,0.035,0.445;TwinsUK.LCL.exon_counts,ENSG00000164307,ERAP1,LCL,-0.098,0.035,0.445;Quach_2016.monocyte_Pam3CSK4.exon_counts,ENSG00000164307,ERAP1,monocyte_Pam3CSK4,-0.103,0.034,0.444;TwinsUK.LCL.exon_counts,ENSG00000164307,ERAP1,LCL,-0.169,0.034,0.445;TwinsUK.LCL.exon_counts,ENSG00000164307,ERAP1,LCL,-0.103,0.034,0.412;Quach_2016.monocyte_R848.exon_counts,ENSG00000164307,ERAP1,monocyte_R848,-0.075,0.034,0.444;Quach_2016.monocyte_Pam3CSK4.exon_counts,ENSG00000164307,ERAP1,monocyte_Pam3CSK4,-0.064,0.034,0.444;Quach_2016.monocyte_Pam3CSK4.exon_counts,ENSG00000164307,ERAP1,monocyte_Pam3CSK4,-0.058,0.033,0.444;Schmiedel_2018.Treg_memory.exon_counts,ENSG00000248734,AC008906.1,Treg_memory, 0.078,0.034,0.479;Quach_2016.monocyte_naive.exon_counts,ENSG00000248734,AC008906.1,monocyte_naive, 0.053,0.033,0.478;Quach_2016.monocyte_Pam3CSK4.exon_counts,ENSG00000248734,AC008906.1,monocyte_Pam3CSK4, 0.043,0.010,0.231;TwinsUK.LCL.exon_counts,ENSG00000248734,AC008906.1,LCL,-0.083,0.035,0.412;Quach_2016.monocyte_Pam3CSK4.exon_counts,ENSG00000272109,AC008906.2,monocyte_Pam3CSK4,-0.039,0.033,0.479;Quach_2016.monocyte_LPS.gene_counts,ENSG00000164307,ERAP1,monocyte_LPS,-0.089,0.033,0.412;Quach_2016.monocyte_IAV.gene_counts,ENSG00000248734,AC008906.1,monocyte_IAV, 0.076,0.033,0.412;Quach_2016.monocyte_LPS.gene_counts,ENSG00000272109,AC008906.2,monocyte_LPS,-0.049,0.034,0.479;Quach_2016.monocyte_Pam3CSK4.gene_counts,ENSG00000164307,ERAP1,monocyte_Pam3CSK4,-0.082,0.034,0.444;Schmiedel_2018.Treg_memory.gene_counts,ENSG00000248734,AC008906.1,Treg_memory, 0.072,0.034,0.479;Quach_2016.monocyte_Pam3CSK4.gene_counts,ENSG00000272109,AC008906.2,monocyte_Pam3CSK4,-0.074,0.034,0.479;FUSION.adipose_naive.transcript_usage,ENST00000296754,ERAP1-201,adipose_naive, 1.205,0.031,0.055;HipSci.iPSC.transcript_usage,ENST00000443439,ERAP1-202,iPSC,-1.246,0.034,0.034;GENCORD.LCL.transcript_usage,ENST00000507859,ERAP1-206,LCL, 0.054,0.034,0.479;FUSION.adipose_naive.transcript_usage,ENST00000512852,ERAP1-208,adipose_naive, 0.098,0.011,0.088;BLUEPRINT_SE.monocyte.transcript_usage,ENST00000512856,AC008906.1-201,monocyte,-0.187,0.011,0.230;Nedelec_2016.macrophage_Listeria.transcript_usage,ENST00000514604,ERAP1-209,macrophage_Listeria, 0.177,0.013,0.088;BLUEPRINT_SE.monocyte.transcript_usage,ENST00000602972,AC008906.1-202,monocyte, 0.192,0.011,0.230;TwinsUK.LCL.transcript_usage,ENST00000296754,ERAP1-201,LCL, 1.358,0.012,0.012;Quach_2016.monocyte_Pam3CSK4.transcript_usage,ENST00000443439,ERAP1-202,monocyte_Pam3CSK4,-0.043,0.034,0.479;TwinsUK.LCL.transcript_usage,ENST00000507859,ERAP1-206,LCL, 0.042,0.034,0.412;TwinsUK.LCL.transcript_usage,ENST00000509529,CAST-226,LCL, 1.315,0.012,0.012;Nedelec_2016.macrophage_Listeria.txrevise,ENSG00000153113.grp_1.contained.ENST00000505143,NA,macrophage_Listeria,-0.302,0.017,0.081;GEUVADIS.LCL.txrevise,ENSG00000153113.grp_1.downstream.ENST00000505143,NA,LCL, 0.178,0.017,0.079;GEUVADIS.LCL.txrevise,ENSG00000153113.grp_2.downstream.ENST00000505143,NA,LCL, 0.103,0.013,0.079;BLUEPRINT_SE.monocyte.txrevise,ENSG00000164307.grp_1.contained.ENST00000296754,NA,monocyte,-0.063,0.035,0.377;BLUEPRINT_SE.monocyte.txrevise,ENSG00000164307.grp_1.contained.ENST00000507859,NA,monocyte, 0.070,0.035,0.377;Quach_2016.monocyte_IAV.txrevise,ENSG00000164307.grp_1.contained.ENST00000514604,NA,monocyte_IAV, 0.058,0.034,0.446;FUSION.adipose_naive.txrevise,ENSG00000164307.grp_1.downstream.ENST00000296754,NA,adipose_naive, 0.418,0.017,0.079;FUSION.adipose_naive.txrevise,ENSG00000164307.grp_1.downstream.ENST00000443439,NA,adipose_naive,-0.613,0.020,0.079;FUSION.adipose_naive.txrevise,ENSG00000164307.grp_1.downstream.ENST00000512852,NA,adipose_naive, 0.169,0.011,0.079;BLUEPRINT_SE.monocyte.txrevise,ENSG00000164307.grp_2.contained.ENST00000296754,NA,monocyte,-0.076,0.035,0.377;BLUEPRINT_SE.monocyte.txrevise,ENSG00000164307.grp_2.contained.ENST00000507859,NA,monocyte, 0.070,0.035,0.377;Quach_2016.monocyte_IAV.txrevise,ENSG00000164307.grp_2.contained.ENST00000514604,NA,monocyte_IAV, 0.059,0.034,0.446;FUSION.adipose_naive.txrevise,ENSG00000164307.grp_2.downstream.ENST00000296754,NA,adipose_naive, 0.568,0.019,0.079;FUSION.adipose_naive.txrevise,ENSG00000164307.grp_2.downstream.ENST00000443439,NA,adipose_naive,-0.270,0.014,0.079;FUSION.adipose_naive.txrevise,ENSG00000164307.grp_2.downstream.ENST00000512852,NA,adipose_naive, 0.173,0.011,0.079;TwinsUK.LCL.txrevise,ENSG00000153113.grp_1.contained.ENST00000505143,NA,LCL,-0.725,0.011,0.031;TwinsUK.LCL.txrevise,ENSG00000153113.grp_1.contained.ENST00000509529,NA,LCL, 1.323,0.012,0.012;TwinsUK.LCL.txrevise,ENSG00000153113.grp_2.contained.ENST00000509529,NA,LCL, 1.290,0.012,0.012;TwinsUK.LCL.txrevise,ENSG00000153113.grp_2.downstream.ENST00000510098,NA,LCL,-0.230,0.010,0.031;TwinsUK.LCL.txrevise,ENSG00000164307.grp_1.contained.ENST00000507859,NA,LCL, 0.049,0.035,0.412;TwinsUK.LCL.txrevise,ENSG00000164307.grp_1.downstream.ENST00000296754,NA,LCL, 1.331,0.012,0.012;TwinsUK.LCL.txrevise,ENSG00000164307.grp_1.downstream.ENST00000443439,NA,LCL,-1.356,0.012,0.012;TwinsUK.LCL.txrevise,ENSG00000164307.grp_2.contained.ENST00000296754,NA,LCL,-0.053,0.035,0.445;TwinsUK.LCL.txrevise,ENSG00000164307.grp_2.contained.ENST00000507859,NA,LCL, 0.051,0.035,0.412;TwinsUK.LCL.txrevise,ENSG00000164307.grp_2.downstream.ENST00000296754,NA,LCL, 1.331,0.012,0.012;TwinsUK.LCL.txrevise,ENSG00000164307.grp_2.downstream.ENST00000443439,NA,LCL,-1.334,0.012,0.012;Kasela_2017.T-cell_CD4.HumanHT12V4,ILMN_1752145,ERAP1,T-cell_CD4, 0.135,0.015,0.334;CEDAR.T-cell_CD4.HumanHT12V4,ILMN_2336220,ERAP1,T-cell_CD4,-0.025,0.028,0.499;gtex-finucane,ENSG00000164307,ERAP1,Adipose_Subcutaneous,-0.322,0.011,0.045;gtex-finucane,ENSG00000164307,ERAP1,Brain_Amygdala,-0.600,0.011,0.045;gtex-finucane,ENSG00000164307,ERAP1,Brain_Cortex,-0.871,0.011,0.045;gtex-finucane,ENSG00000164307,ERAP1,Brain_Frontal_Cortex_BA9,-0.640,0.011,0.045;gtex-finucane,ENSG00000164307,ERAP1,Brain_Hippocampus,-0.665,0.011,0.066;gtex-finucane,ENSG00000164307,ERAP1,Brain_Hypothalamus,-0.614,0.011,0.045;gtex-finucane,ENSG00000164307,ERAP1,Brain_Nucleus_accumbens_basal_ganglia,-0.554,0.011,0.045;gtex-finucane,ENSG00000164307,ERAP1,Brain_Putamen_basal_ganglia,-0.753,0.011,0.045;gtex-finucane,ENSG00000164307,ERAP1,Cells_EBV-transformed_lymphocytes,-0.824,0.034,0.479;gtex-finucane,ENSG00000164307,ERAP1,Colon_Transverse,-0.323,0.010,0.060;gtex-finucane,ENSG00000164307,ERAP1,Esophagus_Mucosa,-0.485,0.011,0.045;gtex-finucane,ENSG00000164307,ERAP1,Liver,-0.484,0.034,0.443;gtex-finucane,ENSG00000164307,ERAP1,Muscle_Skeletal,-0.553,0.010,0.045;gtex-finucane,ENSG00000164307,ERAP1,Skin_Not_Sun_Exposed_Suprapubic,-0.404,0.011,0.045;gtex-finucane,ENSG00000164307,ERAP1,Spleen,-0.600,0.011,0.045;gtex-finucane,ENSG00000164307,ERAP1,Stomach,-0.573,0.011,0.045;gtex-finucane,ENSG00000248734,AC008906.1,Adipose_Subcutaneous, 0.639,0.034,0.444;gtex-finucane,ENSG00000248734,AC008906.1,Artery_Aorta, 0.487,0.033,0.443;gtex-finucane,ENSG00000248734,AC008906.1,Artery_Coronary, 0.559,0.012,0.249;gtex-finucane,ENSG00000248734,AC008906.1,Artery_Tibial, 0.454,0.035,0.479;gtex-finucane,ENSG00000248734,AC008906.1,Heart_Atrial_Appendage, 0.568,0.032,0.443;gtex-finucane,ENSG00000248734,AC008906.1,Heart_Left_Ventricle, 0.436,0.034,0.479;gtex-finucane,ENSG00000248734,AC008906.1,Lung, 0.669,0.034,0.444;gtex-finucane,ENSG00000248734,AC008906.1,Muscle_Skeletal, 0.361,0.013,0.230;gtex-finucane,ENSG00000248734,AC008906.1,Nerve_Tibial, 0.707,0.011,0.247;gtex-finucane,ENSG00000248734,AC008906.1,Pituitary, 0.661,0.035,0.479;gtex-finucane,ENSG00000248734,AC008906.1,Prostate, 0.507,0.033,0.444;gtex-finucane,ENSG00000248734,AC008906.1,Skin_Not_Sun_Exposed_Suprapubic, 0.423,0.034,0.479;gtex-finucane,ENSG00000248734,AC008906.1,Skin_Sun_Exposed_Lower_leg, 0.546,0.034,0.444;gtex-finucane,ENSG00000248734,AC008906.1,Testis, 0.449,0.034,0.034;gtex-finucane,ENSG00000248734,AC008906.1,Thyroid, 0.476,0.033,0.444;gtex-finucane,ENSG00000248734,AC008906.1,Uterus, 0.800,0.011,0.260	NA	NA		ulcerative colitis|0.999;psoriasis|0.999;protein measurement|0.999;cerebrospinal fluid biomarker measurement|0.999;M13_ANKYLOSPON|0.999;sclerosing cholangitis|0.999;Crohn's disease|0.999;Psoriaris|0.837;endoplasmic reticulum aminopeptidase 1 measurement|0.522;body mass index|0.414;systolic blood pressure|0.408;Calcium channel blocker use measurement|0.396;cardiovascular disease|0.233	NA	NA	NA	NA
Asthma	L12_PSORIASIS	chr6_111608659_G_T	rs9481169	upstream_gene_variant	TRAF3IP2	0	Lead variant	0.196	1.51e-19	0.0209	0.0782	0.0759	0.0813	0.93383	rs33980500,CM107202,COSV60675431	chr6_111592059_C_T	0.199	1.39e-18	ENSP00000357750.5:p.Asp10Asn	0.186	TRAF3IP2	0.252	2.47e-09	0.09507	0.07781	0.141	1.81e-06	0.0993577	0.0877282	0.274	2.3e-08	0.10452	0.083768	BLUEPRINT_PE.T-cell.exon_counts,ENSG00000231889,TRAF3IP2-AS1,T-cell,-1.11,0.70,0.82;FUSION.muscle_naive.exon_counts,ENSG00000255389,Z97989.1,muscle_naive,-1.98,0.75,0.75;TwinsUK.LCL.exon_counts,ENSG00000255389,Z97989.1,LCL,-1.11,0.75,0.75;BLUEPRINT_SE.monocyte.gene_counts,ENSG00000255389,Z97989.1,monocyte,-1.67,0.75,0.75;ROSMAP.brain_naive.gene_counts,ENSG00000255389,Z97989.1,brain_naive,-1.78,0.75,0.75;BLUEPRINT_PE.T-cell.transcript_usage,ENST00000532353,TRAF3IP2-AS1-210,T-cell,-0.96,0.69,0.81;gtex-finucane,ENSG00000255389,Z97989.1,Adipose_Visceral_Omentum,-0.72,0.75,0.75;gtex-finucane,ENSG00000255389,Z97989.1,Adrenal_Gland,-0.88,0.19,0.19;gtex-finucane,ENSG00000255389,Z97989.1,Brain_Amygdala,-0.91,0.44,0.60;gtex-finucane,ENSG00000255389,Z97989.1,Brain_Anterior_cingulate_cortex_BA24,-1.12,0.75,0.75;gtex-finucane,ENSG00000255389,Z97989.1,Brain_Caudate_basal_ganglia,-1.04,0.74,0.75;gtex-finucane,ENSG00000255389,Z97989.1,Brain_Cerebellum,-0.90,0.75,0.75;gtex-finucane,ENSG00000255389,Z97989.1,Brain_Cortex,-1.05,0.75,0.75;gtex-finucane,ENSG00000255389,Z97989.1,Brain_Hippocampus,-1.08,0.19,0.19;gtex-finucane,ENSG00000255389,Z97989.1,Brain_Hypothalamus,-0.90,0.75,0.75;gtex-finucane,ENSG00000255389,Z97989.1,Brain_Nucleus_accumbens_basal_ganglia,-0.94,0.75,0.75;gtex-finucane,ENSG00000255389,Z97989.1,Breast_Mammary_Tissue,-1.00,0.75,0.75;gtex-finucane,ENSG00000255389,Z97989.1,Cells_Cultured_fibroblasts,-0.80,0.19,0.19;gtex-finucane,ENSG00000255389,Z97989.1,Cells_EBV-transformed_lymphocytes,-1.01,0.18,0.19;gtex-finucane,ENSG00000255389,Z97989.1,Colon_Transverse,-0.69,0.75,0.75;gtex-finucane,ENSG00000255389,Z97989.1,Esophagus_Gastroesophageal_Junction,-0.94,0.75,0.75;gtex-finucane,ENSG00000255389,Z97989.1,Heart_Left_Ventricle,-0.74,0.75,0.75;gtex-finucane,ENSG00000255389,Z97989.1,Kidney_Cortex,-1.01,0.17,0.19;gtex-finucane,ENSG00000255389,Z97989.1,Liver,-0.79,0.72,0.75;gtex-finucane,ENSG00000255389,Z97989.1,Lung,-0.81,0.75,0.75;gtex-finucane,ENSG00000255389,Z97989.1,Muscle_Skeletal,-0.78,0.75,0.75;gtex-finucane,ENSG00000255389,Z97989.1,Ovary,-0.76,0.74,0.75;gtex-finucane,ENSG00000255389,Z97989.1,Pituitary,-0.92,0.75,0.75;gtex-finucane,ENSG00000255389,Z97989.1,Skin_Sun_Exposed_Lower_leg,-0.89,0.75,0.75;gtex-finucane,ENSG00000255389,Z97989.1,Spleen,-0.93,0.75,0.75;gtex-finucane,ENSG00000255389,Z97989.1,Testis,-0.92,0.75,0.75;gtex-finucane,ENSG00000255389,Z97989.1,Uterus,-0.91,0.75,0.75;gtex-finucane,ENSG00000255389,Z97989.1,Vagina,-0.71,0.75,0.75	NA	NA	Psoriaris|1;psoriasis vulgaris|0.856;psoriatic arthritis|0.856	Psoriaris|1;psoriatic arthritis|0.856;psoriasis vulgaris|0.856;IBD|0.715;ulcerative colitis|0.67;inflammatory bowel disease|0.67;Crohn's disease|0.67;balding measurement|0.555;triglyceride measurement|0.213;high density lipoprotein cholesterol measurement|0.213;smoking behavior|0.213;T2D_vujkovic_2020_full_meta|0.212;manic episode measurement|0.209;depressive episode measurement|0.209;bipolar disorder|0.209;T2D_vujkovic_2020|0.164;type II diabetes mellitus|0.164	NC_000006.12:g.111592059C>T	Psoriasis_susceptibility_13|not_specified	Benign	Candidiasis|_familial|_8|not_provided|Discoid_lupus_rash|not_specified|Psoriasis_susceptibility_13|not_specified
Type 2 diabetes	T2D	chr6_115828688_T_C		intergenic_variant		1	Lead variant	1.12	5.22e-10	NA	0.00109	0.0020231	0	Inf	rs762966411	chr6_116916217_TAC_T	0.854	4.63e-09	ENSP00000332208.2:p.His293LeufsTer7	0.141	RFX6	1.12	5.22e-10	0.001832	0.0009664	NA	NA	NA	NA	NA	NA	NA	NA	NA	NA	NA			NA	NA	NA	Monogenic_diabetes|not_specified|not_provided|Monogenic_diabetes|not_provided|Diabetes_mellitus|Mitchell-Riley_syndrome|not_specified|Mitchell-Riley_syndrome|not_specified|not_provided|Monogenic_diabetes|not_specified|Monogenic_diabetes|not_provided|Monogenic_diabetes|Mitchell-Riley_syndrome|not_provided
Type 2 diabetes	I9_AF	chr6_122069938_C_T	rs1357051	intergenic_variant		0	Lead variant	-0.0611	4.01e-12	0.292	0.333	0.332	0.377	0.88117			NA	NA		0		-0.0793	4.73e-07	0.3208	0.3347	-0.0332	0.265	0.366447	0.37357	-0.0556	1.05e-06	0.37527	0.38667	NA	NA	NA	optic cup area measurement|1;cup-to-disc ratio measurement|1;optic disc size measurement|0.807;Atrial Fibrillation|0.739	optic cup area measurement|1;cup-to-disc ratio measurement|1;optic disc size measurement|0.807;Atrial Fibrillation|0.739;Primary Open-Angle Glaucoma|0.208	NA	NA	NA	NA
Myocardial infarction	T2D	chr6_126747838_T_C	rs853974	intergenic_variant		0	Lead variant	-0.0525	2.98e-11	0.325	0.732	0.72552	0.725351	1.0002			NA	NA		0		-0.0601	7.37e-07	0.7221	0.7334	-0.0231	0.286	0.753861	0.755749	-0.0539	5.57e-06	0.73	0.73938	NA	NA	NA	sclerosing cholangitis|1;T2D_vujkovic_2020_full_meta|1	T2D_vujkovic_2020_full_meta|1;sclerosing cholangitis|1;cortical surface area measurement|0.993;intracranial volume measurement|0.993;neuroticism measurement|0.803;Type 2 Diabetes Mellitus|0.803;Drugs used in diabetes use measurement|0.803;self reported educational attainment|0.803;vital capacity|0.803;brain volume measurement|0.803;total cortical area measurement|0.803;leukocyte count|0.434;myeloid white cell count|0.434;hemoglobin measurement|0.421;androgenetic alopecia|0.416;Alopecia|0.416;erythrocyte count|0.392;forced expiratory volume|0.392;body height|0.392;feeling nervous measurement|0.311;testosterone measurement|0.309;intraocular pressure measurement|0.291;coronary artery disease|0.291;body fat percentage|0.291;visual cortical surface area measurement|0.291;heel bone mineral density|0.232	NA	NA	NA	NA
Primary open-angle glaucoma	I9_MI_STRICT	chr6_12903725_A_G	rs9349379	intron_variant	PHACTR1	0	Lead variant	0.136	9.74e-46	0.028	0.45	0.452	0.408	1.1069			NA	NA		0		0.171	7.6e-26	0.4789	0.4481	0.117	0.000832	0.485288	0.457554	0.117	1.52e-20	0.43093	0.40354	gtex-finucane,ENSG00000112137,PHACTR1,Artery_Aorta,-0.28,1.00,1.00;gtex-finucane,ENSG00000112137,PHACTR1,Artery_Coronary,-0.39,0.99,0.99;gtex-finucane,ENSG00000112137,PHACTR1,Artery_Tibial,-0.34,1.00,1.00;gtex-finucane,ENSG00000145979,TBC1D7,Artery_Tibial,-0.18,0.98,0.98	ukbb-finucane,CAD,Coronary artery disease,NA, 0.079,1.00,1.00;ukbb-finucane,Migraine_Self,Migraine (Self-reported),NA,-0.109,1.00,1.00;ukbb-finucane,PP,Pluse pressure,NA,-0.022,1.00,1.00;ukbb-finucane,SBP,Systolic blood pressure,NA,-0.014,0.99,0.99	NA	migraine disorder|1;Headache|1;coronary artery disease|1;pulse pressure measurement|1;systolic blood pressure|1;spontaneous coronary artery dissection|1;migraine without aura|1;Antimigraine preparation use measurement|1;coronary artery calcification|1;alcohol consumption measurement|1;cervical artery dissection|1;MI|1	alcohol consumption measurement|1;coronary artery disease|1;migraine without aura|1;migraine disorder|1;Headache|1;pulse pressure measurement|1;systolic blood pressure|1;spontaneous coronary artery dissection|1;Antimigraine preparation use measurement|1;coronary artery calcification|1;MI|1;cervical artery dissection|1;self reported educational attainment|0.289;smoking status measurement|0.178	NA	NA	NA	NA
Type 2 diabetes	T2D	chr6_131560006_C_T	rs2781655	intergenic_variant		0	Lead variant	0.0595	7.93e-12	0.209	0.222	0.21633	0.173788	1.2448			NA	NA		0		0.0759	5.89e-09	0.2303	0.2204	0.0357	0.137	0.189396	0.185586	0.0495	0.000225	0.19306	0.18583	FUSION.muscle_naive.exon_counts,ENSG00000112282,MED23,muscle_naive,-0.025,0.01,0.25	ukbb-finucane,UA,Uric acid,NA,0.012,0.012,0.35	NA	glomerular filtration rate|0.654	glomerular filtration rate|0.654;vitamin D measurement|0.628;T2D_vujkovic_2020_full_meta|0.605;body mass index|0.567;high density lipoprotein cholesterol measurement|0.567;creatinine measurement|0.549	NA	NA	NA	NA
Type 2 diabetes	I9_MI_STRICT	chr6_133893387_C_G	rs12190287	3_prime_UTR_variant	TCF21	0	Lead variant	-0.0795	2.38e-16	0.588	0.448	0.461	0.371	1.2452			NA	NA		0		-0.083	3.26e-07	0.4333	0.449	-0.0435	0.231	0.396013	0.404587	-0.0818	1.55e-10	0.35838	0.37497	FUSION.adipose_naive.exon_counts,ENSG00000118526,TCF21,adipose_naive, 0.34,0.105,0.280;Schmiedel_2018.Th1_memory.exon_counts,ENSG00000118515,SGK1,Th1_memory, 2.72,0.019,0.056;GENCORD.fibroblast.transcript_usage,ENST00000237316,TCF21-201,fibroblast, 0.73,0.216,0.217;GENCORD.fibroblast.transcript_usage,ENST00000367882,TCF21-202,fibroblast,-0.70,0.215,0.217;GENCORD.fibroblast.txrevise,ENSG00000118526.grp_1.contained.ENST00000237316,NA,fibroblast, 0.82,0.217,0.217;GENCORD.fibroblast.txrevise,ENSG00000118526.grp_1.contained.ENST00000367882,NA,fibroblast,-0.81,0.217,0.217;gtex-finucane,ENSG00000118526,TCF21,Adipose_Subcutaneous, 0.38,0.217,0.217;gtex-finucane,ENSG00000118526,TCF21,Adipose_Visceral_Omentum, 0.27,0.165,0.500;gtex-finucane,ENSG00000118526,TCF21,Adrenal_Gland,-0.49,0.016,0.067;gtex-finucane,ENSG00000118526,TCF21,Artery_Aorta, 0.35,0.190,0.409;gtex-finucane,ENSG00000118526,TCF21,Artery_Coronary, 0.46,0.192,0.298;gtex-finucane,ENSG00000118526,TCF21,Artery_Tibial, 0.31,0.184,0.298;gtex-finucane,ENSG00000118526,TCF21,Cells_Cultured_fibroblasts, 0.38,0.034,0.245;gtex-finucane,ENSG00000118526,TCF21,Colon_Transverse, 0.20,0.190,0.293;gtex-finucane,ENSG00000118526,TCF21,Esophagus_Mucosa, 0.21,0.217,0.217;gtex-finucane,ENSG00000118526,TCF21,Esophagus_Muscularis, 0.40,0.216,0.217;gtex-finucane,ENSG00000118526,TCF21,Heart_Left_Ventricle, 0.19,0.202,0.298;gtex-finucane,ENSG00000118526,TCF21,Lung, 0.29,0.217,0.217;gtex-finucane,ENSG00000118526,TCF21,Muscle_Skeletal, 0.40,0.207,0.290;gtex-finucane,ENSG00000118526,TCF21,Nerve_Tibial, 0.39,0.026,0.198;gtex-finucane,ENSG00000118526,TCF21,Spleen,-0.24,0.078,0.326;gtex-finucane,ENSG00000118526,TCF21,Uterus, 0.38,0.145,0.389;gtex-finucane,ENSG00000223542,AL024497.1,Artery_Coronary,-0.48,0.016,0.027;gtex-finucane,ENSG00000227954,TARID,Artery_Coronary,-0.47,0.022,0.095;gtex-finucane,ENSG00000227954,TARID,Heart_Atrial_Appendage, 0.28,0.149,0.285;gtex-finucane,ENSG00000227954,TARID,Lung, 0.29,0.191,0.192	ukbb-finucane,CAD,Coronary artery disease,NA,-0.057,0.018,0.23;ukbb-finucane,Urea,Urea,NA, 0.016,0.152,0.29;ukbb-finucane,eGFR,Estimated glomerular filtration rate (serum creatinine),NA,-0.015,0.204,0.41	NA		Calcium channel blocker use measurement|0.89;blood urea nitrogen measurement|0.89;coronary artery disease|0.347;systolic blood pressure|0.347;Agents acting on the renin-angiotensin system use measurement|0.31;cardiovascular disease|0.31;Beta blocking agent use measurement|0.31;hematocrit|0.263	NA	NA	NA	NA
Asthma	L12_PSORIASIS	chr6_137895651_T_C	rs674451	intergenic_variant		0	Lead variant	0.0953	9.05e-14	0.186	0.343	0.338	0.322	1.0511			NA	NA		0		0.131	2.82e-08	0.3705	0.3424	0.0768	2.03e-05	0.329551	0.313461	0.0892	0.00171	0.347	0.32706	Quach_2016.monocyte_LPS.exon_counts,ENSG00000118503,TNFAIP3,monocyte_LPS,-0.24,0.062,0.29	NA	NA	myeloid white cell count|1;psoriasis vulgaris|0.983;cutaneous psoriasis measurement|0.983;sclerosing cholangitis|0.965;Psoriaris|0.965;Crohn's disease|0.965;ulcerative colitis|0.965;ankylosing spondylitis|0.965;neutrophil count|0.964	myeloid white cell count|1;psoriasis vulgaris|0.983;cutaneous psoriasis measurement|0.983;sclerosing cholangitis|0.965;ankylosing spondylitis|0.965;ulcerative colitis|0.965;Crohn's disease|0.965;Psoriaris|0.965;neutrophil count|0.964;multiple sclerosis|0.366;G6_MS|0.366	NA	NA	NA	NA
Psoriasis	C3_BREAST_EXALLC	chr6_151636956_A_G	rs6930633	intergenic_variant		0	Lead variant	0.108	3.15e-20	0.651	0.215	0.19878	0.335523	0.59246	rs6929137,CM093417,COSV53337542	chr6_151615542_G_A	0.112	4.45e-21	ENSP00000239374.6:p.Val604Ile	0.0302	CCDC170	0.124	6.41e-09	0.2345	0.2135	0.116	0.0388	0.2688	0.247091	0.1	4.59e-12	0.35529	0.33375	Schmiedel_2018.Tfh_memory.exon_counts,ENSG00000131018,SYNE1,Tfh_memory,0.086,0.045,0.49;ROSMAP.brain_naive.gene_counts,ENSG00000120262,CCDC170,brain_naive,0.026,0.032,0.41	ukbb-finucane,BrC,Breast cancer,NA,0.1,0.031,0.31	NA	breast carcinoma|0.981;BRCAX breast cancer|0.981;breast size|0.866;estrogen-receptor negative breast cancer|0.856;Breast cancer|0.856;bone density|0.85	breast carcinoma|0.981;BRCAX breast cancer|0.981;breast size|0.866;estrogen-receptor negative breast cancer|0.856;Breast cancer|0.856;bone density|0.85;heel bone mineral density|0.375	NC_000006.12:g.151615542G>A	Estrogen_resistance	Likely_pathogenic	none_provided|not_provided|Estrogen_resistance
Inflammatory bowel disease	H7_GLAUCPRIMOPEN	chr6_1548134_A_G	rs2745572	intergenic_variant		0	Lead variant	-0.12	3.62e-15	0.0493	0.401	0.41993	0.349214	1.2025			NA	NA		0		-0.158	2.31e-11	0.3651	0.4012	-0.0781	0.000795	0.336001	0.350062	-0.137	0.000488	0.30469	0.33418	NA	NA	NA	intraocular pressure measurement|1;glaucoma|1	intraocular pressure measurement|1;glaucoma|1	NA	NA	NA	NA
Ankylosing spondylitis	L12_PSORIASIS	chr6_159085250_TA_T	rs144127122	intergenic_variant		0	Lead variant	0.164	4.37e-12	0.0398	0.0843	0.0849	0.0751	1.1314			NA	NA		0		0.238	6.17e-09	0.101	0.08396	0.101	0.00481	0.0670732	0.0614294	0.177	0.000371	0.092365	0.079726	NA	NA	NA		lipoprotein A measurement|0.429;neutrophil count|0.407;leukocyte count|0.407;Seropositive Rheumatois Arthritis|0.25;Psoriaris|0.25;sclerosing cholangitis|0.25;Crohn's disease|0.25;ulcerative colitis|0.25;ankylosing spondylitis|0.25;rheumatoid arthritis|0.25;basophil count|0.199;myeloid white cell count|0.199;CrohnÃ¢Â_x0080_Â_x0099_s Disease|0.173	NA	NA	NA	NA
Type 2 diabetes	C3_PROSTATE_EXALLC	chr6_160160511_T_TG	rs4646284	downstream_gene_variant	SLC22A1	0	Lead variant	0.171	7.26e-32	0.931	0.26	0.25187	0.298873	0.84274			NA	NA		0		0.168	6.18e-12	0.2917	0.2578	0.152	0.0118	0.305721	0.278779	0.174	3.69e-20	0.35618	0.3211	gtex-finucane,ENSG00000146477,SLC22A3,Prostate,-0.3,1,1	ukbb-finucane,PrC,Prostate cancer,NA,0.13,1,1	NA		glomerular filtration rate|0.136	NA	NA	NA	NA
Psoriasis	I9_MI_STRICT	chr6_160584578_C_T	rs55730499	intron_variant	LPA	0	Lead variant	0.362	6.78e-76	0.752	0.0452	0.0326	0.0811	0.40238			NA	NA		0		0.337	1.55e-17	0.05631	0.04447	0.374	1.58e-06	0.0681703	0.0518866	0.371	3.49e-55	0.10404	0.079384	NA	NA	NA	lipoprotein A measurement|1;response to statin|1;lipoprotein measurement|1;parental longevity|1;aortic valve calcification|1;aortic stenosis|1;coronary artery disease|1;low density lipoprotein cholesterol measurement|1;large artery stroke|1;stroke|1;LDL cholesterol change measurement|1;blood metabolite measurement|1;total cholesterol measurement|1;longevity|1;healthspan|1;apolipoprotein A 1 measurement|1;lipoprotein-associated phospholipase A(2) measurement|1;peripheral arterial disease|1;heart failure|1;Abdominal Aortic Aneurysm|1;apolipoprotein B measurement|1;sleep duration|1;lipid or lipoprotein measurement|1;Agents acting on the renin-angiotensin system use measurement|1;Vasodilators used in cardiac diseases use measurement|1;acute coronary syndrome|1;MI|1	apolipoprotein A 1 measurement|1;parental longevity|1;aortic valve calcification|1;coronary artery disease|1;large artery stroke|1;stroke|1;LDL cholesterol change measurement|1;response to statin|1;low density lipoprotein cholesterol measurement|1;lipoprotein-associated phospholipase A(2) measurement|1;total cholesterol measurement|1;healthspan|1;longevity|1;aortic stenosis|1;blood metabolite measurement|1;lipoprotein measurement|1;MI|1;lipoprotein A measurement|1;peripheral arterial disease|1;sleep duration|1;apolipoprotein B measurement|1;Abdominal Aortic Aneurysm|1;acute coronary syndrome|1;Vasodilators used in cardiac diseases use measurement|1;Agents acting on the renin-angiotensin system use measurement|1;lipid or lipoprotein measurement|1;heart failure|1;blood protein measurement|0.263;creatinine measurement|0.129;glomerular filtration rate|0.123;prostate carcinoma|0.083;cancer|0.083	NA	NA	NA	NA
Atrial fibrillation and flutter	I9_AF	chr6_16417502_G_A	rs112583508	intron_variant	ATXN1	0	Lead variant	-0.12	8.98e-20	0.266	0.0979	0.0988	0.127	0.78062			NA	NA		0		-0.155	6.8e-10	0.09067	0.09931	-0.105	0.0246	0.0995692	0.109865	-0.107	7.73e-11	0.12184	0.13242	NA	NA	NA	Atrial Fibrillation|0.924	Atrial Fibrillation|0.924	NA	NA	NA	NA
Atrial fibrillation and flutter	RHEUMA_SEROPOS	chr6_167127354_C_T	rs1571878	intron_variant	CCR6	0	Lead variant	-0.0778	1.63e-08	0.00419	0.553	0.5576	0.566309	0.98463			NA	NA		0		-0.136	2.24e-09	0.5204	0.554	-0.0717	0.0523	0.557595	0.574803	-0.0364	0.0633	0.55424	0.56349	NA	NA	NA	Seropositive Rheumatois Arthritis|1;eosinophil count|0.994	Seropositive Rheumatois Arthritis|1;eosinophil count|0.994;albumin:globulin ratio measurement|0.862;serum non-albumin protein measurement|0.862;Crohn's disease|0.604;M13_ANKYLOSPON|0.601;Vitiligo|0.57;Lung Cancer|0.443;inflammatory bowel disease|0.44;keratinocyte carcinoma|0.325;basal cell carcinoma|0.174;Thyroid preparation use measurement|0.174;hypothyroidism|0.174;autoimmune disease|0.174;basal cell carcinoma|0.174;autoimmune thyroid disease|0.172	NA	NA	NA	NA
Type 2 diabetes	T2D	chr6_20673649_T_C	rs7451008	intron_variant	CDKAL1	0	Lead variant	0.126	7.19e-61	0.925	0.329	0.34323	0.276863	1.2397			NA	NA		0		0.128	5.43e-29	0.3498	0.3258	0.119	2.83e-09	0.331789	0.306977	0.126	4.19e-26	0.28458	0.26106	NA	NA	NA	glucose measurement|1;systolic blood pressure|1;T2D_vujkovic_2020_full_meta|1;body mass index|0.999;birth weight|0.999;HbA1c measurement|0.999	T2D_vujkovic_2020_full_meta|1;systolic blood pressure|1;glucose measurement|1;body mass index|0.999;birth weight|0.999;HbA1c measurement|0.999;Drugs used in diabetes use measurement|0.99;mean corpuscular volume|0.99;Type 2 Diabetes Mellitus|0.988;fasting blood glucose measurement|0.943;urate measurement|0.398;insulin response measurement|0.346;insulin measurement|0.346;age at menarche|0.218;prostate carcinoma|0.203;Crohn's disease|0.177;inflammatory bowel disease|0.161;M13_ANKYLOSPON|0.154;ankylosing spondylitis|0.154;psoriasis|0.154;ulcerative colitis|0.154;sclerosing cholangitis|0.154;IBD|0.12;hair colour measurement|0.109;waist-hip ratio|0.105;BMI-adjusted waist-hip ratio|0.105;intelligence|0.0628;cutaneous melanoma|0.0609;nevus count|0.0609;melanoma|0.0609;MELANOMA|0.0609	NA	NA	NA	NA
Atrial fibrillation and flutter	T2D	chr6_43789345_T_A	rs4711750	downstream_gene_variant	VEGFA	0	Lead variant	0.0513	2.1e-13	0.617	0.498	0.50865	0.493336	1.031			NA	NA		0		0.0542	6.65e-07	0.5092	0.4961	0.0341	0.0695	0.500896	0.494775	0.0539	2.19e-07	0.51005	0.49827	NA	NA	NA	reticulocyte count|1;heel bone mineral density|1;myeloid white cell count|1;serum alanine aminotransferase measurement|1;triglyceride measurement|1;reticulocyte measurement|1;T2D_vujkovic_2020_full_meta|1	reticulocyte count|1;triglyceride measurement|1;T2D_vujkovic_2020_full_meta|1;reticulocyte measurement|1;serum alanine aminotransferase measurement|1;myeloid white cell count|1;heel bone mineral density|1;physical activity measurement|0.932;coronary artery disease|0.932;sex hormone-binding globulin measurement|0.932;BMI-adjusted waist circumference|0.932;BMI-adjusted waist-hip ratio|0.932;age at assessment|0.932;sex interaction measurement|0.932;aspartate aminotransferase measurement|0.932;high density lipoprotein cholesterol measurement|0.932;body mass index|0.932;waist-hip ratio|0.932;body fat percentage|0.932;Calcium channel blocker use measurement|0.932;hemoglobin measurement|0.932;HMG CoA reductase inhibitor use measurement|0.932;metabolic syndrome|0.932;smoking behavior|0.932;leukocyte count|0.932;low density lipoprotein cholesterol measurement|0.932;adiponectin measurement|0.932;alcohol drinking|0.923;alcohol consumption measurement|0.923;Type 2 Diabetes Mellitus|0.923;visceral adipose tissue measurement|0.923;mean corpuscular volume|0.923;physical activity|0.923;apolipoprotein B measurement|0.821;neutrophil count|0.821;sexual dimorphism|0.821;anthropometric measurement|0.821;sleep duration|0.715;hematocrit|0.715;platelet component distribution width|0.715;erythrocyte count|0.715;cardiovascular disease|0.715;systolic blood pressure|0.715	NA	NA	NA	NA
Type 2 diabetes	T2D	chr6_7231953_T_C	rs9505086	intron_variant	RREB1	0	Lead variant	0.0562	2.19e-15	0.586	0.444	0.44819	0.377981	1.1857			NA	NA		0		0.0642	4.37e-09	0.4551	0.442	0.0441	0.0212	0.390923	0.382609	0.0523	9.88e-07	0.39719	0.38474	Kolberg_2020.CL_0002057_naive.HumanHT12V4,ILMN_3307409,RREB1,CL_0002057_naive,0.17,0.12,0.49	ukbb-finucane,IGF1,Insulin-like growth factor 1,NA,0.016,0.05,0.061	NA	reticulocyte measurement|1;T2D_vujkovic_2020_full_meta|1	reticulocyte measurement|1;T2D_vujkovic_2020_full_meta|1;visceral adipose tissue measurement|0.383;body mass index|0.383;urate measurement|0.363;leukocyte count|0.361;neutrophil count|0.361;basophil count|0.361;BMI-adjusted waist circumference|0.355;uric acid measurement|0.326;neuroimaging measurement|0.303;cortical surface area measurement|0.303;mean corpuscular hemoglobin concentration|0.287;waist-hip ratio|0.269;balding measurement|0.269;myeloid white cell count|0.267;platelet count|0.262;platelet crit|0.262;lymphocyte count|0.262;monocyte count|0.262;red blood cell density measurement|0.217;Oral ulcer|0.217;glomerular filtration rate|0.212;Type 2 Diabetes Mellitus|0.2;hematocrit|0.2;erythrocyte count|0.2;high density lipoprotein cholesterol measurement|0.2;mathematical ability|0.192;hemoglobin measurement|0.192	NA	NA	NA	NA
Prostate cancer	J10_ASTHMA	chr6_90161868_G_A	rs62408206	intron_variant	BACH2	0	Lead variant	-0.0649	3.07e-22	0.264	0.252	0.247	0.347	0.71304			NA	NA		0		-0.0757	1.67e-08	0.2402	0.2539	-0.0455	0.00118	0.298615	0.307929	-0.0681	1.73e-13	0.35069	0.36577	NA	NA	NA	monocyte percentage of leukocytes|0.991;mean corpuscular volume|0.914;childhood onset asthma|0.914;adult onset asthma|0.914;red blood cell density measurement|0.914;mean corpuscular hemoglobin concentration|0.914;FEV/FEC ratio|0.914;mean reticulocyte volume|0.861;psoriasis|0.854;ulcerative colitis|0.854;Crohn's disease|0.854;eosinophil count|0.854;inflammatory bowel disease|0.854;Asthma (self-reported doctor-diagnosed)|0.854;ankylosing spondylitis|0.854;sclerosing cholangitis|0.854;eosinophil percentage of granulocytes|0.854;eosinophil percentage of leukocytes|0.854;Eczema|0.853;allergic rhinitis|0.853;erythrocyte count|0.853;mean corpuscular hemoglobin|0.852;allergy|0.852;leukocyte count|0.8;myeloid white cell count|0.799;neutrophil count|0.799;basophil count|0.796;neutrophil percentage of granulocytes|0.796	monocyte percentage of leukocytes|0.991;FEV/FEC ratio|0.914;mean corpuscular volume|0.914;mean corpuscular hemoglobin concentration|0.914;red blood cell density measurement|0.914;adult onset asthma|0.914;childhood onset asthma|0.914;mean reticulocyte volume|0.861;Crohn's disease|0.854;inflammatory bowel disease|0.854;ankylosing spondylitis|0.854;psoriasis|0.854;ulcerative colitis|0.854;sclerosing cholangitis|0.854;Asthma (self-reported doctor-diagnosed)|0.854;eosinophil count|0.854;eosinophil percentage of granulocytes|0.854;eosinophil percentage of leukocytes|0.854;Eczema|0.853;erythrocyte count|0.853;allergic rhinitis|0.853;mean corpuscular hemoglobin|0.852;allergy|0.852;leukocyte count|0.8;neutrophil count|0.799;myeloid white cell count|0.799;basophil count|0.796;neutrophil percentage of granulocytes|0.796;celiac disease|0.775;Addison disease|0.775;atopic asthma|0.631;multiple sclerosis|0.631;type I diabetes mellitus|0.515;Vitiligo|0.483;risk-taking behaviour|0.393;monocyte count|0.352;lymphocyte count|0.352;systemic lupus erythematosus|0.308;autoimmune thyroid disease|0.296	NA	NA	NA	NA
Seropositive rheumatoid arthritis	T2D	chr7_102446158_A_T	rs57307671	intron_variant	ORAI2	0	Lead variant	0.0849	4.03e-18	0.369	0.183	0.18865	0.12283	1.5359			NA	NA		0		0.099	1.64e-12	0.1936	0.1818	0.0705	0.00962	0.147789	0.141065	0.0717	5.7e-06	0.13321	0.12574	FUSION.muscle_naive.txrevise,ENSG00000168255.grp_2.downstream.ENST00000508848,NA,muscle_naive,0.23,0.44,0.92	NA	NA	chronotype measurement|1;T2D_vujkovic_2020_full_meta|1	chronotype measurement|1;T2D_vujkovic_2020_full_meta|1	NA	NA	NA	NA
Type 2 diabetes	T2D	chr7_102793231_A_G	rs112613078	intron_variant	FAM185A	0	Lead variant	-0.0675	2.83e-14	0.113	0.192	0.19568	0.199963	0.97857			NA	NA		0		-0.0893	9.13e-11	0.1835	0.1937	-0.0582	0.014	0.183017	0.192354	-0.0502	0.000156	0.18366	0.19115	FUSION.muscle_naive.gene_counts,ENSG00000168255,POLR2J3,muscle_naive,-0.215,0.037,0.30;FUSION.muscle_naive.transcript_usage,ENST00000262940,RASA4-201,muscle_naive, 0.047,0.028,0.40;BLUEPRINT_SE.neutrophil.transcript_usage,ENST00000511313,POLR2J3-217,neutrophil, 0.060,0.020,0.29;FUSION.muscle_naive.transcript_usage,ENST00000521822,RASA4-211,muscle_naive, 0.071,0.022,0.31;ROSMAP.brain_naive.transcript_usage,ENST00000507355,POLR2J3-209,brain_naive, 0.030,0.027,0.37;FUSION.muscle_naive.txrevise,ENSG00000105808.grp_1.contained.ENST00000521822,NA,muscle_naive, 0.060,0.022,0.30;FUSION.muscle_naive.txrevise,ENSG00000105808.grp_2.contained.ENST00000521822,NA,muscle_naive, 0.064,0.019,0.26;Lepik_2017.blood.txrevise,ENSG00000168255.grp_2.upstream.ENST00000464525,NA,blood, 0.023,0.036,0.49;GEUVADIS.LCL.txrevise,ENSG00000222011.grp_1.downstream.ENST00000409231,NA,LCL, 0.076,0.026,0.39;GEUVADIS.LCL.txrevise,ENSG00000222011.grp_1.downstream.ENST00000481697,NA,LCL,-0.074,0.028,0.40;ROSMAP.brain_naive.txrevise,ENSG00000168255.grp_2.upstream.ENST00000504677,NA,brain_naive,-0.036,0.049,0.66;ROSMAP.brain_naive.txrevise,ENSG00000285437.grp_2.contained.ENST00000608621,NA,brain_naive, 0.046,0.050,0.67;Fairfax_2014.monocyte_IFN24.HumanHT12V4,ILMN_1699449,FAM185A,monocyte_IFN24,-0.025,0.033,0.50;gtex-finucane,ENSG00000170667,RASA4B,Artery_Tibial, 0.175,0.090,0.39;gtex-finucane,ENSG00000170667,RASA4B,Skin_Sun_Exposed_Lower_leg, 0.294,0.069,0.25;gtex-finucane,ENSG00000205238,SPDYE2,Muscle_Skeletal,-0.406,0.015,0.22	NA	NA	chronotype measurement|1;T2D_vujkovic_2020_full_meta|1	chronotype measurement|1;T2D_vujkovic_2020_full_meta|1;Type 2 Diabetes Mellitus|0.919;response to cold pressor test|0.914;mean arterial pressure|0.914;diverticular disease|0.396	NA	NA	NA	NA
Prostate cancer	H7_GLAUCPRIMOPEN	chr7_116287905_G_T	rs9692117	splice_region_variant	CAV2	0	Lead variant	-0.101	5.17e-12	0.624	0.507	0.5124	0.479866	1.0678			NA	NA		0		-0.118	2.75e-07	0.4786	0.5072	-0.0894	5.23e-05	0.520559	0.540022	-0.0897	0.0153	0.45542	0.47589	Schmiedel_2018.monocyte_CD16_naive.exon_counts,ENSG00000135269,TES,monocyte_CD16_naive,0.077,0.015,0.095;gtex-finucane,ENSG00000135269,TES,Thyroid,0.147,0.133,0.447	NA	NA		intraocular pressure measurement|0.726;chronotype measurement|0.288;body height|0.232	NA	NA	NA	NA
Atopic dermatitis	I9_AF	chr7_116546187_A_G	rs3807989	intron_variant	CAV1	0	Lead variant	0.128	1.17e-49	0.163	0.572	0.581	0.612	0.94998			NA	NA		0		0.128	1.75e-17	0.5927	0.5682	0.181	1.16e-09	0.640411	0.598291	0.12	1.79e-26	0.61703	0.58969	HipSci.iPSC.txrevise,ENSG00000105974.grp_2.downstream.ENST00000393468,NA,iPSC, 0.027,0.019,0.064;HipSci.iPSC.txrevise,ENSG00000105974.grp_2.downstream.ENST00000451122,NA,iPSC,-0.025,0.028,0.091	ukbb-finucane,AFib,Atrial fibrillation,NA, 0.131,0.188,0.402;ukbb-finucane,PP,Pluse pressure,NA,-0.013,0.033,0.098	NA	PR interval|1;QRS duration|1;PR segment|1;electrocardiography|1;Atrial Fibrillation|0.97	QRS duration|1;PR interval|1;electrocardiography|1;PR segment|1;Atrial Fibrillation|0.97;heart rate response to recovery post exercise|0.631;heart rate response to exercise|0.631;P wave duration|0.473;cardiac arrhythmia|0.473;TPE interval measurement|0.341;reticulocyte count|0.101;lymphocyte count|0.101;reticulocyte measurement|0.101;monocyte percentage of leukocytes|0.101;monocyte count|0.101;platelet component distribution width|0.101;lymphocyte percentage of leukocytes|0.101;QT interval|0.101;intraocular pressure measurement|0.0805	NA	NA	NA	NA
Atopic dermatitis	RHEUMA_SEROPOS	chr7_128935498_C_G	rs3778754	upstream_gene_variant	IRF5	0	Lead variant	0.0903	4.5e-11	0.128	0.429	0.4229	0.47061	0.89862			NA	NA		0		0.126	2.47e-08	0.457	0.4287	0.0578	0.117	0.446179	0.430938	0.0726	0.000196	0.48348	0.46561	BLUEPRINT_SE.monocyte.exon_counts,ENSG00000064419,TNPO3,monocyte,-0.655,0.011,0.012;BLUEPRINT_SE.monocyte.exon_counts,ENSG00000064419,TNPO3,monocyte,-0.621,0.011,0.012;BLUEPRINT_SE.neutrophil.exon_counts,ENSG00000064419,TNPO3,neutrophil,-0.835,0.011,0.012;BLUEPRINT_SE.neutrophil.exon_counts,ENSG00000064419,TNPO3,neutrophil,-0.903,0.012,0.012;BLUEPRINT_SE.neutrophil.exon_counts,ENSG00000064419,TNPO3,neutrophil,-0.864,0.011,0.012;BLUEPRINT_SE.monocyte.exon_counts,ENSG00000064419,TNPO3,monocyte,-0.862,0.012,0.012;BLUEPRINT_SE.monocyte.exon_counts,ENSG00000064419,TNPO3,monocyte,-0.775,0.011,0.012;BLUEPRINT_SE.neutrophil.exon_counts,ENSG00000064419,TNPO3,neutrophil,-0.874,0.011,0.012;GEUVADIS.LCL.exon_counts,ENSG00000128604,IRF5,LCL,-0.245,0.074,0.158;GEUVADIS.LCL.exon_counts,ENSG00000128604,IRF5,LCL,-0.558,0.080,0.149;Lepik_2017.blood.exon_counts,ENSG00000128604,IRF5,blood,-0.124,0.081,0.542;Lepik_2017.blood.exon_counts,ENSG00000128604,IRF5,blood, 0.110,0.070,0.410;Lepik_2017.blood.exon_counts,ENSG00000128604,IRF5,blood, 0.324,0.082,0.311;Lepik_2017.blood.exon_counts,ENSG00000128604,IRF5,blood, 0.374,0.087,0.370;GEUVADIS.LCL.exon_counts,ENSG00000128604,IRF5,LCL, 0.118,0.075,0.531;Lepik_2017.blood.exon_counts,ENSG00000128604,IRF5,blood, 0.204,0.080,0.498;Lepik_2017.blood.exon_counts,ENSG00000128604,IRF5,blood, 0.220,0.080,0.498;Lepik_2017.blood.exon_counts,ENSG00000128604,IRF5,blood, 0.472,0.081,0.196;Lepik_2017.blood.exon_counts,ENSG00000128604,IRF5,blood, 0.556,0.089,0.177;BLUEPRINT_SE.monocyte.exon_counts,ENSG00000128604,IRF5,monocyte, 0.117,0.076,0.463;BrainSeq.brain.exon_counts,ENSG00000128604,IRF5,brain,-0.075,0.060,0.391;BrainSeq.brain.exon_counts,ENSG00000128604,IRF5,brain,-0.186,0.071,0.444;Quach_2016.monocyte_IAV.exon_counts,ENSG00000128604,IRF5,monocyte_IAV, 0.187,0.061,0.409;HipSci.iPSC.exon_counts,ENSG00000128604,IRF5,iPSC, 0.138,0.077,0.605;HipSci.iPSC.exon_counts,ENSG00000128604,IRF5,iPSC, 0.160,0.075,0.587;Quach_2016.monocyte_LPS.exon_counts,ENSG00000128604,IRF5,monocyte_LPS, 0.509,0.085,0.378;Nedelec_2016.macrophage_Salmonella.exon_counts,ENSG00000128604,IRF5,macrophage_Salmonella, 0.377,0.069,0.153;HipSci.iPSC.exon_counts,ENSG00000128604,IRF5,iPSC, 0.261,0.076,0.401;Quach_2016.monocyte_LPS.exon_counts,ENSG00000128604,IRF5,monocyte_LPS, 0.609,0.086,0.296;Quach_2016.monocyte_LPS.exon_counts,ENSG00000128604,IRF5,monocyte_LPS, 0.573,0.086,0.225;Quach_2016.monocyte_LPS.exon_counts,ENSG00000128604,IRF5,monocyte_LPS, 0.532,0.084,0.265;HipSci.iPSC.exon_counts,ENSG00000128604,IRF5,iPSC, 0.082,0.074,0.576;Quach_2016.monocyte_LPS.exon_counts,ENSG00000128604,IRF5,monocyte_LPS, 0.302,0.077,0.500;FUSION.adipose_naive.exon_counts,ENSG00000128604,IRF5,adipose_naive, 0.129,0.073,0.605;GEUVADIS.LCL.exon_counts,ENSG00000128604,IRF5,LCL, 0.373,0.072,0.323;Quach_2016.monocyte_LPS.exon_counts,ENSG00000128604,IRF5,monocyte_LPS, 0.226,0.066,0.284;Quach_2016.monocyte_LPS.exon_counts,ENSG00000128604,IRF5,monocyte_LPS, 0.256,0.079,0.577;Quach_2016.monocyte_LPS.exon_counts,ENSG00000128604,IRF5,monocyte_LPS, 0.147,0.076,0.579;Nedelec_2016.macrophage_Listeria.exon_counts,ENSG00000128604,IRF5,macrophage_Listeria, 0.363,0.075,0.153;Nedelec_2016.macrophage_Listeria.exon_counts,ENSG00000128604,IRF5,macrophage_Listeria, 0.395,0.073,0.153;Quach_2016.monocyte_LPS.exon_counts,ENSG00000128604,IRF5,monocyte_LPS, 0.416,0.077,0.334;FUSION.adipose_naive.exon_counts,ENSG00000128604,IRF5,adipose_naive, 0.380,0.074,0.444;HipSci.iPSC.exon_counts,ENSG00000128604,IRF5,iPSC, 0.212,0.076,0.605;HipSci.iPSC.exon_counts,ENSG00000128604,IRF5,iPSC, 0.227,0.077,0.538;HipSci.iPSC.exon_counts,ENSG00000128604,IRF5,iPSC, 0.283,0.074,0.453;HipSci.iPSC.exon_counts,ENSG00000128604,IRF5,iPSC, 0.320,0.076,0.468;GEUVADIS.LCL.exon_counts,ENSG00000128604,IRF5,LCL, 0.290,0.076,0.342;TwinsUK.LCL.exon_counts,ENSG00000064419,TNPO3,LCL,-0.058,0.061,0.523;TwinsUK.LCL.exon_counts,ENSG00000064419,TNPO3,LCL,-0.082,0.047,0.414;TwinsUK.LCL.exon_counts,ENSG00000064419,TNPO3,LCL,-0.163,0.061,0.351;TwinsUK.LCL.exon_counts,ENSG00000064419,TNPO3,LCL,-0.134,0.033,0.333;TwinsUK.LCL.exon_counts,ENSG00000128604,IRF5,LCL,-0.139,0.061,0.396;TwinsUK.LCL.exon_counts,ENSG00000128604,IRF5,LCL,-0.348,0.015,0.145;TwinsUK.LCL.exon_counts,ENSG00000128604,IRF5,LCL, 0.137,0.049,0.493;TwinsUK.LCL.exon_counts,ENSG00000128604,IRF5,LCL, 0.109,0.072,0.498;TwinsUK.LCL.exon_counts,ENSG00000128604,IRF5,LCL, 0.079,0.066,0.518;TwinsUK.LCL.exon_counts,ENSG00000128604,IRF5,LCL, 0.103,0.071,0.516;TwinsUK.LCL.exon_counts,ENSG00000128604,IRF5,LCL, 0.069,0.054,0.496;Quach_2016.monocyte_Pam3CSK4.exon_counts,ENSG00000128604,IRF5,monocyte_Pam3CSK4, 0.170,0.073,0.513;Quach_2016.monocyte_Pam3CSK4.exon_counts,ENSG00000128604,IRF5,monocyte_Pam3CSK4, 0.350,0.072,0.197;Quach_2016.monocyte_naive.exon_counts,ENSG00000128604,IRF5,monocyte_naive, 0.980,0.075,0.075;ROSMAP.brain_naive.exon_counts,ENSG00000128604,IRF5,brain_naive,-0.078,0.066,0.520;ROSMAP.brain_naive.exon_counts,ENSG00000128604,IRF5,brain_naive,-0.075,0.071,0.452;ROSMAP.brain_naive.exon_counts,ENSG00000128604,IRF5,brain_naive,-0.065,0.073,0.482;Quach_2016.monocyte_R848.exon_counts,ENSG00000128604,IRF5,monocyte_R848, 0.193,0.072,0.364;Quach_2016.monocyte_R848.exon_counts,ENSG00000128604,IRF5,monocyte_R848, 0.273,0.069,0.284;Quach_2016.monocyte_R848.exon_counts,ENSG00000128604,IRF5,monocyte_R848, 0.271,0.069,0.267;Schmiedel_2018.monocyte_CD16_naive.exon_counts,ENSG00000128604,IRF5,monocyte_CD16_naive, 0.233,0.074,0.465;Quach_2016.monocyte_naive.exon_counts,ENSG00000128604,IRF5,monocyte_naive, 0.690,0.070,0.160;Quach_2016.monocyte_naive.exon_counts,ENSG00000128604,IRF5,monocyte_naive, 0.721,0.068,0.122;Quach_2016.monocyte_naive.exon_counts,ENSG00000128604,IRF5,monocyte_naive, 0.581,0.070,0.272;Quach_2016.monocyte_naive.exon_counts,ENSG00000128604,IRF5,monocyte_naive, 0.544,0.071,0.326;Quach_2016.monocyte_naive.exon_counts,ENSG00000128604,IRF5,monocyte_naive, 0.466,0.069,0.346;ROSMAP.brain_naive.exon_counts,ENSG00000128604,IRF5,brain_naive, 0.123,0.062,0.347;Quach_2016.monocyte_naive.exon_counts,ENSG00000128604,IRF5,monocyte_naive, 0.559,0.072,0.335;Quach_2016.monocyte_Pam3CSK4.exon_counts,ENSG00000128604,IRF5,monocyte_Pam3CSK4, 0.214,0.065,0.284;Quach_2016.monocyte_naive.exon_counts,ENSG00000128604,IRF5,monocyte_naive, 0.192,0.073,0.534;Quach_2016.monocyte_Pam3CSK4.exon_counts,ENSG00000128604,IRF5,monocyte_Pam3CSK4, 0.286,0.065,0.397;Quach_2016.monocyte_Pam3CSK4.exon_counts,ENSG00000128604,IRF5,monocyte_Pam3CSK4, 0.143,0.054,0.451;Quach_2016.monocyte_R848.exon_counts,ENSG00000128604,IRF5,monocyte_R848, 0.206,0.050,0.284;Quach_2016.monocyte_naive.exon_counts,ENSG00000128604,IRF5,monocyte_naive, 0.465,0.067,0.298;Quach_2016.monocyte_naive.exon_counts,ENSG00000128604,IRF5,monocyte_naive, 0.291,0.058,0.353;Quach_2016.monocyte_naive.exon_counts,ENSG00000128604,IRF5,monocyte_naive, 0.688,0.072,0.276;Quach_2016.monocyte_naive.exon_counts,ENSG00000128604,IRF5,monocyte_naive, 0.786,0.069,0.128;Quach_2016.monocyte_naive.exon_counts,ENSG00000128604,IRF5,monocyte_naive, 0.642,0.066,0.206;Quach_2016.monocyte_R848.exon_counts,ENSG00000128604,IRF5,monocyte_R848, 0.247,0.069,0.284;Quach_2016.monocyte_Pam3CSK4.exon_counts,ENSG00000128604,IRF5,monocyte_Pam3CSK4, 0.107,0.071,0.514;BLUEPRINT_SE.neutrophil.gene_counts,ENSG00000064419,TNPO3,neutrophil,-1.033,0.012,0.012;Lepik_2017.blood.gene_counts,ENSG00000128604,IRF5,blood, 0.195,0.079,0.387;Schmiedel_2018.monocyte_naive.gene_counts,ENSG00000064419,TNPO3,monocyte_naive,-0.903,0.011,0.012;Quach_2016.monocyte_Pam3CSK4.gene_counts,ENSG00000128604,IRF5,monocyte_Pam3CSK4, 0.218,0.074,0.471;TwinsUK.LCL.gene_counts,ENSG00000135253,KCP,LCL,-0.148,0.075,0.395;TwinsUK.LCL.gene_counts,ENSG00000272899,ATP6V1FNB,LCL,-0.064,0.066,0.534;GEUVADIS.LCL.transcript_usage,ENST00000464557,IRF5-205,LCL,-0.650,0.082,0.082;GENCORD.LCL.transcript_usage,ENST00000465603,IRF5-206,LCL, 0.270,0.042,0.406;GENCORD.LCL.transcript_usage,ENST00000467002,IRF5-207,LCL,-0.135,0.074,0.452;Alasoo_2018.macrophage_IFNg.transcript_usage,ENST00000488569,IRF5-212,macrophage_IFNg, 0.400,0.024,0.326;GENCORD.LCL.transcript_usage,ENST00000489702,IRF5-213,LCL,-0.491,0.076,0.256;Quach_2016.monocyte_LPS.transcript_usage,ENST00000650798,IRF5-216,monocyte_LPS, 0.209,0.076,0.392;GEUVADIS.LCL.transcript_usage,ENST00000652525,IRF5-218,LCL,-0.465,0.080,0.153;TwinsUK.LCL.transcript_usage,ENST00000464557,IRF5-205,LCL,-0.317,0.070,0.305;TwinsUK.LCL.transcript_usage,ENST00000489702,IRF5-213,LCL,-0.297,0.076,0.357;Quach_2016.monocyte_Pam3CSK4.transcript_usage,ENST00000650798,IRF5-216,monocyte_Pam3CSK4, 0.093,0.061,0.462;TwinsUK.LCL.transcript_usage,ENST00000652525,IRF5-218,LCL,-0.116,0.076,0.476;HipSci.iPSC.txrevise,ENSG00000128604.grp_1.contained.ENST00000473787,NA,iPSC,-0.061,0.055,0.462;HipSci.iPSC.txrevise,ENSG00000128604.grp_1.contained.ENST00000652525,NA,iPSC, 0.078,0.070,0.498;GENCORD.LCL.txrevise,ENSG00000128604.grp_1.upstream.ENST00000467002,NA,LCL,-0.116,0.074,0.452;Quach_2016.monocyte_IAV.txrevise,ENSG00000128604.grp_1.upstream.ENST00000473745,NA,monocyte_IAV,-0.363,0.081,0.270;GEUVADIS.LCL.txrevise,ENSG00000128604.grp_1.upstream.ENST00000489702,NA,LCL,-0.865,0.081,0.082;GEUVADIS.LCL.txrevise,ENSG00000128604.grp_1.upstream.ENST00000652525,NA,LCL,-0.491,0.080,0.153;HipSci.iPSC.txrevise,ENSG00000128604.grp_2.contained.ENST00000473787,NA,iPSC,-0.091,0.066,0.456;GENCORD.LCL.txrevise,ENSG00000128604.grp_2.upstream.ENST00000467002,NA,LCL,-0.104,0.068,0.457;Quach_2016.monocyte_IAV.txrevise,ENSG00000128604.grp_2.upstream.ENST00000473745,NA,monocyte_IAV,-0.331,0.080,0.286;GEUVADIS.LCL.txrevise,ENSG00000128604.grp_2.upstream.ENST00000489702,NA,LCL,-0.880,0.081,0.082;GEUVADIS.LCL.txrevise,ENSG00000128604.grp_2.upstream.ENST00000652525,NA,LCL,-0.511,0.081,0.153;TwinsUK.LCL.txrevise,ENSG00000128604.grp_1.contained.ENST00000473787,NA,LCL,-0.041,0.011,0.141;ROSMAP.brain_naive.txrevise,ENSG00000128604.grp_1.upstream.ENST00000467002,NA,brain_naive,-0.098,0.075,0.452;TwinsUK.LCL.txrevise,ENSG00000128604.grp_1.upstream.ENST00000473745,NA,LCL,-0.710,0.079,0.082;Quach_2016.monocyte_naive.txrevise,ENSG00000128604.grp_1.upstream.ENST00000489702,NA,monocyte_naive,-0.590,0.079,0.152;TwinsUK.LCL.txrevise,ENSG00000128604.grp_1.upstream.ENST00000652525,NA,LCL,-0.117,0.076,0.534;ROSMAP.brain_naive.txrevise,ENSG00000128604.grp_2.upstream.ENST00000467002,NA,brain_naive,-0.081,0.059,0.530;TwinsUK.LCL.txrevise,ENSG00000128604.grp_2.upstream.ENST00000473745,NA,LCL,-0.774,0.080,0.082;Quach_2016.monocyte_naive.txrevise,ENSG00000128604.grp_2.upstream.ENST00000489702,NA,monocyte_naive,-0.613,0.079,0.138;TwinsUK.LCL.txrevise,ENSG00000128604.grp_2.upstream.ENST00000652525,NA,LCL,-0.155,0.076,0.352;CEDAR.neutrophil_CD15.HumanHT12V4,ILMN_1683811,TNPO3,neutrophil_CD15,-0.161,0.066,0.483;gtex-finucane,ENSG00000064419,TNPO3,Whole_Blood,-0.317,0.012,0.012;gtex-finucane,ENSG00000128604,IRF5,Adipose_Subcutaneous, 0.144,0.061,0.567;gtex-finucane,ENSG00000128604,IRF5,Adipose_Visceral_Omentum, 0.232,0.059,0.248;gtex-finucane,ENSG00000128604,IRF5,Artery_Aorta, 0.305,0.078,0.165;gtex-finucane,ENSG00000128604,IRF5,Artery_Tibial, 0.304,0.076,0.263;gtex-finucane,ENSG00000128604,IRF5,Breast_Mammary_Tissue, 0.231,0.067,0.618;gtex-finucane,ENSG00000128604,IRF5,Cells_Cultured_fibroblasts, 0.652,0.080,0.212;gtex-finucane,ENSG00000128604,IRF5,Colon_Sigmoid, 0.315,0.075,0.449;gtex-finucane,ENSG00000128604,IRF5,Colon_Transverse, 0.383,0.082,0.165;gtex-finucane,ENSG00000128604,IRF5,Esophagus_Gastroesophageal_Junction, 0.234,0.070,0.589;gtex-finucane,ENSG00000128604,IRF5,Esophagus_Muscularis, 0.242,0.066,0.332;gtex-finucane,ENSG00000128604,IRF5,Heart_Atrial_Appendage, 0.234,0.055,0.354;gtex-finucane,ENSG00000128604,IRF5,Heart_Left_Ventricle, 0.218,0.032,0.358;gtex-finucane,ENSG00000128604,IRF5,Liver, 0.503,0.077,0.252;gtex-finucane,ENSG00000128604,IRF5,Lung, 0.229,0.081,0.235;gtex-finucane,ENSG00000128604,IRF5,Muscle_Skeletal, 0.250,0.078,0.165;gtex-finucane,ENSG00000128604,IRF5,Nerve_Tibial, 0.280,0.080,0.165;gtex-finucane,ENSG00000128604,IRF5,Pancreas, 0.464,0.073,0.452;gtex-finucane,ENSG00000128604,IRF5,Skin_Not_Sun_Exposed_Suprapubic, 0.338,0.085,0.494;gtex-finucane,ENSG00000128604,IRF5,Skin_Sun_Exposed_Lower_leg, 0.324,0.090,0.168;gtex-finucane,ENSG00000128604,IRF5,Small_Intestine_Terminal_Ileum, 0.203,0.073,0.268;gtex-finucane,ENSG00000128604,IRF5,Spleen, 0.325,0.048,0.556;gtex-finucane,ENSG00000128604,IRF5,Stomach, 0.444,0.078,0.581;gtex-finucane,ENSG00000128604,IRF5,Thyroid, 0.387,0.081,0.165;gtex-finucane,ENSG00000128604,IRF5,Whole_Blood, 0.402,0.088,0.168	ukbb-finucane,AG,Albumin/Globulin ratio,NA,-0.023,0.069,0.30;ukbb-finucane,AID_Combined,Autoimmune disease (Phecode + Self-reported),NA, 0.053,0.047,0.44;ukbb-finucane,ALP,Alkaline phosphatase,NA, 0.014,0.053,0.24;ukbb-finucane,CRP,C-reactive protein,NA, 0.014,0.071,0.66;ukbb-finucane,Eosino,Eosinophil count,NA,-0.015,0.076,0.67;ukbb-finucane,eGFR,Estimated glomerular filtration rate (serum creatinine),NA,-0.018,0.077,0.29;ukbb-finucane,eGFRcys,Estimated glomerular filtration rate (cystain C),NA,-0.028,0.069,0.15	NA		primary biliary cirrhosis|0.996;hypothyroidism|0.996;eosinophil count|0.996;autoimmune disease|0.996;Sjogren syndrome|0.982;Oral ulcer|0.978;systemic lupus erythematosus|0.978;glomerular filtration rate|0.978;Seropositive Rheumatois Arthritis|0.962;ulcerative colitis|0.858;multiple sclerosis|0.858;systolic blood pressure|0.858;ankylosing spondylitis|0.858;psoriasis|0.858;Crohn's disease|0.858;sclerosing cholangitis|0.858;Ulcerative Colitis|0.858;lymphocyte count|0.644;body height|0.644;systemic scleroderma|0.506;platelet count|0.386;myositis|0.251;diffuse scleroderma|0.249;limited scleroderma|0.249;biliary liver cirrhosis|0.249;anti-topoisomerase-I-antibody-positive systemic scleroderma|0.163	NA	NA	NA	NA
Prostate cancer	T2D	chr7_130782095_A_G	rs972283	intergenic_variant		0	Lead variant	0.054	1e-14	0.681	0.543	0.55078	0.516007	1.0674			NA	NA		0		0.0582	8.13e-08	0.5544	0.5411	0.0627	0.000932	0.527125	0.511544	0.0474	5.46e-06	0.51968	0.5091	gtex-finucane,ENSG00000266265,KLF14,Adipose_Subcutaneous,0.24,0.012,0.17	ukbb-finucane,BFP,Body fat percentage,NA,-0.015,0.011,0.28	NA	T2D_vujkovic_2020_full_meta|1;leptin measurement|0.974;high density lipoprotein cholesterol measurement|0.974;apolipoprotein B measurement|0.973;systolic blood pressure|0.973;sleep duration|0.973;hip circumference|0.971;body fat percentage|0.969;triglyceride measurement|0.969;cardiovascular disease|0.967;alcohol consumption measurement|0.965;alcohol drinking|0.965;HDL cholesterol change measurement|0.958;physical activity|0.958;mean corpuscular volume|0.958;waist circumference|0.612;Type 2 Diabetes Mellitus|0.348;BMI-adjusted waist-hip ratio|0.337	T2D_vujkovic_2020_full_meta|1;high density lipoprotein cholesterol measurement|0.974;leptin measurement|0.974;systolic blood pressure|0.973;apolipoprotein B measurement|0.973;sleep duration|0.973;hip circumference|0.971;body fat percentage|0.969;triglyceride measurement|0.969;cardiovascular disease|0.967;alcohol drinking|0.965;alcohol consumption measurement|0.965;HDL cholesterol change measurement|0.958;mean corpuscular volume|0.958;physical activity|0.958;waist circumference|0.612;Type 2 Diabetes Mellitus|0.348;BMI-adjusted waist-hip ratio|0.337;apolipoprotein A 1 measurement|0.325;metabolic syndrome|0.322;waist-hip ratio|0.322	NA	NA	NA	NA
Prostate cancer	C3_BREAST_EXALLC	chr7_146447066_G_A		intron_variant	CNTNAP2	1	Lead variant	3.5	1.1e-08	NA	0.00035	0.00057571	9.25241e-05	6.2222			NA	NA		0		3.5	1.1e-08	0.001198	0.0002783	NA	NA	NA	NA	NA	NA	NA	NA	NA	NA	NA			NA	NA	NA	NA
Breast cancer	T2D	chr7_150840547_G_A	rs62492368	intron_variant	AOC1	0	Lead variant	0.0522	2.19e-12	0.0107	0.34	0.35426	0.31	1.1428			NA	NA		0		0.0771	1.56e-11	0.3502	0.3385	0.0193	0.316	0.371482	0.367424	0.0388	0.000642	0.31024	0.30243	FUSION.adipose_naive.exon_counts,ENSG00000002726,AOC1,adipose_naive,0.16,0.27,0.88;FUSION.adipose_naive.exon_counts,ENSG00000002726,AOC1,adipose_naive,0.23,0.21,0.54;FUSION.adipose_naive.exon_counts,ENSG00000002726,AOC1,adipose_naive,0.18,0.24,0.72;FUSION.adipose_naive.exon_counts,ENSG00000002726,AOC1,adipose_naive,0.22,0.23,0.67;FUSION.adipose_naive.exon_counts,ENSG00000002726,AOC1,adipose_naive,0.20,0.20,0.63;FUSION.adipose_naive.exon_counts,ENSG00000002726,AOC1,adipose_naive,0.34,0.31,0.77;FUSION.adipose_naive.exon_counts,ENSG00000002726,AOC1,adipose_naive,0.26,0.29,0.86;FUSION.adipose_naive.gene_counts,ENSG00000002726,AOC1,adipose_naive,0.34,0.29,0.86;gtex-finucane,ENSG00000002726,AOC1,Adipose_Visceral_Omentum,0.40,0.20,0.40;gtex-finucane,ENSG00000002726,AOC1,Esophagus_Muscularis,0.47,0.21,0.21;gtex-finucane,ENSG00000002726,AOC1,Thyroid,0.34,0.36,0.70	ukbb-finucane,ApoA,Apolipoprotein A,NA,-0.017,0.21,0.68;ukbb-finucane,BFP,Body fat percentage,NA,-0.012,0.22,0.63;ukbb-finucane,HDLC,High density lipoprotein cholesterol,NA,-0.017,0.21,0.68;ukbb-finucane,Height,Adult height,NA, 0.019,0.20,0.56;ukbb-finucane,Lym,Lymphocyte count,NA, 0.018,0.32,0.66	NA	high density lipoprotein cholesterol measurement|1;lymphocyte count|1;monocyte count|1;lymphocyte percentage of leukocytes|1;Type 2 Diabetes Mellitus|1;T2D_vujkovic_2020_full_meta|1;appendicular lean mass|0.912;gamma-aminoisobutyric acid measurement|0.9;chronic kidney disease|0.9;urinary metabolite measurement|0.9;carpal tunnel syndrome|0.9;apolipoprotein A 1 measurement|0.9;body height|0.9;vital capacity|0.9	T2D_vujkovic_2020_full_meta|1;Type 2 Diabetes Mellitus|1;lymphocyte percentage of leukocytes|1;monocyte count|1;lymphocyte count|1;high density lipoprotein cholesterol measurement|1;appendicular lean mass|0.912;body height|0.9;carpal tunnel syndrome|0.9;vital capacity|0.9;gamma-aminoisobutyric acid measurement|0.9;chronic kidney disease|0.9;apolipoprotein A 1 measurement|0.9;urinary metabolite measurement|0.9;triglyceride measurement|0.343;body weights and measures|0.22;serum metabolite measurement|0.153;blood metabolite measurement|0.15	NA	NA	NA	NA
Prostate cancer	I9_MI_STRICT	chr7_150993088_C_T	rs3918226	intron_variant	NOS3	0	Lead variant	0.166	3.84e-20	0.108	0.0696	0.0742	0.081	0.91641			NA	NA		0		0.183	9.22e-09	0.07798	0.06906	0.29	3e-05	0.0818152	0.0654242	0.143	5.56e-10	0.090033	0.080871	NA	NA	NA	diastolic blood pressure|1;systolic blood pressure|1;mean platelet volume|1;birth weight|1;parental genotype effect measurement|1;Diuretic use measurement|1;Calcium channel blocker use measurement|1;HMG CoA reductase inhibitor use measurement|1;platelet component distribution width|1;body height|1;Eczema|1;cardiovascular disease|1;Beta blocking agent use measurement|1;Agents acting on the renin-angiotensin system use measurement|1;coronary artery disease|1;alcohol drinking|1;allergic rhinitis|1;smoking status measurement|1	diastolic blood pressure|1;systolic blood pressure|1;mean platelet volume|1;birth weight|1;parental genotype effect measurement|1;Diuretic use measurement|1;Calcium channel blocker use measurement|1;HMG CoA reductase inhibitor use measurement|1;platelet component distribution width|1;body height|1;Eczema|1;cardiovascular disease|1;Beta blocking agent use measurement|1;Agents acting on the renin-angiotensin system use measurement|1;coronary artery disease|1;alcohol drinking|1;allergic rhinitis|1;smoking status measurement|1	NA	NA	NA	NA
Breast cancer	T2D	chr7_157235059_T_C	rs1182436	intron_variant	UBE3C	0	Lead variant	0.0614	7.86e-11	0.203	0.853	0.85176	0.828099	1.0286			NA	NA		0		0.0819	8.22e-08	0.8599	0.8513	0.0359	0.177	0.860405	0.857939	0.0521	0.000107	0.82213	0.81479	BLUEPRINT_PE.T-cell.exon_counts,ENSG00000009335,UBE3C,T-cell,-0.024,0.029,0.50;BLUEPRINT_PE.T-cell.exon_counts,ENSG00000009335,UBE3C,T-cell,-0.076,0.066,0.55;BLUEPRINT_PE.T-cell.exon_counts,ENSG00000009335,UBE3C,T-cell, 0.068,0.016,0.34	NA	NA	T2D_vujkovic_2020_full_meta|1	T2D_vujkovic_2020_full_meta|1;mean corpuscular hemoglobin|0.491;mean corpuscular hemoglobin concentration|0.491;Type 2 Diabetes Mellitus|0.406	NA	NA	NA	NA
Atopic dermatitis	C3_PROSTATE_EXALLC	chr7_27936944_G_A	rs10486567	intron_variant	JAZF1	0	Lead variant	-0.135	3.37e-19	0.809	0.262	0.26843	0.224778	1.1942			NA	NA		0		-0.146	1.88e-09	0.2364	0.2643	-0.146	0.0231	0.191337	0.216669	-0.127	3.41e-10	0.21207	0.23383	NA	NA	NA	prostate specific antigen measurement|1;prostate carcinoma|1;cancer|1;bone density|0.848	prostate carcinoma|1;prostate specific antigen measurement|1;cancer|1;bone density|0.848;breast carcinoma|0.751;ovarian carcinoma|0.751;heel bone mineral density|0.57;BMI-adjusted waist circumference|0.147	NA	NA	NA	NA
Inflammatory bowel disease	T2D	chr7_28102567_G_T	rs10245867	intron_variant	JAZF1	0	Lead variant	0.0613	1.03e-16	0.732	0.331	0.33732	0.336497	1.0025			NA	NA		0		0.0671	5.19e-09	0.3433	0.3287	0.0648	0.000919	0.362844	0.346595	0.0549	7.38e-07	0.34086	0.32904	BLUEPRINT_SE.neutrophil.exon_counts,ENSG00000153814,JAZF1,neutrophil,-0.236,0.158,0.515;BLUEPRINT_SE.neutrophil.exon_counts,ENSG00000153814,JAZF1,neutrophil,-0.261,0.189,0.607;BLUEPRINT_SE.neutrophil.exon_counts,ENSG00000153814,JAZF1,neutrophil,-0.183,0.169,0.648;BLUEPRINT_SE.neutrophil.exon_counts,ENSG00000153814,JAZF1,neutrophil,-0.161,0.201,0.814;BLUEPRINT_SE.neutrophil.exon_counts,ENSG00000153814,JAZF1,neutrophil,-0.319,0.210,0.565;BLUEPRINT_PE.T-cell.exon_counts,ENSG00000153814,JAZF1,T-cell, 0.472,0.245,0.544;BLUEPRINT_SE.neutrophil.exon_counts,ENSG00000153814,JAZF1,neutrophil,-0.167,0.156,0.587;BLUEPRINT_PE.T-cell.exon_counts,ENSG00000153814,JAZF1,T-cell,-0.065,0.013,0.087;BLUEPRINT_SE.monocyte.gene_counts,ENSG00000106049,HIBADH,monocyte, 0.310,0.203,0.522;BLUEPRINT_SE.neutrophil.gene_counts,ENSG00000153814,JAZF1,neutrophil,-0.240,0.162,0.570;BLUEPRINT_SE.neutrophil.txrevise,ENSG00000153814.grp_1.upstream.ENST00000427814,NA,neutrophil, 0.168,0.158,0.530;BLUEPRINT_SE.neutrophil.txrevise,ENSG00000153814.grp_1.upstream.ENST00000430432,NA,neutrophil,-0.165,0.159,0.543;BLUEPRINT_SE.neutrophil.txrevise,ENSG00000153814.grp_2.contained.ENST00000420835,NA,neutrophil,-0.170,0.157,0.574;gtex-finucane,ENSG00000153814,JAZF1,Adipose_Subcutaneous, 0.177,0.075,0.456;gtex-finucane,ENSG00000153814,JAZF1,Artery_Aorta, 0.215,0.106,0.591;gtex-finucane,ENSG00000153814,JAZF1,Esophagus_Muscularis, 0.207,0.012,0.075;gtex-finucane,ENSG00000153814,JAZF1,Heart_Atrial_Appendage, 0.248,0.165,0.637;gtex-finucane,ENSG00000234336,JAZF1-AS1,Brain_Cortex, 0.064,0.163,0.682;gtex-finucane,ENSG00000234336,JAZF1-AS1,Brain_Frontal_Cortex_BA9, 0.010,0.177,0.691	ukbb-finucane,DVT,Blood clot in the leg,NA,0.058,0.23,0.4	NA	multiple sclerosis|1;systemic lupus erythematosus|1;Eczema|1;T2D_vujkovic_2020_full_meta|1;heel bone mineral density|0.892;triglyceride measurement|0.847;factor VII measurement|0.847	multiple sclerosis|1;systemic lupus erythematosus|1;Eczema|1;T2D_vujkovic_2020_full_meta|1;heel bone mineral density|0.892;triglyceride measurement|0.847;factor VII measurement|0.847;sunburn|0.436;systolic blood pressure|0.436;rheumatoid arthritis|0.389;Seropositive Rheumatois Arthritis|0.389;monocyte count|0.389;lymphocyte count|0.389;testosterone measurement|0.384;Type 2 Diabetes Mellitus|0.384;vital capacity|0.384;forced expiratory volume|0.384;waist-hip ratio|0.384;peak expiratory flow|0.384;asthma|0.379;G6_MS|0.379;childhood onset asthma|0.379;BMI-adjusted waist circumference|0.37;body mass index|0.332;Crohn's disease|0.332;hair color|0.332;lymphocyte percentage of leukocytes|0.321;respiratory system disease|0.321;neutrophil percentage of leukocytes|0.321;allergic rhinitis|0.321;allergy|0.317;C-reactive protein measurement|0.247;systemic scleroderma|0.247;skin aging measurement|0.247;body height|0.247;serum alanine aminotransferase measurement|0.218;low density lipoprotein cholesterol measurement|0.217;Moyamoya disease|0.172	NA	NA	NA	NA
Atrial fibrillation and flutter	RHEUMA_SEROPOS	chr7_38007020_C_T	rs555210673	intron_variant	SFRP4	1	Lead variant	0.413	2.69e-08	0.0553	0.0226	0.023604	0	Inf			NA	NA		0		0.378	7.41e-07	0.03089	0.02237	0.997	0.00148	0.00744627	0.00370193	NA	NA	NA	NA	NA	NA	NA			NA	NA	NA	NA
Prostate cancer	T2D	chr7_44216044_G_A	rs878521	downstream_gene_variant	YKT6	0	Lead variant	0.0596	7.28e-13	0.00258	0.207	0.21461	0.259882	0.82582			NA	NA		0		0.0896	1.82e-11	0.2187	0.2054	0.0793	0.000604	0.213908	0.197668	0.03	0.0125	0.26016	0.25381	NA	NA	NA	blood metabolite measurement|1;protein measurement|1;amino acid measurement|1;fasting blood glucose measurement|1;Type 2 Diabetes Mellitus|1;T2D_vujkovic_2020_full_meta|1	amino acid measurement|1;blood metabolite measurement|1;T2D_vujkovic_2020_full_meta|1;Type 2 Diabetes Mellitus|1;protein measurement|1;fasting blood glucose measurement|1;pulse pressure measurement|0.577;birth weight|0.577;parental genotype effect measurement|0.577;glucose measurement|0.577;HbA1c measurement|0.45;systolic blood pressure|0.438;coronary artery disease|0.147;triglyceride measurement|0.147	NA	NA	NA	NA
Asthma	M13_ANKYLOSPON	chr7_5397122_C_T	rs748670681	intron_variant	TNRC18	1	Lead variant	1.21	3.55e-31	2.39e-05	0.0363	0.0424	0.000369	114.85			NA	NA		0		1.44	1.77e-34	0.08519	0.03587	0.366	0.105	0.0165657	0.0125294	NA	NA	NA	NA	NA	NA	NA		monocyte count|0.181	NA	NA	NA	NA
Type 2 diabetes	K11_IBD_STRICT	chr7_5397122_C_T	rs748670681	intron_variant	TNRC18	1	Lead variant	1.17	2.38e-61	0.476	0.0363	0.0424	0.000369	114.85			NA	NA		0		1.16	1.06e-56	0.07562	0.03562	1.37	2.81e-06	0.0307725	0.012476	NA	NA	NA	NA	NA	NA	NA		monocyte count|0.181;DNA methylation|0.0541;reticulocyte measurement|0.0442;mean corpuscular hemoglobin|0.0394;BMI-adjusted waist-hip ratio|0.0363;mathematical ability|0.0224;self reported educational attainment|0.0221	NA	NA	NA	NA
Type 2 diabetes	L12_PSORIASIS	chr7_5397122_C_T	rs748670681	intron_variant	TNRC18	1	Lead variant	0.313	1.17e-10	0.000117	0.0364	0.0424	0.000369	114.85			NA	NA		0		0.467	1.18e-13	0.05138	0.03604	0.0849	0.268	0.0135964	0.0124858	NA	NA	NA	NA	NA	NA	NA		monocyte count|0.181;DNA methylation|0.0541;reticulocyte measurement|0.0442;mean corpuscular hemoglobin|0.0394;inflammatory bowel disease|0.0384;IBD|0.0384;lymphocyte percentage of leukocytes|0.0368;BMI-adjusted waist-hip ratio|0.0363	NA	NA	NA	NA
Atopic dermatitis	J10_ASTHMA	chr7_95872057_C_T	rs552196550	intron_variant	DYNC1I1	1	Lead variant	0.71	2.32e-08	NA	0.00245	0.00316	0	Inf			NA	NA		0		0.71	2.32e-08	0.003843	0.002232	NA	NA	NA	NA	NA	NA	NA	NA	NA	NA	NA			NA	NA	NA	NA
Asthma	C3_PROSTATE_EXALLC	chr7_98046947_C_T	rs10953238	intergenic_variant		0	Lead variant	-0.102	2.28e-15	0.944	0.449	0.45113	0.510015	0.88454	rs11765552,COSV51997152	chr7_98192803_T_A	-0.103	1.75e-15	ENSP00000297293.5:p.Leu780Met	0.0177	LMTK2	-0.106	7.84e-07	0.4336	0.4506	-0.114	0.0299	0.457908	0.482511	-0.0989	6.37e-09	0.48665	0.5103	BrainSeq.brain.exon_counts,ENSG00000180535,BHLHA15,brain,-0.016,0.015,0.53;BrainSeq.brain.exon_counts,ENSG00000180535,BHLHA15,brain,-0.065,0.011,0.25;BrainSeq.brain.exon_counts,ENSG00000180535,BHLHA15,brain,-0.176,0.018,0.26;BrainSeq.brain.exon_counts,ENSG00000205356,TECPR1,brain,-0.087,0.013,0.40;ROSMAP.brain_naive.exon_counts,ENSG00000180535,BHLHA15,brain_naive,-0.041,0.011,0.36;ROSMAP.brain_naive.exon_counts,ENSG00000180535,BHLHA15,brain_naive,-0.044,0.015,0.38;BrainSeq.brain.gene_counts,ENSG00000180535,BHLHA15,brain,-0.086,0.011,0.22;ROSMAP.brain_naive.gene_counts,ENSG00000180535,BHLHA15,brain_naive,-0.036,0.012,0.34;gtex-finucane,ENSG00000164715,LMTK2,Artery_Tibial, 0.113,0.014,0.42;gtex-finucane,ENSG00000164715,LMTK2,Thyroid,-0.264,0.018,0.30;gtex-finucane,ENSG00000180535,BHLHA15,Brain_Amygdala,-0.720,0.011,0.36;gtex-finucane,ENSG00000180535,BHLHA15,Brain_Anterior_cingulate_cortex_BA24,-0.740,0.017,0.52;gtex-finucane,ENSG00000180535,BHLHA15,Brain_Caudate_basal_ganglia,-0.590,0.017,0.44;gtex-finucane,ENSG00000180535,BHLHA15,Brain_Cortex,-0.678,0.017,0.28;gtex-finucane,ENSG00000180535,BHLHA15,Brain_Frontal_Cortex_BA9,-0.673,0.017,0.38;gtex-finucane,ENSG00000180535,BHLHA15,Brain_Hypothalamus,-0.552,0.012,0.34;gtex-finucane,ENSG00000180535,BHLHA15,Brain_Putamen_basal_ganglia,-0.546,0.019,0.65;gtex-finucane,ENSG00000180535,BHLHA15,Skin_Not_Sun_Exposed_Suprapubic,-0.268,0.013,0.42;gtex-finucane,ENSG00000180535,BHLHA15,Thyroid,-0.335,0.016,0.31;gtex-finucane,ENSG00000205356,TECPR1,Cells_EBV-transformed_lymphocytes, 0.367,0.014,0.50;gtex-finucane,ENSG00000205356,TECPR1,Skin_Not_Sun_Exposed_Suprapubic,-0.216,0.016,0.37;gtex-finucane,ENSG00000205356,TECPR1,Skin_Sun_Exposed_Lower_leg,-0.259,0.027,0.37	ukbb-finucane,UA,Uric acid,NA,0.015,0.012,0.33	NA	prostate carcinoma|0.871;cancer|0.871;neuroticism measurement|0.869	prostate carcinoma|0.871;cancer|0.871;neuroticism measurement|0.869;serum gamma-glutamyl transferase measurement|0.497;urate measurement|0.389	NA	NA	NA	Malignant_tumor_of_prostate|not_provided
Type 2 diabetes	T2D	chr8_117173494_A_G	rs11558471	3_prime_UTR_variant	SLC30A8	0	Lead variant	-0.0953	8.96e-39	0.198	0.379	0.38435	0.313483	1.2261	rs13266634,CM072050,COSV69969429	chr8_117172544_C_T	-0.0954	1.27e-38	ENSP00000415011.2:p.Arg325Trp	0.162	SLC30A8	-0.0816	2.49e-13	0.3648	0.3807	-0.0934	2.01e-06	0.323241	0.346026	-0.11	1.02e-22	0.29867	0.3193	NA	NA	NA	insulin measurement|1;fasting blood glucose measurement|1;T2D_vujkovic_2020_full_meta|1;fasting blood insulin measurement|1;HOMA-B|1;HbA1c measurement|1;body mass index|1;Drugs used in diabetes use measurement|0.988;Type 2 Diabetes Mellitus|0.988;triglyceride measurement|0.984	fasting blood glucose measurement|1;HOMA-B|1;insulin measurement|1;HbA1c measurement|1;body mass index|1;fasting blood insulin measurement|1;T2D_vujkovic_2020_full_meta|1;Type 2 Diabetes Mellitus|0.988;Drugs used in diabetes use measurement|0.988;triglyceride measurement|0.984;sex hormone-binding globulin measurement|0.825	NC_000008.11:g.117172544C>T	Diabetes_mellitus_type_2;_susceptibility_to	risk_factor	not_provided|Type_2_diabetes_mellitus|Diabetes_mellitus_type_2|_susceptibility_to
Breast cancer	H7_GLAUCPRIMOPEN	chr8_123557907_G_A	rs62518433	intergenic_variant		0	Lead variant	0.171	1.7e-08	0.0394	0.0678	0.067606	0.0652575	1.036			NA	NA		0		0.247	8.27e-08	0.08258	0.06744	0.0795	0.0967	0.0618261	0.0575603	0.197	0.00921	0.076289	0.06469	BLUEPRINT_SE.monocyte.exon_counts,ENSG00000156804,FBXO32,monocyte, 0.148,0.018,0.60;BLUEPRINT_SE.monocyte.exon_counts,ENSG00000156804,FBXO32,monocyte, 0.045,0.015,0.66;Schmiedel_2018.B-cell_naive.exon_counts,ENSG00000156795,WDYHV1,B-cell_naive,-0.153,0.010,0.60;BLUEPRINT_SE.monocyte.gene_counts,ENSG00000156804,FBXO32,monocyte, 0.064,0.018,0.61;Fairfax_2014.monocyte_LPS24.HumanHT12V4,ILMN_1703955,FBXO32,monocyte_LPS24, 0.060,0.015,0.56	NA	NA	intraocular pressure measurement|0.986	intraocular pressure measurement|0.986;atrial fibrillation|0.926;Atrial Fibrillation|0.926;Breast cancer|0.418	NA	NA	NA	NA
Type 2 diabetes	C3_PROSTATE_EXALLC	chr8_126980394_A_G	rs79866008	intron_variant	PCAT1	0	Lead variant	-0.153	9.98e-25	0.205	0.245	0.22273	0.267579	0.83238			NA	NA		0		-0.186	6.46e-14	0.2245	0.2463	-0.172	0.00539	0.214726	0.238911	-0.13	2.16e-11	0.23873	0.26397	NA	NA	NA	prostate carcinoma|0.93	prostate carcinoma|0.93;breast carcinoma|0.656;ovarian carcinoma|0.656	NA	NA	NA	NA
Prostate cancer	C3_PROSTATE_EXALLC	chr8_127064901_G_A	rs77541621	intergenic_variant		0	Lead variant	0.74	3.52e-66	0.729	0.0248	0.026755	0.026107	1.0248			NA	NA		0		0.781	2.66e-28	0.04136	0.02337	0.778	0.00013	0.0309228	0.0196617	0.711	1.33e-36	0.046574	0.02847	NA	NA	NA	prostate carcinoma|1	prostate carcinoma|1;waist-hip ratio|0.258;BMI-adjusted waist-hip ratio|0.258;cancer|0.044	NA	NA	NA	NA
Atrial fibrillation and flutter	C3_PROSTATE_EXALLC	chr8_127091872_A_G	rs183373024	non_coding_transcript_exon_variant	PRNCR1	0	Lead variant	1.64	1.28e-118	0.324	0.0161	0.015553	0.005167	3.0101			NA	NA		0		1.56	4.46e-68	0.03698	0.01436	1.79	4.02e-12	0.0339318	0.0128501	1.77	2.33e-42	0.015894	0.0057903	NA	NA	NA	prostate carcinoma|1;PRCA|1	prostate carcinoma|1;PRCA|1;heel bone mineral density|0.0334;cancer|0.0283	NA	NA	NA	NA
Type 2 diabetes	C3_PROSTATE_EXALLC	chr8_127329909_T_C	rs10956359	intron_variant	CASC8	0	Lead variant	-0.17	1.03e-31	0.786	0.266	0.25058	0.284207	0.88168			NA	NA		0		-0.183	4.07e-14	0.2411	0.268	-0.167	0.00331	0.281432	0.308332	-0.162	2.1e-17	0.25643	0.28693	NA	NA	NA	prostate specific antigen measurement|0.831;prostate carcinoma|0.831	prostate specific antigen measurement|0.831;prostate carcinoma|0.831;waist-hip ratio|0.696;BMI-adjusted waist-hip ratio|0.57;breast carcinoma|0.251;Breast cancer|0.251	NA	NA	NA	NA
Seropositive rheumatoid arthritis	C3_BREAST_EXALLC	chr8_127344614_T_C	rs55746746	intron_variant	CASC8	0	Lead variant	0.0977	2.89e-20	0.458	0.555	0.55145	0.54949	1.0036			NA	NA		0		0.112	2.4e-10	0.575	0.5531	0.123	0.0124	0.630206	0.60388	0.0869	2.39e-10	0.56643	0.54532	NA	NA	NA	breast carcinoma|0.995	breast carcinoma|0.995;Breast cancer|0.438;waist-hip ratio|0.267;prostate carcinoma|0.227;type II diabetes mellitus|0.227;BMI-adjusted waist-hip ratio|0.227;prostate specific antigen measurement|0.157	NA	NA	NA	NA
Myocardial infarction	C3_PROSTATE_EXALLC	chr8_127401060_G_T	rs6983267	non_coding_transcript_exon_variant	CCAT2	0	Lead variant	-0.219	1.55e-64	0.0459	0.476	0.46344	0.489185	0.94738			NA	NA		0		-0.178	6.76e-17	0.4463	0.4788	-0.275	1.62e-07	0.430649	0.489717	-0.239	1.28e-44	0.42589	0.48372	NA	NA	NA	colorectal cancer|1;prostate carcinoma|1;rectum cancer|1;cancer|1;Colorectal cancer|1;colorectal adenoma|1;prostate specific antigen measurement|0.902	prostate carcinoma|1;colorectal cancer|1;rectum cancer|1;colorectal adenoma|1;cancer|1;Colorectal cancer|1;prostate specific antigen measurement|0.902	NA	NA	NA	NA
Psoriasis	C3_PROSTATE_EXALLC	chr8_127488905_A_G	rs10808558	intergenic_variant		0	Proxy	-0.402	1.09e-91	0.000757	0.829	0.8307	0.903846	0.92136			NA	NA		0		-0.478	2.41e-61	0.7766	0.8357	-0.427	1.02e-07	0.831823	0.867876	-0.323	4.29e-29	0.87037	0.89985	NA	NA	NA	prostate carcinoma|0.987	prostate carcinoma|0.987;colorectal cancer|0.0323;colon carcinoma|0.0323;colorectal adenoma|0.0319;cancer|0.0289	NA	NA	NA	NA
Type 2 diabetes	C3_PROSTATE_EXALLC	chr8_127528531_C_G	rs12549761	intergenic_variant		0	Lead variant	-0.252	4.93e-35	0.0155	0.121	0.12119	0.119645	1.0129			NA	NA		0		-0.331	3.95e-22	0.09305	0.1239	-0.201	0.028	0.088736	0.101123	-0.209	3.07e-15	0.10083	0.1221	NA	NA	NA	prostate carcinoma|1;cancer|1	prostate carcinoma|1;cancer|1	NA	NA	NA	NA
Atopic dermatitis	C3_PROSTATE_EXALLC	chr8_23642170_C_T	rs7830220	intergenic_variant		0	Lead variant	-0.147	3.85e-29	0.615	0.525	0.5055	0.598739	0.84428			NA	NA		0		-0.163	2.44e-14	0.4949	0.5276	-0.153	0.00487	0.560336	0.587398	-0.136	7.32e-15	0.57477	0.60514	NA	NA	NA	prostate specific antigen measurement|0.925	prostate specific antigen measurement|0.925;prostate carcinoma|0.925;eosinophil count|0.791;hematocrit|0.121;mean corpuscular volume|0.114;red blood cell distribution width|0.114;erythrocyte count|0.114;mean corpuscular hemoglobin|0.114;red blood cell density measurement|0.0877	NA	NA	NA	NA
Inflammatory bowel disease	C3_BREAST_EXALLC	chr8_36995695_C_T	rs10096213	intergenic_variant		0	Lead variant	-0.105	5.38e-13	0.00128	0.14	0.1424	0.176204	0.80816	rs16885577,COSV67753275	chr8_36930961_A_G	-0.107	3.11e-12	ENSP00000382770.3:p.Asn916Ser	0.0346	KCNU1	-0.149	4.6e-09	0.1247	0.1416	0.0775	0.175	0.245201	0.230046	-0.1	6.61e-08	0.15198	0.16513	NA	NA	NA	breast size|1;breast carcinoma|1;sex hormone-binding globulin measurement|1;non-dense area measurement|0.999;mammographic density measurement|0.999;mammographic density percentage|0.999;reticulocyte count|0.999;type II diabetes mellitus|0.954;triglyceride measurement|0.927;body fat percentage|0.927	breast size|1;breast carcinoma|1;sex hormone-binding globulin measurement|1;non-dense area measurement|0.999;mammographic density measurement|0.999;mammographic density percentage|0.999;reticulocyte count|0.999;type II diabetes mellitus|0.975;Breast cancer|0.975;estrogen-receptor negative breast cancer|0.975;body fat percentage|0.927;triglyceride measurement|0.927	NA	NA	NA	not_provided
Asthma	T2D	chr8_41656012_T_C	rs17659386	intron_variant	ANK1	0	Lead variant	0.0614	2.76e-18	0.468	0.548	0.54003	0.574173	0.94054			NA	NA		0		0.0575	1.19e-07	0.5571	0.5461	0.083	1.15e-05	0.561295	0.542803	0.0582	3.34e-08	0.58316	0.56961	HipSci.iPSC.exon_counts,ENSG00000029534,ANK1,iPSC,-0.15,0.039,0.21	ukbb-finucane,HbA1c,Hemoglobin A1c,NA, 0.0117,0.064,0.064;ukbb-finucane,MCHC,Mean corpuscular hemoglobin concentration,NA,-0.0085,0.062,0.064;ukbb-finucane,MCV,Mean corpuscular volume,NA, 0.0087,0.098,0.775;ukbb-finucane,TBil,Total bilirubin,NA,-0.0032,0.084,0.758	NA	T2D_vujkovic_2020_full_meta|1	T2D_vujkovic_2020_full_meta|1;insulin response measurement|0.856;birth weight|0.245	NA	NA	NA	NA
Prostate cancer	C3_BREAST_EXALLC	chr8_75338299_A_AGATTTTTTC	rs71567103	upstream_gene_variant		0	Proxy	0.0818	2.05e-09	0.00249	0.796	0.80376	0.825963	0.95984			NA	NA		0		0.139	2.69e-10	0.8146	0.7948	0.109	0.091	0.826628	0.812455	0.0414	0.0217	0.82695	0.82147	NA	NA	NA	breast carcinoma|0.997;Breast cancer|0.997	breast carcinoma|0.997;Breast cancer|0.997	NA	NA	NA	NA
Myocardial infarction	L12_ATOPIC	chr8_80359197_T_C	rs6991991	intergenic_variant		0	Lead variant	-0.075	1.16e-11	0.0618	0.681	0.68724	0.640764	1.0725			NA	NA		0		-0.109	2.22e-08	0.6597	0.682	-0.0509	0.000931	0.642176	0.654575	-0.0847	0.00227	0.63139	0.65128	TwinsUK.LCL.exon_counts,ENSG00000205189,ZBTB10,LCL,0.023,0.011,0.39	ukbb-finucane,DVT,Blood clot in the leg,NA,-0.038,0.013,0.47;ukbb-finucane,SHBG,Sex hormone binding globulin,NA, 0.026,0.025,0.40	NA		schizophrenia|1;intelligence|1;self reported educational attainment|1;sex hormone-binding globulin measurement|0.999;asthma|0.999;allergic rhinitis|0.998;eosinophil percentage of leukocytes|0.923;atopic asthma|0.923;Eczema|0.921;Glucocorticoid use measurement|0.921;childhood onset asthma|0.921;Inhalant adrenergic use measurement|0.919;L12_ATOPIC|0.851;seasonal allergic rhinitis|0.849;Asthma (self-reported doctor-diagnosed)|0.849;allergy|0.847;adult onset asthma|0.846;eosinophil count|0.703	NA	NA	NA	NA
Primary open-angle glaucoma	H7_GLAUCPRIMOPEN	chr9_104933258_T_C	rs2472494	downstream_gene_variant	RP11-217B7.2	0	Lead variant	-0.139	3.56e-20	0.00846	0.631	0.63902	0.566445	1.1281			NA	NA		0		-0.175	2.45e-13	0.5939	0.6314	-0.0865	0.000169	0.605136	0.620452	-0.192	3e-07	0.50815	0.55356	Nedelec_2016.macrophage_Listeria.exon_counts,ENSG00000226334,AL359182.1,macrophage_Listeria,-0.18,0.082,0.262;HipSci.iPSC.exon_counts,ENSG00000226334,AL359182.1,iPSC,-0.42,0.012,0.036;gtex-finucane,ENSG00000226334,AL359182.1,Adrenal_Gland,-0.92,0.032,0.036;gtex-finucane,ENSG00000226334,AL359182.1,Brain_Putamen_basal_ganglia,-0.70,0.016,0.036	ukbb-finucane,Glaucoma_Combined,Glaucoma (Phecode + Self-reported),NA,-0.17,0.29,0.55	NA	Primary Open-Angle Glaucoma|0.997;Antiglaucoma preparations and miotics use measurement|0.997;glaucoma|0.997;intraocular pressure measurement|0.997	intraocular pressure measurement|0.997;Primary Open-Angle Glaucoma|0.997;Antiglaucoma preparations and miotics use measurement|0.997;glaucoma|0.997;sex hormone-binding globulin measurement|0.286;BMI-adjusted waist-hip ratio|0.237;waist-hip ratio|0.115;BMI-adjusted waist circumference|0.115	NA	NA	NA	NA
Type 2 diabetes	C3_BREAST_EXALLC	chr9_107947424_C_T	rs78410176	intergenic_variant		0	Proxy	0.312	3.67e-12	0.176	0.0391	0.044329	0.000738007	97.19			NA	NA		0		0.325	1.29e-12	0.04985	0.03911	-0.211	0.458	0.00608879	0.00752684	0.349	0.352	0.00049107	0.00038568	Schmiedel_2018.Treg_naive.exon_counts,ENSG00000119326,CTNNAL1,Treg_naive,5.3,0.059,0.059	NA	NA		breast carcinoma|0.548;Breast cancer|0.548	NA	NA	NA	NA
Atrial fibrillation and flutter	C3_BREAST_EXALLC	chr9_108126198_G_T	rs865686	intergenic_variant		0	Lead variant	0.108	6.75e-23	0.292	0.661	0.67696	0.622736	1.0871			NA	NA		0		0.131	1.98e-12	0.6864	0.6588	0.0786	0.131	0.699086	0.68025	0.0971	5.33e-12	0.64047	0.61752	NA	NA	NA	breast carcinoma|0.998;Breast cancer|0.98	breast carcinoma|0.998;Breast cancer|0.98;balding measurement|0.259;heel bone mineral density|0.238	NA	NA	NA	NA
Primary open-angle glaucoma	C3_BREAST_EXALLC	chr9_116613839_C_G	rs10983271	intron_variant	ASTN2	0	Lead variant	-0.0902	5.77e-12	0.0659	0.171	0.17578	0.226248	0.77692			NA	NA		0		-0.132	2.18e-08	0.1555	0.1726	-0.128	0.0395	0.169535	0.188118	-0.0676	3.23e-05	0.21841	0.23013	NA	NA	NA	creatinine measurement|0.961;glomerular filtration rate|0.961;BMI-adjusted waist-hip ratio|0.789	creatinine measurement|0.961;glomerular filtration rate|0.961;BMI-adjusted waist-hip ratio|0.789;breast carcinoma|0.766;chronic obstructive pulmonary disease|0.39;hip geometry|0.369;body height|0.359;PR interval|0.358;Breast cancer|0.355;osteoarthritis, hip|0.347;appendicular lean mass|0.234;systolic blood pressure|0.199	NA	NA	NA	NA
Type 2 diabetes	H7_GLAUCPRIMOPEN	chr9_126634602_AC_ACC		intron_variant	LMX1B	0	Proxy	-0.138	2.91e-19	0.0835	0.366	0.38349	0.35627	1.0876			NA	NA		0		-0.165	4.65e-12	0.3475	0.3849	-0.0979	4.05e-05	0.297132	0.317073	-0.174	5.29e-06	0.33712	0.37744	gtex-finucane,ENSG00000136944,LMX1B,Adipose_Subcutaneous,-0.32,0.071,0.45	ukbb-finucane,eBMD,Estimated heel bone mineral density,NA,0.012,0.057,0.45	NA	synophrys measurement|0.949;heel bone mineral density|0.949;intraocular pressure measurement|0.949;body mass index|0.949;glaucoma|0.897;comparative body size at age 10, self-reported|0.897;appendicular lean mass|0.896	heel bone mineral density|0.949;synophrys measurement|0.949;intraocular pressure measurement|0.949;body mass index|0.949;glaucoma|0.897;comparative body size at age 10, self-reported|0.897;appendicular lean mass|0.896;breast carcinoma|0.677;Breast cancer|0.677;optic cup area measurement|0.351;Primary Open-Angle Glaucoma|0.299;Antiglaucoma preparations and miotics use measurement|0.298;body height|0.24	NA	NA	NA	NA
Inflammatory bowel disease	T2D	chr9_136353630_A_G	rs28642213	intron_variant	GPSM1	0	Proxy	-0.0755	7.51e-22	0.0149	0.697	0.69683	0.748335	NA			NA	NA		0		-0.101	1.13e-17	0.2888	0.3038	-0.0498	0.0193	0.704865	0.693245	-0.057	2.58e-06	0.76473	0.75538	Quach_2016.monocyte_LPS.exon_counts,ENSG00000165689,ENTR1,monocyte_LPS,0.06,0.012,0.06	NA	NA	T2D_vujkovic_2020_full_meta|1;myocardial infarction|0.996;Type 2 Diabetes Mellitus|0.994;BMI-adjusted waist-hip ratio|0.994	T2D_vujkovic_2020_full_meta|1;myocardial infarction|0.996;Type 2 Diabetes Mellitus|0.994;BMI-adjusted waist-hip ratio|0.994;ankylosing spondylitis|0.44;acute insulin response measurement|0.41;vital capacity|0.406;neutrophil percentage of leukocytes|0.252;granulocyte percentage of myeloid white cells|0.252;IBD|0.252;lymphocyte percentage of leukocytes|0.252;Crohn's disease|0.195;sclerosing cholangitis|0.195;psoriasis|0.195;ulcerative colitis|0.195;inflammatory bowel disease|0.194;C-reactive protein measurement|0.181	NA	NA	NA	NA
Primary open-angle glaucoma	H7_GLAUCPRIMOPEN	chr9_21995883_C_T	rs2518723	non_coding_transcript_exon_variant	RP11-149I2.4	0	Lead variant	-0.154	1.55e-25	0.000109	0.516	0.51439	0.487516	1.0551	rs10965215	chr9_22029446_G_A	0.155	5.43e-26	ENSP00000385916.2:p.Asp121Asn	0.0299	RP11-145E5.5	-0.19	2e-16	0.4718	0.5166	-0.086	0.000123	0.527533	0.547392	-0.25	2.11e-11	0.43127	0.4907	NA	NA	NA	facial pigmentation measurement|0.853;T2D_vujkovic_2020_full_meta|0.796;Primary Open-Angle Glaucoma|0.795;basal cell carcinoma|0.794	facial pigmentation measurement|0.853;T2D_vujkovic_2020_full_meta|0.796;Primary Open-Angle Glaucoma|0.795;basal cell carcinoma|0.794;white matter microstructure measurement|0.686;glioma|0.553;age at onset|0.553;central nervous system cancer|0.553;glioblastoma multiforme|0.553;glaucoma|0.545;cup-to-disc ratio measurement|0.544;prostate carcinoma|0.537;type II diabetes mellitus|0.537;nasopharyngeal neoplasm|0.531;optic cup area measurement|0.527;Antiglaucoma preparations and miotics use measurement|0.527;low tension glaucoma|0.526;cutaneous melanoma|0.315;hair color|0.315;breast carcinoma|0.315;coronary artery disease|0.315;hair colour measurement|0.315;oral cavity cancer|0.304;inflammatory bowel disease|0.252;Abdominal Aortic Aneurysm|0.145;brain aneurysm|0.145;thoracic aortic aneurysm|0.145;carotid plaque build|0.144;coronary artery calcification|0.14;apolipoprotein B measurement|0.14;low density lipoprotein cholesterol measurement|0.14;type I diabetes mellitus|0.136;MI|0.132;Beta blocking agent use measurement|0.132;myocardial infarction|0.132;diastolic blood pressure|0.117;total cholesterol measurement|0.112;parental longevity|0.11;healthspan|0.106;longevity|0.106;Ischemic stroke|0.106;stroke|0.106;Vasodilators used in cardiac diseases use measurement|0.103;pulse pressure measurement|0.103;hypertension|0.103;large artery stroke|0.0972;colorectal cancer|0.0956	NA	NA	NA	NA
Breast cancer	I9_MI_STRICT	chr9_22090936_C_T	rs9644861	intron_variant	CDKN2B-AS1	0	Lead variant	0.219	1.56e-116	0.47	0.417	0.412	0.515	0.80096			NA	NA		0		0.235	1.89e-46	0.4579	0.414	0.212	1.4e-09	0.486527	0.436311	0.21	3.25e-64	0.53787	0.49226	NA	NA	NA	diastolic blood pressure|1;parental longevity|0.975;coronary artery disease|0.975	diastolic blood pressure|1;parental longevity|0.975;coronary artery disease|0.975;brain aneurysm|0.974;coronary artery calcification|0.974;total cholesterol measurement|0.968;T2D_vujkovic_2020_full_meta|0.956;Vasodilators used in cardiac diseases use measurement|0.95;pulse pressure measurement|0.95;hypertension|0.95;healthspan|0.947;longevity|0.947;Ischemic stroke|0.947;stroke|0.947;colorectal cancer|0.931;Abdominal Aortic Aneurysm|0.93;carotid plaque build|0.927;thoracic aortic aneurysm|0.924;large artery stroke|0.918;apolipoprotein B measurement|0.917;low density lipoprotein cholesterol measurement|0.917;type I diabetes mellitus|0.895;Beta blocking agent use measurement|0.878;MI|0.878;Agents acting on the renin-angiotensin system use measurement|0.784;systolic blood pressure|0.778;ankle brachial index|0.778;breast carcinoma|0.561;hair color|0.561;cutaneous melanoma|0.561;hair colour measurement|0.561;central nervous system cancer|0.373;glioma|0.373;glaucoma|0.373;open-angle glaucoma|0.373;prostate carcinoma|0.331;type II diabetes mellitus|0.331;oral cavity cancer|0.31;white matter microstructure measurement|0.268;cup-to-disc ratio measurement|0.207;age at onset|0.18;glioblastoma multiforme|0.18;Antiglaucoma preparations and miotics use measurement|0.169;optic cup area measurement|0.169;low tension glaucoma|0.168;Primary Open-Angle Glaucoma|0.168;nasopharyngeal neoplasm|0.167;basal cell carcinoma|0.153;facial pigmentation measurement|0.133;inflammatory bowel disease|0.116;lung adenocarcinoma|0.0671;neutrophil percentage of leukocytes|0.0533;monocyte count|0.0533;lymphocyte count|0.0533;platelet count|0.0533;platelet crit|0.0533;mean corpuscular volume|0.0533;eosinophil count|0.0533;red blood cell distribution width|0.0533;lymphocyte percentage of leukocytes|0.0533;leukocyte count|0.053;ovarian carcinoma|0.0514	NA	NA	NA	NA
Type 2 diabetes	T2D	chr9_22134254_G_A	rs10811662	intergenic_variant		0	Lead variant	-0.129	7.6e-41	0.725	0.144	0.1464	0.172548	0.84845			NA	NA		0		-0.135	2.5e-18	0.1326	0.1457	-0.11	3.96e-05	0.12864	0.139161	-0.129	1.21e-20	0.1568	0.1748	NA	NA	NA	T2D_vujkovic_2020_full_meta|1;fasting blood glucose measurement|1;body mass index|1;Type 2 Diabetes Mellitus|1;Drugs used in diabetes use measurement|0.929;glucose measurement|0.929	Type 2 Diabetes Mellitus|1;T2D_vujkovic_2020_full_meta|1;fasting blood glucose measurement|1;body mass index|1;glucose measurement|0.929;Drugs used in diabetes use measurement|0.929;HbA1c measurement|0.564	NA	NA	NA	NA
Breast cancer	T2D	chr9_22137686_T_G	rs7018475	intergenic_variant		0	Lead variant	0.105	6.33e-41	0.572	0.279	0.27016	0.268861	1.0048			NA	NA		0		0.114	2.84e-21	0.2936	0.2764	0.0919	8.07e-06	0.30058	0.283156	0.101	3.11e-17	0.27194	0.25526	NA	NA	NA	HbA1c measurement|1;Drugs used in diabetes use measurement|1;T2D_vujkovic_2020_full_meta|1	HbA1c measurement|1;Drugs used in diabetes use measurement|1;T2D_vujkovic_2020_full_meta|1;Type 2 Diabetes Mellitus|0.39	NA	NA	NA	NA
Prostate cancer	T2D	chr9_4294707_T_TG	rs34706136	intron_variant	GLIS3	0	Lead variant	0.0569	3.92e-15	0.858	0.378	0.39504	0.36309	1.088			NA	NA		0		0.0616	3.46e-08	0.3885	0.3758	0.052	0.00627	0.402925	0.390631	0.0541	8.15e-07	0.36229	0.3498	NA	NA	NA		T2D_vujkovic_2020_full_meta|0.983;Type 2 Diabetes Mellitus|0.983;body height|0.983;osteoarthritis|0.983;insomnia measurement|0.572;Type 1 Diabetes Mellitus|0.572;parental genotype effect measurement|0.547;birth weight|0.547;hip|0.54;osteoarthritis|0.54;thyroid stimulating hormone measurement|0.528;balding measurement|0.408	NA	NA	NA	NA
Breast cancer	K11_IBD_STRICT	chr9_5082106_G_T	rs2149560	intron_variant	JAK2	0	Lead variant	0.105	1.44e-11	0.146	0.553	0.55	0.493	1.1143			NA	NA		0		0.133	5.97e-08	0.5847	0.5527	NA	NA	NA	NA	0.0865	1.79e-05	0.50677	0.4852	Fairfax_2014.monocyte_IFN24.HumanHT12V4,ILMN_1683178,JAK2,monocyte_IFN24,0.057,0.027,0.33	ukbb-finucane,Plt,Platelet count,NA,-0.032,0.014,0.13	NA		platelet count|0.98;neutrophil percentage of granulocytes|0.769;eosinophil percentage of granulocytes|0.769;eosinophil percentage of leukocytes|0.769;myeloproliferative disorder|0.371;basophil count|0.37;eosinophil count|0.37;erythrocyte count|0.337;allergy|0.331;IBD|0.229	NA	NA	NA	NA
Primary open-angle glaucoma	J10_ASTHMA	chr9_6243119_A_G	rs7035413	intron_variant	IL33	0	Lead variant	0.0946	6.7e-34	5.42e-05	0.189	0.193	0.236	0.81986			NA	NA		0		0.13	1.69e-18	0.2071	0.1858	0.0255	0.172	0.142154	0.138249	0.0986	7.59e-21	0.24789	0.23167	NA	NA	NA	allergic rhinitis|0.572;allergy|0.572;seasonal allergic rhinitis|0.57	atopic asthma|0.773;adult onset asthma|0.767;childhood onset asthma|0.737;allergic rhinitis|0.572;allergy|0.572;Eczema|0.57;Asthma (self-reported doctor-diagnosed)|0.57;seasonal allergic rhinitis|0.57;neutrophil percentage of granulocytes|0.555;eosinophil count|0.451;Antihistamine use measurement|0.451;eosinophil percentage of leukocytes|0.441;basophil count|0.441;eosinophil percentage of granulocytes|0.441;glycine measurement|0.288	NA	NA	NA	NA

### Sheet: Supplementary Table 9
Supplementary Table 9: Phenome-wide significant association analysis of 2,733 independent associations in 2,496 loci across 807 phenotypes.
In bold are associations which survived Bonferroni correction for 1931 phenotypes (p < 2.6x10-11).
Table is arranged by phenotypes, in descending alphabetical order.
The “Enrichment” column was computed using gnomAD allele frequencies (AF) for AF-FIN / AF-NFSEE.
The "Colocalization" columns are comma-separated (,) where we list for the eQTL, UKBB, and metabolite data: the source of the colocalized data, phenotype, phenotype description, tissue, and the colocalization posterior probability.
The GWAS catalog columns list the hits that are in LD with our results where each hit is sem-colon separated (;) and listed as phenotype|LD.
Finally, we also list ClinVar diseases associated with our findings where ClinVar entries are pipe-separated (|).
HLA region results not shown
FOOTNOTE: Many comorbidity or disease complication endpoints are mostly a reflection of the underlying disease, not of the specific complication itself. That is because non-cases have been used as controls. For more information about these endpoints, please check the exact endpoint definitions from r5.risteys.finngen.fi.
Phenotype	Endpoint Code	Lead Variant ID	Lead Variant Beta	Lead Variant p-value	Lead Variant Consquence	Lead Variant Gene	Lead Variant Enrichment (FIN/NFSEE)	FinnGen (AF)	Lead Variant rsID	gnomAD-AF (FIN)	gnomAD-AD (NFSEE)	Colocalization - eQTL	Colocalization - Metabolites	Colocalization - UK Biobank	GWAS_catalog_inCS	GWAS_catalog_hits_in_LD	Coding Variant in Credible Set	Coding Variant in Credible Set Protein change (HGVSp)	Coding Variant in Credible Set (rsID)	Coding Variant in Credible Set Gene	Coding Variant in Credible Set (pip)	Coding Variant in Credible Set Effect Size (Beta)	Coding Variant in Credible Set p-value	Coding Variant in Credible Set MAF	Coding Variant in Credible Set (Finnish AF Enrichment)	ClinVar Diseases	ClinVar Significance
Glaucoma	H7_GLAUCOMA	chr1_100721663_A_G	0.111	2.09e-10	intron_variant	VCAM1	0.934	0.369	rs3176860	0.366	0.392	Alasoo_2018.macrophage_IFNg.exon_counts,ENSG00000162692,VCAM1,macrophage_IFNg,-0.055,0.023,0.69;Alasoo_2018.macrophage_IFNg.exon_counts,ENSG00000162692,VCAM1,macrophage_IFNg,-0.056,0.023,0.69;Alasoo_2018.macrophage_IFNg+Salmonella.exon_counts,ENSG00000162692,VCAM1,macrophage_IFNg+Salmonella,-0.026,0.022,0.65;Alasoo_2018.macrophage_IFNg+Salmonella.exon_counts,ENSG00000162692,VCAM1,macrophage_IFNg+Salmonella,-0.028,0.024,0.73;GENCORD.T-cell.exon_counts,ENSG00000162692,VCAM1,T-cell,-0.018,0.019,0.56;GENCORD.T-cell.exon_counts,ENSG00000162692,VCAM1,T-cell,-0.014,0.014,0.41;GENCORD.T-cell.exon_counts,ENSG00000162692,VCAM1,T-cell,-0.012,0.013,0.39;GENCORD.T-cell.exon_counts,ENSG00000162692,VCAM1,T-cell,-0.022,0.023,0.69;GENCORD.T-cell.exon_counts,ENSG00000162692,VCAM1,T-cell,-0.022,0.023,0.70;GENCORD.T-cell.exon_counts,ENSG00000162692,VCAM1,T-cell,-0.017,0.024,0.71;Alasoo_2018.macrophage_IFNg.exon_counts,ENSG00000162692,VCAM1,macrophage_IFNg,-0.049,0.024,0.70;Alasoo_2018.macrophage_IFNg.gene_counts,ENSG00000162692,VCAM1,macrophage_IFNg,-0.055,0.024,0.70;gtex-finucane,ENSG00000230402,LINC01349,Testis, 0.239,0.031,0.63	NA	NA	leukocyte count|0.846;open-angle glaucoma|0.845;Primary Open-Angle Glaucoma|0.845	leukocyte count|0.846;open-angle glaucoma|0.845;Primary Open-Angle Glaucoma|0.845;monocyte count|0.501					0	NA	NA	NA	NA	NA	NA
Deviated nasal septum	J10_SEPTDEV	chr1_102930186_A_G	0.109	3.83e-08	intron_variant	COL11A1	1.04	0.316	rs7413913	0.697	0.668	NA	NA	NA		neutrophil count|0.856;glaucoma|0.855;primary angle closure glaucoma|0.855;trochanter size|0.855;intertrochanteric region size|0.855;hip bone size|0.855;open-angle glaucoma|0.855;carpal tunnel syndrome|0.622;optic cup area measurement|0.622					0	NA	NA	NA	NA	NA	NA
Pain in thoracic spine	M13_THORACISPINEPAIN	chr1_105634833_G_C	7.5	4.17e-08	intergenic_variant		1000000	0.000323	rs1459445597	0.00116	0	NA	NA	NA							0	NA	NA	NA	NA	NA	NA
Diverticular disease of intestine	K11_DIVERTIC	chr1_10583667_T_TAAGTC	-0.134	3.36e-10	intron_variant	PEX14	0.927	0.121	rs55964771	0.86909	0.937824	NA	NA	NA	hair colour measurement|0.865	hair colour measurement|0.865;balding measurement|0.852					0	NA	NA	NA	NA	NA	NA
Atrial fibrillation and flutter	I9_AF	chr1_10736809_T_C	0.101	1.7e-11	intron_variant	CASZ1	1.25605	0.412	rs880315	0.434	0.346	NA	NA	NA	systolic blood pressure|1;mean arterial pressure|1;pulse pressure measurement|1;diastolic blood pressure|1;smoking status measurement|1;stroke|1;Ischemic stroke|1;Diuretic use measurement|1;Calcium channel blocker use measurement|1;cardiovascular disease|1;low density lipoprotein cholesterol measurement|1;hypertension|1;triglyceride measurement|1;Agents acting on the renin-angiotensin system use measurement|1	smoking status measurement|1;Agents acting on the renin-angiotensin system use measurement|1;mean arterial pressure|1;systolic blood pressure|1;diastolic blood pressure|1;pulse pressure measurement|1;stroke|1;Ischemic stroke|1;Diuretic use measurement|1;Calcium channel blocker use measurement|1;hypertension|1;triglyceride measurement|1;low density lipoprotein cholesterol measurement|1;cardiovascular disease|1;treatment-resistant hypertension|0.909;apolipoprotein B measurement|0.909;Beta blocking agent use measurement|0.909;Atrial Fibrillation|0.808;Breast cancer|0.145;breast carcinoma|0.145;estrogen-receptor negative breast cancer|0.145;prostate carcinoma|0.13;asthma|0.116					0	NA	NA	NA	NA	NA	NA
Hypertensive diseases	I9_HYPERTENSION	chr1_10736809_T_C	0.103	1.59e-28	intron_variant	CASZ1	1.25605	0.413	rs880315	0.43408	0.345592	NA	NA	NA	systolic blood pressure|1;mean arterial pressure|1;pulse pressure measurement|1;diastolic blood pressure|1;smoking status measurement|1;atrial fibrillation|1;stroke|1;Ischemic stroke|1;Diuretic use measurement|1;Calcium channel blocker use measurement|1;cardiovascular disease|1;low density lipoprotein cholesterol measurement|1;triglyceride measurement|1;Agents acting on the renin-angiotensin system use measurement|1	diastolic blood pressure|1;mean arterial pressure|1;systolic blood pressure|1;smoking status measurement|1;Agents acting on the renin-angiotensin system use measurement|1;pulse pressure measurement|1;atrial fibrillation|1;stroke|1;Ischemic stroke|1;Diuretic use measurement|1;cardiovascular disease|1;triglyceride measurement|1;Calcium channel blocker use measurement|1;low density lipoprotein cholesterol measurement|1;treatment-resistant hypertension|0.909;apolipoprotein B measurement|0.909;Beta blocking agent use measurement|0.909;Atrial Fibrillation|0.808;Breast cancer|0.145;breast carcinoma|0.145;estrogen-receptor negative breast cancer|0.145;prostate carcinoma|0.13;asthma|0.116					0	NA	NA	NA	NA	NA	NA
Hypertensive Heart Disease	I9_HYPTENSHD	chr1_10736809_T_C	0.16	3.79e-10	intron_variant	CASZ1	1.26	0.41	rs880315	0.434	0.346	NA	NA	NA	systolic blood pressure|1;smoking status measurement|1;pulse pressure measurement|1;diastolic blood pressure|1;mean arterial pressure|1;atrial fibrillation|1;stroke|1;Ischemic stroke|1;Diuretic use measurement|1;Calcium channel blocker use measurement|1;cardiovascular disease|1;Agents acting on the renin-angiotensin system use measurement|1;low density lipoprotein cholesterol measurement|1;hypertension|1;triglyceride measurement|1;treatment-resistant hypertension|0.909;apolipoprotein B measurement|0.909;Beta blocking agent use measurement|0.909	smoking status measurement|1;systolic blood pressure|1;diastolic blood pressure|1;pulse pressure measurement|1;mean arterial pressure|1;atrial fibrillation|1;stroke|1;Ischemic stroke|1;Diuretic use measurement|1;Calcium channel blocker use measurement|1;cardiovascular disease|1;hypertension|1;Agents acting on the renin-angiotensin system use measurement|1;low density lipoprotein cholesterol measurement|1;triglyceride measurement|1;treatment-resistant hypertension|0.909;apolipoprotein B measurement|0.909;Beta blocking agent use measurement|0.909;Atrial Fibrillation|0.808;estrogen-receptor negative breast cancer|0.145;Breast cancer|0.145;breast carcinoma|0.145;prostate carcinoma|0.13					0	NA	NA	NA	NA	NA	NA
Heart failure and antihypertensive medication	I9_HEARTFAIL_AND_ANTIHYPERT	chr1_10738432_C_G	0.111	4.5e-14	intron_variant	CASZ1	1.27	0.412	rs34071855	0.436	0.344	NA	NA	NA	systolic blood pressure|0.877;mean arterial pressure|0.877;pulse pressure measurement|0.877;diastolic blood pressure|0.877;smoking status measurement|0.877;atrial fibrillation|0.877;stroke|0.877;Ischemic stroke|0.877;Diuretic use measurement|0.877;Calcium channel blocker use measurement|0.877;cardiovascular disease|0.877;low density lipoprotein cholesterol measurement|0.877;hypertension|0.877;triglyceride measurement|0.877;Agents acting on the renin-angiotensin system use measurement|0.877	diastolic blood pressure|0.877;systolic blood pressure|0.877;smoking status measurement|0.877;pulse pressure measurement|0.877;hypertension|0.877;mean arterial pressure|0.877;atrial fibrillation|0.877;stroke|0.877;Ischemic stroke|0.877;Diuretic use measurement|0.877;Calcium channel blocker use measurement|0.877;cardiovascular disease|0.877;Agents acting on the renin-angiotensin system use measurement|0.877;triglyceride measurement|0.877;low density lipoprotein cholesterol measurement|0.877;Atrial Fibrillation|0.809;treatment-resistant hypertension|0.803;apolipoprotein B measurement|0.803;Beta blocking agent use measurement|0.803;prostate carcinoma|0.13;asthma|0.117;Breast cancer|0.106;breast carcinoma|0.106;estrogen-receptor negative breast cancer|0.106					0	NA	NA	NA	NA	NA	NA
Other disorders of veins	I9_VARICVE	chr1_10765520_C_T	-0.225	1.31e-28	intron_variant	CASZ1	0.889	0.383	rs11121615	0.603	0.679	NA	NA	NA	appendicular lean mass|1;Varicose veins|1	appendicular lean mass|1;Varicose veins|1;balding measurement|0.0443;hair colour measurement|0.0423					0	NA	NA	NA	NA	NA	NA
Varicose veins	I9_VEINSOTH	chr1_10765520_C_T	-0.239	8.49e-67	intron_variant	CASZ1	0.888654	0.386	rs11121615	0.60335	0.678947	NA	NA	NA	appendicular lean mass|1;Varicose veins|1	Varicose veins|1;appendicular lean mass|1;balding measurement|0.0443;hair colour measurement|0.0423;prostate carcinoma|0.0305;Atrial Fibrillation|0.0258;atrial fibrillation|0.0258;asthma|0.0254;low density lipoprotein cholesterol measurement|0.0213;systolic blood pressure|0.0207;pulse pressure measurement|0.0207;treatment-resistant hypertension|0.0207;hypertension|0.0207;apolipoprotein B measurement|0.0207;diastolic blood pressure|0.0207;Beta blocking agent use measurement|0.0207					0	NA	NA	NA	NA	NA	NA
Varicose veins	I9_VARICVE	chr1_10765629_T_C	0.283	4.88e-35	intron_variant	CASZ1	1.51331	0.098	rs17035680	0.099769	0.065928	Alasoo_2018.macrophage_IFNg.exon_counts,ENSG00000116661,FBXO2,macrophage_IFNg,0.81,0.36,0.36	NA	NA							0	NA	NA	NA	NA	NA	NA
Endocrine, nutritional and metabolic diseases	E4_ENDONUTRMET	chr1_107815461_A_G	0.0734	2.39e-10	intron_variant	VAV3	1.33742	0.115	rs17020127	0.11738	0.087763	gtex-finucane,ENSG00000134215,VAV3,Thyroid,1.11,0.020,0.30;gtex-finucane,ENSG00000226822,LINC02785,Thyroid,0.82,0.015,0.44;gtex-finucane,ENSG00000230489,VAV3-AS1,Thyroid,0.68,0.016,0.57	NA	ukbb-finucane,AID_Combined,Autoimmune disease (Phecode + Self-reported),NA,0.088,0.014,0.67;ukbb-finucane,Hypothyroidism,Hypothyroidism,NA,0.260,0.015,0.63	thyroid stimulating hormone measurement|0.996;Thyroid preparation use measurement|0.996;hypothyroidism|0.993;autoimmune disease|0.993	thyroid stimulating hormone measurement|0.996;Thyroid preparation use measurement|0.996;hypothyroidism|0.993;autoimmune disease|0.993					0	NA	NA	NA	NA	NA	NA
Hypothyroidism	E4_HYTHY_AI_STRICT	chr1_107833382_G_C	0.247	1.57e-41	intron_variant	VAV3	1.35	0.115	rs77346255	0.117	0.0872	gtex-finucane,ENSG00000134215,VAV3,Thyroid,1.11,0.036,0.53;gtex-finucane,ENSG00000226822,LINC02785,Thyroid,0.82,0.024,0.58;gtex-finucane,ENSG00000230489,VAV3-AS1,Thyroid,0.68,0.027,0.70	NA	ukbb-finucane,AID_Combined,Autoimmune disease (Phecode + Self-reported),NA,0.088,0.022,0.64;ukbb-finucane,Hypothyroidism,Hypothyroidism,NA,0.260,0.021,0.61	hypothyroidism|0.999;autoimmune disease|0.999;thyroid stimulating hormone measurement|0.995;Thyroid preparation use measurement|0.995	hypothyroidism|0.999;autoimmune disease|0.999;thyroid stimulating hormone measurement|0.995;Thyroid preparation use measurement|0.995;eosinophil count|0.12;neutrophil count|0.041;leukocyte count|0.041;myeloid white cell count|0.041;basophil count|0.0409;granulocyte count|0.0409;granulocyte percentage of myeloid white cells|0.0409;monocyte percentage of leukocytes|0.0409;neutrophil percentage of leukocytes|0.0409					0	NA	NA	NA	NA	NA	NA
Atrial fibrillation and flutter	I9_AF_REIMB	chr1_10822395_G_A	-0.262	2.29e-08	intergenic_variant		1.46	0.0445	rs139424121	0.0384	0.0263	Schmiedel_2018.NK-cell_naive.exon_counts,ENSG00000009724,MASP2,NK-cell_naive,4.0,0.034,0.041;Schmiedel_2018.Tfh_memory.exon_counts,ENSG00000116663,FBXO6,Tfh_memory,4.3,0.041,0.041;Schmiedel_2018.CD4_T-cell_anti-CD3-CD28.exon_counts,ENSG00000130940,CASZ1,CD4_T-cell_anti-CD3-CD28,4.5,0.040,0.041;Schmiedel_2018.Th2_memory.exon_counts,ENSG00000132879,FBXO44,Th2_memory,4.4,0.039,0.041;Schmiedel_2018.monocyte_CD16_naive.exon_counts,ENSG00000162444,RBP7,monocyte_CD16_naive,4.5,0.037,0.041;Schmiedel_2018.Th2_memory.exon_counts,ENSG00000284642,AL139424.2,Th2_memory,1.6,0.141,0.342	NA	NA							0	NA	NA	NA	NA	NA	NA
Coronary revascularization (ANGIO or CABG)	I9_REVASC	chr1_109275216_T_C	0.132	1.06e-10	3_prime_UTR_variant	CELSR2	0.979592	0.214	rs660240	0.77781	0.794014	Lepik_2017.blood.exon_counts,ENSG00000134222,PSRC1,blood,-0.253,0.143,0.62;BLUEPRINT_SE.monocyte.exon_counts,ENSG00000134222,PSRC1,monocyte, 0.198,0.119,0.64;Lepik_2017.blood.exon_counts,ENSG00000134222,PSRC1,blood,-0.123,0.136,0.66;Lepik_2017.blood.exon_counts,ENSG00000134222,PSRC1,blood,-0.111,0.128,0.73;Lepik_2017.blood.exon_counts,ENSG00000134222,PSRC1,blood,-0.067,0.137,0.87;BLUEPRINT_SE.monocyte.exon_counts,ENSG00000134222,PSRC1,monocyte, 0.088,0.125,0.79;BLUEPRINT_SE.monocyte.exon_counts,ENSG00000134222,PSRC1,monocyte,-0.106,0.118,0.73;BLUEPRINT_SE.monocyte.exon_counts,ENSG00000134222,PSRC1,monocyte,-0.071,0.097,0.62;BLUEPRINT_SE.monocyte.exon_counts,ENSG00000134222,PSRC1,monocyte,-0.113,0.129,0.78;BLUEPRINT_SE.monocyte.exon_counts,ENSG00000134222,PSRC1,monocyte,-0.114,0.125,0.67;BLUEPRINT_SE.monocyte.exon_counts,ENSG00000134222,PSRC1,monocyte, 0.189,0.144,0.75;FUSION.muscle_naive.exon_counts,ENSG00000143126,CELSR2,muscle_naive, 0.184,0.142,0.62;FUSION.muscle_naive.exon_counts,ENSG00000143126,CELSR2,muscle_naive, 0.097,0.151,0.87;FUSION.muscle_naive.exon_counts,ENSG00000143126,CELSR2,muscle_naive,-0.084,0.141,0.77;FUSION.muscle_naive.exon_counts,ENSG00000143126,CELSR2,muscle_naive, 0.147,0.149,0.72;FUSION.muscle_naive.exon_counts,ENSG00000143126,CELSR2,muscle_naive, 0.121,0.147,0.73;FUSION.muscle_naive.exon_counts,ENSG00000143126,CELSR2,muscle_naive, 0.102,0.149,0.82;FUSION.muscle_naive.exon_counts,ENSG00000143126,CELSR2,muscle_naive, 0.149,0.149,0.75;FUSION.muscle_naive.exon_counts,ENSG00000143126,CELSR2,muscle_naive, 0.135,0.151,0.81;FUSION.muscle_naive.exon_counts,ENSG00000143126,CELSR2,muscle_naive, 0.120,0.151,0.78;FUSION.muscle_naive.exon_counts,ENSG00000143126,CELSR2,muscle_naive, 0.148,0.151,0.80;FUSION.muscle_naive.exon_counts,ENSG00000143126,CELSR2,muscle_naive, 0.125,0.142,0.74;FUSION.muscle_naive.exon_counts,ENSG00000143126,CELSR2,muscle_naive, 0.106,0.140,0.74;FUSION.muscle_naive.exon_counts,ENSG00000143126,CELSR2,muscle_naive, 0.171,0.140,0.62;FUSION.muscle_naive.exon_counts,ENSG00000143126,CELSR2,muscle_naive, 0.155,0.146,0.71;FUSION.muscle_naive.exon_counts,ENSG00000143126,CELSR2,muscle_naive, 0.171,0.141,0.62;FUSION.muscle_naive.exon_counts,ENSG00000143126,CELSR2,muscle_naive, 0.127,0.145,0.67;FUSION.muscle_naive.exon_counts,ENSG00000143126,CELSR2,muscle_naive, 0.177,0.146,0.66;FUSION.muscle_naive.exon_counts,ENSG00000143126,CELSR2,muscle_naive, 0.119,0.148,0.78;FUSION.muscle_naive.exon_counts,ENSG00000143126,CELSR2,muscle_naive, 0.113,0.148,0.76;FUSION.muscle_naive.exon_counts,ENSG00000143126,CELSR2,muscle_naive, 0.161,0.150,0.75;FUSION.muscle_naive.exon_counts,ENSG00000143126,CELSR2,muscle_naive, 0.103,0.149,0.85;FUSION.muscle_naive.exon_counts,ENSG00000143126,CELSR2,muscle_naive, 0.103,0.148,0.79;FUSION.muscle_naive.exon_counts,ENSG00000143126,CELSR2,muscle_naive, 0.131,0.152,0.81;FUSION.muscle_naive.exon_counts,ENSG00000143126,CELSR2,muscle_naive, 0.244,0.141,0.63;FUSION.muscle_naive.exon_counts,ENSG00000143126,CELSR2,muscle_naive,-0.086,0.142,0.87;Schmiedel_2018.monocyte_naive.exon_counts,ENSG00000134222,PSRC1,monocyte_naive,-0.165,0.139,0.69;ROSMAP.brain_naive.exon_counts,ENSG00000134222,PSRC1,brain_naive,-0.084,0.046,0.32;ROSMAP.brain_naive.exon_counts,ENSG00000134222,PSRC1,brain_naive,-0.072,0.054,0.37;ROSMAP.brain_naive.exon_counts,ENSG00000134222,PSRC1,brain_naive,-0.111,0.037,0.26;ROSMAP.brain_naive.exon_counts,ENSG00000134222,PSRC1,brain_naive,-0.093,0.034,0.23;ROSMAP.brain_naive.exon_counts,ENSG00000134222,PSRC1,brain_naive,-0.098,0.026,0.18;ROSMAP.brain_naive.exon_counts,ENSG00000134222,PSRC1,brain_naive,-0.096,0.034,0.24;ROSMAP.brain_naive.exon_counts,ENSG00000134222,PSRC1,brain_naive,-0.068,0.100,0.64;ROSMAP.brain_naive.exon_counts,ENSG00000134222,PSRC1,brain_naive,-0.100,0.046,0.32;ROSMAP.brain_naive.exon_counts,ENSG00000134222,PSRC1,brain_naive,-0.128,0.033,0.23;ROSMAP.brain_naive.exon_counts,ENSG00000134222,PSRC1,brain_naive,-0.084,0.048,0.34;ROSMAP.brain_naive.exon_counts,ENSG00000134222,PSRC1,brain_naive,-0.060,0.067,0.45;ROSMAP.brain_naive.exon_counts,ENSG00000134222,PSRC1,brain_naive,-0.052,0.076,0.50;ROSMAP.brain_naive.exon_counts,ENSG00000134222,PSRC1,brain_naive,-0.050,0.078,0.51;ROSMAP.brain_naive.exon_counts,ENSG00000134222,PSRC1,brain_naive,-0.056,0.056,0.37;ROSMAP.brain_naive.exon_counts,ENSG00000134222,PSRC1,brain_naive,-0.065,0.057,0.37;ROSMAP.brain_naive.exon_counts,ENSG00000134222,PSRC1,brain_naive,-0.043,0.087,0.58;ROSMAP.brain_naive.exon_counts,ENSG00000134222,PSRC1,brain_naive,-0.059,0.063,0.41;ROSMAP.brain_naive.exon_counts,ENSG00000134222,PSRC1,brain_naive,-0.043,0.086,0.57;BLUEPRINT_SE.monocyte.gene_counts,ENSG00000134222,PSRC1,monocyte,-0.178,0.128,0.73;FUSION.muscle_naive.gene_counts,ENSG00000143126,CELSR2,muscle_naive, 0.168,0.142,0.62;Schmiedel_2018.monocyte_naive.gene_counts,ENSG00000134222,PSRC1,monocyte_naive,-0.194,0.157,0.73;Fairfax_2014.monocyte_naive.HumanHT12V4,ILMN_1671843,PSRC1,monocyte_naive,-0.154,0.146,0.82;Fairfax_2014.monocyte_naive.HumanHT12V4,ILMN_2315964,PSRC1,monocyte_naive,-0.066,0.110,0.65;gtex-finucane,ENSG00000134222,PSRC1,Adipose_Subcutaneous, 0.203,0.134,0.66;gtex-finucane,ENSG00000134222,PSRC1,Adipose_Visceral_Omentum,-0.235,0.115,0.65;gtex-finucane,ENSG00000134222,PSRC1,Breast_Mammary_Tissue, 0.234,0.124,0.76;gtex-finucane,ENSG00000134222,PSRC1,Cells_Cultured_fibroblasts,-0.115,0.161,0.70;gtex-finucane,ENSG00000134222,PSRC1,Esophagus_Mucosa,-0.404,0.163,0.33;gtex-finucane,ENSG00000134222,PSRC1,Liver, 1.239,0.172,0.17;gtex-finucane,ENSG00000134222,PSRC1,Muscle_Skeletal,-0.364,0.070,0.36;gtex-finucane,ENSG00000134222,PSRC1,Nerve_Tibial,-0.167,0.063,0.41;gtex-finucane,ENSG00000134222,PSRC1,Pancreas, 0.537,0.139,0.69;gtex-finucane,ENSG00000134222,PSRC1,Pituitary,-0.457,0.028,0.18;gtex-finucane,ENSG00000134222,PSRC1,Stomach,-0.206,0.155,0.56;gtex-finucane,ENSG00000134222,PSRC1,Testis,-0.396,0.155,0.46;gtex-finucane,ENSG00000134222,PSRC1,Thyroid,-0.202,0.140,0.72;gtex-finucane,ENSG00000134222,PSRC1,Whole_Blood,-0.321,0.166,0.59;gtex-finucane,ENSG00000134243,SORT1,Liver, 1.273,0.172,0.17;gtex-finucane,ENSG00000143126,CELSR2,Esophagus_Mucosa, 0.313,0.115,0.26;gtex-finucane,ENSG00000143126,CELSR2,Liver, 1.039,0.166,0.24;gtex-finucane,ENSG00000143126,CELSR2,Muscle_Skeletal, 0.541,0.120,0.26;gtex-finucane,ENSG00000143126,CELSR2,Pancreas, 0.320,0.126,0.26	NA	ukbb-finucane,ALT,Alanine aminotransferase,NA, 0.0128,0.014,0.092;ukbb-finucane,ApoA,Apolipoprotein A,NA, 0.0440,0.160,0.463;ukbb-finucane,ApoB,Apolipoprotein B,NA,-0.1568,0.172,0.172;ukbb-finucane,CAD,Coronary artery disease,NA,-0.1191,0.132,0.773;ukbb-finucane,CRP,C-reactive protein,NA, 0.0194,0.027,0.201;ukbb-finucane,HDLC,High density lipoprotein cholesterol,NA, 0.0284,0.144,0.524;ukbb-finucane,Height,Adult height,NA, 0.0094,0.129,0.716;ukbb-finucane,IGF1,Insulin-like growth factor 1,NA,-0.0296,0.020,0.115;ukbb-finucane,LDLC,Low density lipoprotein cholesterol,NA,-0.1589,0.172,0.172;ukbb-finucane,LipoA,Lipoprotein A,NA, 0.0189,0.012,0.051;ukbb-finucane,TC,Total cholesterol,NA,-0.0964,0.154,0.349;ukbb-finucane,TP,Total protein,NA,-0.0224,0.043,0.263;ukbb-finucane,VitD,Vitamin D,NA, 0.0189,0.124,0.601;ukbb-finucane,eBMD,Estimated heel bone mineral density,NA,-0.0150,0.077,0.490;ukbb-finucane,eGFR,Estimated glomerular filtration rate (serum creatinine),NA,-0.0269,0.130,0.550;ukbb-finucane,eGFRcys,Estimated glomerular filtration rate (cystain C),NA, 0.0122,0.103,0.658	low density lipoprotein cholesterol measurement|1;high density lipoprotein cholesterol measurement|1;total cholesterol measurement|1;heart failure|1;progranulin measurement|1;heel bone mineral density|1;coronary artery disease|0.991;blood protein measurement|0.991;HMG CoA reductase inhibitor use measurement|0.991;sleep duration|0.991;body mass index|0.991;glucose measurement|0.991;lipoprotein-associated phospholipase A(2) measurement|0.991;acute coronary syndrome|0.991;apolipoprotein A 1 measurement|0.991;myocardial infarction|0.991;systolic blood pressure|0.991;atrial fibrillation|0.991;cancer|0.991;diastolic blood pressure|0.991;triglyceride measurement|0.991;ventricular rate measurement|0.991;diabetes mellitus|0.991;mortality|0.991;stroke|0.991;body height|0.991;hematocrit|0.991;Antithrombotic agent use measurement|0.991;e-selectin measurement|0.991;mean corpuscular volume|0.991;cardiovascular disease|0.991;LDL cholesterol change measurement|0.991;serum metabolite measurement|0.991;C-reactive protein measurement|0.991;granulins measurement|0.991;catalase measurement|0.991;lipid measurement|0.991;repulsive guidance molecule A measurement|0.991;response to darapladib|0.99;alcohol consumption measurement|0.99;alcohol drinking|0.99;peripheral arterial disease|0.99;MI|0.99;lipoprotein-associated phospholipase A(2) change measurement|0.99;protein measurement|0.99;vitamin D measurement|0.99;physical activity|0.99;response to statin|0.99;parental longevity|0.983;Abdominal Aortic Aneurysm|0.983;type II diabetes mellitus|0.983	total cholesterol measurement|1;high density lipoprotein cholesterol measurement|1;low density lipoprotein cholesterol measurement|1;heart failure|1;heel bone mineral density|1;progranulin measurement|1;C-reactive protein measurement|0.991;body mass index|0.991;LDL cholesterol change measurement|0.991;cardiovascular disease|0.991;ventricular rate measurement|0.991;blood protein measurement|0.991;glucose measurement|0.991;hematocrit|0.991;coronary artery disease|0.991;e-selectin measurement|0.991;mean corpuscular volume|0.991;HMG CoA reductase inhibitor use measurement|0.991;stroke|0.991;atrial fibrillation|0.991;cancer|0.991;systolic blood pressure|0.991;diastolic blood pressure|0.991;triglyceride measurement|0.991;diabetes mellitus|0.991;mortality|0.991;myocardial infarction|0.991;granulins measurement|0.991;serum metabolite measurement|0.991;catalase measurement|0.991;repulsive guidance molecule A measurement|0.991;sleep duration|0.991;lipid measurement|0.991;body height|0.991;Antithrombotic agent use measurement|0.991;lipoprotein-associated phospholipase A(2) measurement|0.991;apolipoprotein A 1 measurement|0.991;acute coronary syndrome|0.991;alcohol consumption measurement|0.99;peripheral arterial disease|0.99;alcohol drinking|0.99;response to darapladib|0.99;lipoprotein-associated phospholipase A(2) change measurement|0.99;vitamin D measurement|0.99;MI|0.99;protein measurement|0.99;physical activity|0.99;response to statin|0.99;parental longevity|0.983;type II diabetes mellitus|0.983;Abdominal Aortic Aneurysm|0.983;aspirin use measurement|0.975;serum alanine aminotransferase measurement|0.974;Agents acting on the renin-angiotensin system use measurement|0.582;Beta blocking agent use measurement|0.582					0	NA	NA	NA	NA	NA	NA
Coronary artery bypass grafting	I9_CABG	chr1_109275684_G_T	0.167	9.77e-10	3_prime_UTR_variant	CELSR2	0.989413	0.216	rs629301	0.77663	0.784936	BLUEPRINT_SE.monocyte.exon_counts,ENSG00000134222,PSRC1,monocyte, 0.196,0.142,0.794;BLUEPRINT_SE.monocyte.exon_counts,ENSG00000134222,PSRC1,monocyte, 0.198,0.125,0.643;Lepik_2017.blood.exon_counts,ENSG00000134222,PSRC1,blood,-0.123,0.119,0.566;Lepik_2017.blood.exon_counts,ENSG00000134222,PSRC1,blood,-0.111,0.119,0.677;Lepik_2017.blood.exon_counts,ENSG00000134222,PSRC1,blood,-0.067,0.133,0.816;BLUEPRINT_SE.monocyte.exon_counts,ENSG00000134222,PSRC1,monocyte, 0.088,0.123,0.762;BLUEPRINT_SE.monocyte.exon_counts,ENSG00000134222,PSRC1,monocyte,-0.106,0.117,0.706;BLUEPRINT_SE.monocyte.exon_counts,ENSG00000134222,PSRC1,monocyte,-0.071,0.093,0.591;BLUEPRINT_SE.monocyte.exon_counts,ENSG00000134222,PSRC1,monocyte,-0.113,0.128,0.778;BLUEPRINT_SE.monocyte.exon_counts,ENSG00000134222,PSRC1,monocyte,-0.114,0.129,0.681;BLUEPRINT_SE.monocyte.exon_counts,ENSG00000134222,PSRC1,monocyte, 0.189,0.147,0.769;FUSION.muscle_naive.exon_counts,ENSG00000143126,CELSR2,muscle_naive, 0.184,0.150,0.661;FUSION.muscle_naive.exon_counts,ENSG00000143126,CELSR2,muscle_naive, 0.097,0.149,0.856;FUSION.muscle_naive.exon_counts,ENSG00000143126,CELSR2,muscle_naive,-0.084,0.142,0.810;FUSION.muscle_naive.exon_counts,ENSG00000143126,CELSR2,muscle_naive, 0.147,0.153,0.759;FUSION.muscle_naive.exon_counts,ENSG00000143126,CELSR2,muscle_naive, 0.121,0.151,0.767;FUSION.muscle_naive.exon_counts,ENSG00000143126,CELSR2,muscle_naive, 0.102,0.149,0.847;FUSION.muscle_naive.exon_counts,ENSG00000143126,CELSR2,muscle_naive, 0.149,0.152,0.794;FUSION.muscle_naive.exon_counts,ENSG00000143126,CELSR2,muscle_naive, 0.135,0.152,0.848;FUSION.muscle_naive.exon_counts,ENSG00000143126,CELSR2,muscle_naive, 0.120,0.152,0.816;FUSION.muscle_naive.exon_counts,ENSG00000143126,CELSR2,muscle_naive, 0.148,0.152,0.844;FUSION.muscle_naive.exon_counts,ENSG00000143126,CELSR2,muscle_naive, 0.125,0.145,0.790;FUSION.muscle_naive.exon_counts,ENSG00000143126,CELSR2,muscle_naive, 0.106,0.143,0.789;FUSION.muscle_naive.exon_counts,ENSG00000143126,CELSR2,muscle_naive, 0.171,0.148,0.658;FUSION.muscle_naive.exon_counts,ENSG00000143126,CELSR2,muscle_naive, 0.155,0.150,0.751;FUSION.muscle_naive.exon_counts,ENSG00000143126,CELSR2,muscle_naive, 0.171,0.149,0.663;FUSION.muscle_naive.exon_counts,ENSG00000143126,CELSR2,muscle_naive, 0.127,0.151,0.712;FUSION.muscle_naive.exon_counts,ENSG00000143126,CELSR2,muscle_naive, 0.177,0.153,0.700;FUSION.muscle_naive.exon_counts,ENSG00000143126,CELSR2,muscle_naive, 0.119,0.149,0.818;FUSION.muscle_naive.exon_counts,ENSG00000143126,CELSR2,muscle_naive, 0.113,0.150,0.796;FUSION.muscle_naive.exon_counts,ENSG00000143126,CELSR2,muscle_naive, 0.161,0.153,0.788;FUSION.muscle_naive.exon_counts,ENSG00000143126,CELSR2,muscle_naive, 0.103,0.147,0.849;FUSION.muscle_naive.exon_counts,ENSG00000143126,CELSR2,muscle_naive, 0.103,0.148,0.826;FUSION.muscle_naive.exon_counts,ENSG00000143126,CELSR2,muscle_naive, 0.131,0.152,0.847;FUSION.muscle_naive.exon_counts,ENSG00000143126,CELSR2,muscle_naive, 0.244,0.149,0.669;FUSION.muscle_naive.exon_counts,ENSG00000143126,CELSR2,muscle_naive,-0.086,0.136,0.801;Schmiedel_2018.monocyte_naive.exon_counts,ENSG00000134222,PSRC1,monocyte_naive,-0.165,0.131,0.659;ROSMAP.brain_naive.exon_counts,ENSG00000134222,PSRC1,brain_naive,-0.084,0.046,0.306;ROSMAP.brain_naive.exon_counts,ENSG00000134222,PSRC1,brain_naive,-0.072,0.055,0.357;ROSMAP.brain_naive.exon_counts,ENSG00000134222,PSRC1,brain_naive,-0.111,0.039,0.246;ROSMAP.brain_naive.exon_counts,ENSG00000134222,PSRC1,brain_naive,-0.093,0.035,0.220;ROSMAP.brain_naive.exon_counts,ENSG00000134222,PSRC1,brain_naive,-0.098,0.026,0.167;ROSMAP.brain_naive.exon_counts,ENSG00000134222,PSRC1,brain_naive,-0.096,0.034,0.223;ROSMAP.brain_naive.exon_counts,ENSG00000134222,PSRC1,brain_naive,-0.068,0.101,0.618;ROSMAP.brain_naive.exon_counts,ENSG00000134222,PSRC1,brain_naive,-0.100,0.048,0.309;ROSMAP.brain_naive.exon_counts,ENSG00000134222,PSRC1,brain_naive,-0.128,0.035,0.220;ROSMAP.brain_naive.exon_counts,ENSG00000134222,PSRC1,brain_naive,-0.084,0.050,0.320;ROSMAP.brain_naive.exon_counts,ENSG00000134222,PSRC1,brain_naive,-0.060,0.065,0.431;ROSMAP.brain_naive.exon_counts,ENSG00000134222,PSRC1,brain_naive,-0.052,0.073,0.484;ROSMAP.brain_naive.exon_counts,ENSG00000134222,PSRC1,brain_naive,-0.050,0.074,0.497;ROSMAP.brain_naive.exon_counts,ENSG00000134222,PSRC1,brain_naive,-0.056,0.053,0.352;ROSMAP.brain_naive.exon_counts,ENSG00000134222,PSRC1,brain_naive,-0.065,0.054,0.359;ROSMAP.brain_naive.exon_counts,ENSG00000134222,PSRC1,brain_naive,-0.043,0.083,0.596;ROSMAP.brain_naive.exon_counts,ENSG00000134222,PSRC1,brain_naive,-0.059,0.060,0.398;ROSMAP.brain_naive.exon_counts,ENSG00000134222,PSRC1,brain_naive,-0.043,0.082,0.545;BLUEPRINT_SE.monocyte.gene_counts,ENSG00000134222,PSRC1,monocyte,-0.178,0.131,0.743;FUSION.muscle_naive.gene_counts,ENSG00000143126,CELSR2,muscle_naive, 0.168,0.149,0.665;Schmiedel_2018.monocyte_naive.gene_counts,ENSG00000134222,PSRC1,monocyte_naive,-0.194,0.149,0.692;Kolberg_2020.CL_0002057_IFNg_24h.HumanHT12V4,ILMN_1671843,PSRC1,CL_0002057_IFNg_24h, 0.136,0.147,0.667;Fairfax_2014.monocyte_naive.HumanHT12V4,ILMN_2315964,PSRC1,monocyte_naive,-0.066,0.115,0.649;gtex-finucane,ENSG00000134222,PSRC1,Adipose_Subcutaneous, 0.203,0.135,0.670;gtex-finucane,ENSG00000134222,PSRC1,Adipose_Visceral_Omentum,-0.235,0.102,0.570;gtex-finucane,ENSG00000134222,PSRC1,Breast_Mammary_Tissue, 0.234,0.120,0.711;gtex-finucane,ENSG00000134222,PSRC1,Cells_Cultured_fibroblasts,-0.115,0.159,0.683;gtex-finucane,ENSG00000134222,PSRC1,Esophagus_Mucosa,-0.404,0.179,0.362;gtex-finucane,ENSG00000134222,PSRC1,Liver, 1.239,0.193,0.194;gtex-finucane,ENSG00000134222,PSRC1,Muscle_Skeletal,-0.364,0.076,0.389;gtex-finucane,ENSG00000134222,PSRC1,Nerve_Tibial,-0.167,0.064,0.390;gtex-finucane,ENSG00000134222,PSRC1,Pancreas, 0.537,0.137,0.697;gtex-finucane,ENSG00000134222,PSRC1,Pituitary,-0.457,0.027,0.165;gtex-finucane,ENSG00000134222,PSRC1,Stomach,-0.206,0.163,0.607;gtex-finucane,ENSG00000134222,PSRC1,Testis,-0.396,0.128,0.385;gtex-finucane,ENSG00000134222,PSRC1,Thyroid,-0.202,0.138,0.729;gtex-finucane,ENSG00000134222,PSRC1,Whole_Blood,-0.321,0.169,0.619;gtex-finucane,ENSG00000134243,SORT1,Liver, 1.273,0.194,0.194;gtex-finucane,ENSG00000143126,CELSR2,Esophagus_Mucosa, 0.313,0.123,0.263;gtex-finucane,ENSG00000143126,CELSR2,Liver, 1.039,0.186,0.258;gtex-finucane,ENSG00000143126,CELSR2,Muscle_Skeletal, 0.541,0.120,0.263;gtex-finucane,ENSG00000143126,CELSR2,Pancreas, 0.320,0.129,0.263;gtex-finucane,ENSG00000143126,CELSR2,Skin_Not_Sun_Exposed_Suprapubic, 0.172,0.013,0.032	NA	ukbb-finucane,ALT,Alanine aminotransferase,NA, 0.0128,0.012,0.077;ukbb-finucane,ApoA,Apolipoprotein A,NA, 0.0440,0.177,0.495;ukbb-finucane,ApoB,Apolipoprotein B,NA,-0.1568,0.193,0.194;ukbb-finucane,CAD,Coronary artery disease,NA,-0.1191,0.129,0.743;ukbb-finucane,CRP,C-reactive protein,NA, 0.0194,0.026,0.187;ukbb-finucane,HDLC,High density lipoprotein cholesterol,NA, 0.0284,0.158,0.557;ukbb-finucane,Height,Adult height,NA, 0.0094,0.128,0.710;ukbb-finucane,IGF1,Insulin-like growth factor 1,NA,-0.0296,0.021,0.109;ukbb-finucane,LDLC,Low density lipoprotein cholesterol,NA,-0.1589,0.193,0.194;ukbb-finucane,TC,Total cholesterol,NA,-0.0964,0.170,0.357;ukbb-finucane,TP,Total protein,NA,-0.0224,0.036,0.255;ukbb-finucane,VitD,Vitamin D,NA, 0.0189,0.131,0.633;ukbb-finucane,eBMD,Estimated heel bone mineral density,NA,-0.0150,0.069,0.475;ukbb-finucane,eGFR,Estimated glomerular filtration rate (serum creatinine),NA,-0.0269,0.134,0.555;ukbb-finucane,eGFRcys,Estimated glomerular filtration rate (cystain C),NA, 0.0122,0.097,0.646	total cholesterol measurement|1;hematocrit|1;LDL cholesterol change measurement|1;low density lipoprotein cholesterol measurement|1;C-reactive protein measurement|1;high density lipoprotein cholesterol measurement|1;blood protein measurement|1;body mass index|1;systolic blood pressure|1;stroke|1;ventricular rate measurement|1;atrial fibrillation|1;coronary artery disease|1;cancer|1;diastolic blood pressure|1;triglyceride measurement|1;heart failure|1;glucose measurement|1;diabetes mellitus|1;mortality|1	cardiovascular disease|1;total cholesterol measurement|1;diastolic blood pressure|1;triglyceride measurement|1;systolic blood pressure|1;hematocrit|1;ventricular rate measurement|1;glucose measurement|1;body mass index|1;high density lipoprotein cholesterol measurement|1;low density lipoprotein cholesterol measurement|1;LDL cholesterol change measurement|1;mortality|1;C-reactive protein measurement|1;blood protein measurement|1;myocardial infarction|1;coronary artery disease|1;body height|1;Antithrombotic agent use measurement|1;e-selectin measurement|1;mean corpuscular volume|1;HMG CoA reductase inhibitor use measurement|1;diabetes mellitus|1;stroke|1;atrial fibrillation|1;cancer|1;heart failure|1;granulins measurement|1;serum metabolite measurement|1;progranulin measurement|1;catalase measurement|1;repulsive guidance molecule A measurement|1;sleep duration|1;lipid measurement|1;lipoprotein-associated phospholipase A(2) measurement|1;apolipoprotein A 1 measurement|1;acute coronary syndrome|1;peripheral arterial disease|0.999;alcohol consumption measurement|0.999;physical activity|0.999;alcohol drinking|0.999;response to darapladib|0.999;lipoprotein-associated phospholipase A(2) change measurement|0.999;vitamin D measurement|0.999;MI|0.999;protein measurement|0.999;response to statin|0.999;heel bone mineral density|0.991;aspirin use measurement|0.984;serum alanine aminotransferase measurement|0.983;parental longevity|0.974;Abdominal Aortic Aneurysm|0.974;type II diabetes mellitus|0.974;Agents acting on the renin-angiotensin system use measurement|0.576;Beta blocking agent use measurement|0.576					0	NA	NA	NA	NA	NA	NA
Coronary atherosclerosis	I9_CORATHER	chr1_109275684_G_T	0.104	1.11e-11	3_prime_UTR_variant	CELSR2	0.989	0.215	rs629301	0.777	0.785	BLUEPRINT_SE.monocyte.exon_counts,ENSG00000134222,PSRC1,monocyte, 0.196,0.155,0.84;BLUEPRINT_SE.monocyte.exon_counts,ENSG00000134222,PSRC1,monocyte, 0.198,0.136,0.69;Lepik_2017.blood.exon_counts,ENSG00000134222,PSRC1,blood,-0.123,0.118,0.54;Lepik_2017.blood.exon_counts,ENSG00000134222,PSRC1,blood,-0.111,0.118,0.62;Lepik_2017.blood.exon_counts,ENSG00000134222,PSRC1,blood,-0.067,0.137,0.80;BLUEPRINT_SE.monocyte.exon_counts,ENSG00000134222,PSRC1,monocyte, 0.088,0.130,0.79;BLUEPRINT_SE.monocyte.exon_counts,ENSG00000134222,PSRC1,monocyte,-0.106,0.126,0.73;BLUEPRINT_SE.monocyte.exon_counts,ENSG00000134222,PSRC1,monocyte,-0.071,0.097,0.61;BLUEPRINT_SE.monocyte.exon_counts,ENSG00000134222,PSRC1,monocyte,-0.113,0.138,0.81;BLUEPRINT_SE.monocyte.exon_counts,ENSG00000134222,PSRC1,monocyte,-0.114,0.144,0.74;BLUEPRINT_SE.monocyte.exon_counts,ENSG00000134222,PSRC1,monocyte, 0.189,0.157,0.82;FUSION.muscle_naive.exon_counts,ENSG00000143126,CELSR2,muscle_naive, 0.184,0.170,0.75;FUSION.muscle_naive.exon_counts,ENSG00000143126,CELSR2,muscle_naive, 0.097,0.160,0.90;FUSION.muscle_naive.exon_counts,ENSG00000143126,CELSR2,muscle_naive,-0.084,0.155,0.87;FUSION.muscle_naive.exon_counts,ENSG00000143126,CELSR2,muscle_naive, 0.147,0.169,0.84;FUSION.muscle_naive.exon_counts,ENSG00000143126,CELSR2,muscle_naive, 0.121,0.167,0.85;FUSION.muscle_naive.exon_counts,ENSG00000143126,CELSR2,muscle_naive, 0.102,0.161,0.91;FUSION.muscle_naive.exon_counts,ENSG00000143126,CELSR2,muscle_naive, 0.149,0.167,0.88;FUSION.muscle_naive.exon_counts,ENSG00000143126,CELSR2,muscle_naive, 0.135,0.165,0.92;FUSION.muscle_naive.exon_counts,ENSG00000143126,CELSR2,muscle_naive, 0.120,0.167,0.89;FUSION.muscle_naive.exon_counts,ENSG00000143126,CELSR2,muscle_naive, 0.148,0.165,0.91;FUSION.muscle_naive.exon_counts,ENSG00000143126,CELSR2,muscle_naive, 0.125,0.160,0.85;FUSION.muscle_naive.exon_counts,ENSG00000143126,CELSR2,muscle_naive, 0.106,0.157,0.85;FUSION.muscle_naive.exon_counts,ENSG00000143126,CELSR2,muscle_naive, 0.171,0.167,0.74;FUSION.muscle_naive.exon_counts,ENSG00000143126,CELSR2,muscle_naive, 0.155,0.167,0.84;FUSION.muscle_naive.exon_counts,ENSG00000143126,CELSR2,muscle_naive, 0.171,0.169,0.75;FUSION.muscle_naive.exon_counts,ENSG00000143126,CELSR2,muscle_naive, 0.127,0.169,0.80;FUSION.muscle_naive.exon_counts,ENSG00000143126,CELSR2,muscle_naive, 0.177,0.171,0.79;FUSION.muscle_naive.exon_counts,ENSG00000143126,CELSR2,muscle_naive, 0.119,0.163,0.89;FUSION.muscle_naive.exon_counts,ENSG00000143126,CELSR2,muscle_naive, 0.113,0.165,0.88;FUSION.muscle_naive.exon_counts,ENSG00000143126,CELSR2,muscle_naive, 0.161,0.168,0.87;FUSION.muscle_naive.exon_counts,ENSG00000143126,CELSR2,muscle_naive, 0.103,0.158,0.90;FUSION.muscle_naive.exon_counts,ENSG00000143126,CELSR2,muscle_naive, 0.103,0.162,0.89;FUSION.muscle_naive.exon_counts,ENSG00000143126,CELSR2,muscle_naive, 0.131,0.165,0.92;FUSION.muscle_naive.exon_counts,ENSG00000143126,CELSR2,muscle_naive, 0.244,0.168,0.76;FUSION.muscle_naive.exon_counts,ENSG00000143126,CELSR2,muscle_naive,-0.086,0.143,0.80;Schmiedel_2018.monocyte_naive.exon_counts,ENSG00000134222,PSRC1,monocyte_naive,-0.165,0.129,0.62;ROSMAP.brain_naive.exon_counts,ENSG00000134222,PSRC1,brain_naive,-0.084,0.048,0.28;ROSMAP.brain_naive.exon_counts,ENSG00000134222,PSRC1,brain_naive,-0.072,0.057,0.33;ROSMAP.brain_naive.exon_counts,ENSG00000134222,PSRC1,brain_naive,-0.111,0.040,0.22;ROSMAP.brain_naive.exon_counts,ENSG00000134222,PSRC1,brain_naive,-0.093,0.035,0.19;ROSMAP.brain_naive.exon_counts,ENSG00000134222,PSRC1,brain_naive,-0.098,0.025,0.14;ROSMAP.brain_naive.exon_counts,ENSG00000134222,PSRC1,brain_naive,-0.096,0.035,0.20;ROSMAP.brain_naive.exon_counts,ENSG00000134222,PSRC1,brain_naive,-0.068,0.109,0.64;ROSMAP.brain_naive.exon_counts,ENSG00000134222,PSRC1,brain_naive,-0.100,0.049,0.28;ROSMAP.brain_naive.exon_counts,ENSG00000134222,PSRC1,brain_naive,-0.128,0.035,0.19;ROSMAP.brain_naive.exon_counts,ENSG00000134222,PSRC1,brain_naive,-0.084,0.051,0.29;ROSMAP.brain_naive.exon_counts,ENSG00000134222,PSRC1,brain_naive,-0.060,0.066,0.40;ROSMAP.brain_naive.exon_counts,ENSG00000134222,PSRC1,brain_naive,-0.052,0.073,0.46;ROSMAP.brain_naive.exon_counts,ENSG00000134222,PSRC1,brain_naive,-0.050,0.076,0.47;ROSMAP.brain_naive.exon_counts,ENSG00000134222,PSRC1,brain_naive,-0.056,0.053,0.32;ROSMAP.brain_naive.exon_counts,ENSG00000134222,PSRC1,brain_naive,-0.065,0.054,0.33;ROSMAP.brain_naive.exon_counts,ENSG00000134222,PSRC1,brain_naive,-0.043,0.083,0.54;ROSMAP.brain_naive.exon_counts,ENSG00000134222,PSRC1,brain_naive,-0.059,0.060,0.37;ROSMAP.brain_naive.exon_counts,ENSG00000134222,PSRC1,brain_naive,-0.043,0.083,0.52;BLUEPRINT_SE.monocyte.gene_counts,ENSG00000134222,PSRC1,monocyte,-0.178,0.144,0.78;FUSION.muscle_naive.gene_counts,ENSG00000143126,CELSR2,muscle_naive, 0.168,0.169,0.75;Schmiedel_2018.monocyte_naive.gene_counts,ENSG00000134222,PSRC1,monocyte_naive,-0.194,0.149,0.67;Kolberg_2020.CL_0002057_IFNg_24h.HumanHT12V4,ILMN_1671843,PSRC1,CL_0002057_IFNg_24h, 0.136,0.166,0.74;Fairfax_2014.monocyte_naive.HumanHT12V4,ILMN_2315964,PSRC1,monocyte_naive,-0.066,0.128,0.69;gtex-finucane,ENSG00000134222,PSRC1,Adipose_Subcutaneous, 0.203,0.154,0.73;gtex-finucane,ENSG00000134222,PSRC1,Adipose_Visceral_Omentum,-0.235,0.099,0.51;gtex-finucane,ENSG00000134222,PSRC1,Breast_Mammary_Tissue, 0.234,0.128,0.73;gtex-finucane,ENSG00000134222,PSRC1,Cells_Cultured_fibroblasts,-0.115,0.160,0.68;gtex-finucane,ENSG00000134222,PSRC1,Esophagus_Mucosa,-0.404,0.192,0.39;gtex-finucane,ENSG00000134222,PSRC1,Liver, 1.239,0.197,0.20;gtex-finucane,ENSG00000134222,PSRC1,Muscle_Skeletal,-0.364,0.079,0.38;gtex-finucane,ENSG00000134222,PSRC1,Nerve_Tibial,-0.167,0.065,0.36;gtex-finucane,ENSG00000134222,PSRC1,Pancreas, 0.537,0.157,0.76;gtex-finucane,ENSG00000134222,PSRC1,Pituitary,-0.457,0.025,0.14;gtex-finucane,ENSG00000134222,PSRC1,Stomach,-0.206,0.172,0.62;gtex-finucane,ENSG00000134222,PSRC1,Testis,-0.396,0.116,0.34;gtex-finucane,ENSG00000134222,PSRC1,Thyroid,-0.202,0.143,0.73;gtex-finucane,ENSG00000134222,PSRC1,Whole_Blood,-0.321,0.175,0.63;gtex-finucane,ENSG00000134243,SORT1,Liver, 1.273,0.198,0.20;gtex-finucane,ENSG00000143126,CELSR2,Esophagus_Mucosa, 0.313,0.139,0.32;gtex-finucane,ENSG00000143126,CELSR2,Liver, 1.039,0.193,0.26;gtex-finucane,ENSG00000143126,CELSR2,Muscle_Skeletal, 0.541,0.155,0.32;gtex-finucane,ENSG00000143126,CELSR2,Pancreas, 0.320,0.159,0.32	NA	ukbb-finucane,ApoA,Apolipoprotein A,NA, 0.0440,0.187,0.513;ukbb-finucane,ApoB,Apolipoprotein B,NA,-0.1568,0.197,0.198;ukbb-finucane,CAD,Coronary artery disease,NA,-0.1191,0.127,0.695;ukbb-finucane,CRP,C-reactive protein,NA, 0.0194,0.032,0.213;ukbb-finucane,HDLC,High density lipoprotein cholesterol,NA, 0.0284,0.170,0.596;ukbb-finucane,Height,Adult height,NA, 0.0094,0.131,0.686;ukbb-finucane,IGF1,Insulin-like growth factor 1,NA,-0.0296,0.019,0.098;ukbb-finucane,LDLC,Low density lipoprotein cholesterol,NA,-0.1589,0.197,0.198;ukbb-finucane,TC,Total cholesterol,NA,-0.0964,0.180,0.411;ukbb-finucane,TP,Total protein,NA,-0.0224,0.032,0.238;ukbb-finucane,VitD,Vitamin D,NA, 0.0189,0.153,0.692;ukbb-finucane,eBMD,Estimated heel bone mineral density,NA,-0.0150,0.066,0.429;ukbb-finucane,eGFR,Estimated glomerular filtration rate (serum creatinine),NA,-0.0269,0.165,0.627;ukbb-finucane,eGFRcys,Estimated glomerular filtration rate (cystain C),NA, 0.0122,0.101,0.625	Antithrombotic agent use measurement|1;high density lipoprotein cholesterol measurement|1;ventricular rate measurement|1;glucose measurement|1;body mass index|1;low density lipoprotein cholesterol measurement|1;LDL cholesterol change measurement|1;total cholesterol measurement|1;C-reactive protein measurement|1;systolic blood pressure|1;blood protein measurement|1;catalase measurement|1;hematocrit|1;triglyceride measurement|1;myocardial infarction|1;stroke|1;body height|1;e-selectin measurement|1;mean corpuscular volume|1;cardiovascular disease|1;HMG CoA reductase inhibitor use measurement|1;diastolic blood pressure|1;atrial fibrillation|1;cancer|1;heart failure|1;diabetes mellitus|1;mortality|1;repulsive guidance molecule A measurement|1;serum metabolite measurement|1;progranulin measurement|1;granulins measurement|1;sleep duration|1;lipid measurement|1;lipoprotein-associated phospholipase A(2) measurement|1;apolipoprotein A 1 measurement|1;acute coronary syndrome|1;alcohol consumption measurement|0.999;peripheral arterial disease|0.999;alcohol drinking|0.999;lipoprotein-associated phospholipase A(2) change measurement|0.999;vitamin D measurement|0.999;MI|0.999;protein measurement|0.999;physical activity|0.999;response to darapladib|0.999;response to statin|0.999;heel bone mineral density|0.991	mean corpuscular volume|1;low density lipoprotein cholesterol measurement|1;total cholesterol measurement|1;diastolic blood pressure|1;triglyceride measurement|1;systolic blood pressure|1;hematocrit|1;ventricular rate measurement|1;glucose measurement|1;body mass index|1;high density lipoprotein cholesterol measurement|1;LDL cholesterol change measurement|1;C-reactive protein measurement|1;blood protein measurement|1;mortality|1;diabetes mellitus|1;myocardial infarction|1;body height|1;Antithrombotic agent use measurement|1;e-selectin measurement|1;cardiovascular disease|1;heart failure|1;HMG CoA reductase inhibitor use measurement|1;stroke|1;atrial fibrillation|1;cancer|1;serum metabolite measurement|1;progranulin measurement|1;granulins measurement|1;catalase measurement|1;repulsive guidance molecule A measurement|1;sleep duration|1;lipid measurement|1;lipoprotein-associated phospholipase A(2) measurement|1;acute coronary syndrome|1;apolipoprotein A 1 measurement|1;alcohol consumption measurement|0.999;peripheral arterial disease|0.999;alcohol drinking|0.999;response to darapladib|0.999;lipoprotein-associated phospholipase A(2) change measurement|0.999;vitamin D measurement|0.999;MI|0.999;protein measurement|0.999;physical activity|0.999;response to statin|0.999;heel bone mineral density|0.991;aspirin use measurement|0.984;serum alanine aminotransferase measurement|0.983;parental longevity|0.974;Abdominal Aortic Aneurysm|0.974;type II diabetes mellitus|0.974;Beta blocking agent use measurement|0.576;Agents acting on the renin-angiotensin system use measurement|0.576;alkaline phosphatase measurement|0.113					0	NA	NA	NA	NA	NA	NA
Statin medication	RX_STATIN	chr1_109275684_G_T	0.211	1.27e-82	3_prime_UTR_variant	CELSR2	0.989413	0.215	rs629301	0.77663	0.784936	BLUEPRINT_SE.monocyte.exon_counts,ENSG00000134222,PSRC1,monocyte, 0.196,0.173,0.59;BLUEPRINT_SE.monocyte.exon_counts,ENSG00000134222,PSRC1,monocyte, 0.198,0.156,0.51;Lepik_2017.blood.exon_counts,ENSG00000134222,PSRC1,blood,-0.123,0.081,0.27;Lepik_2017.blood.exon_counts,ENSG00000134222,PSRC1,blood,-0.111,0.111,0.39;Lepik_2017.blood.exon_counts,ENSG00000134222,PSRC1,blood,-0.067,0.155,0.53;BLUEPRINT_SE.monocyte.exon_counts,ENSG00000134222,PSRC1,monocyte, 0.088,0.134,0.50;BLUEPRINT_SE.monocyte.exon_counts,ENSG00000134222,PSRC1,monocyte,-0.106,0.141,0.51;BLUEPRINT_SE.monocyte.exon_counts,ENSG00000134222,PSRC1,monocyte,-0.071,0.103,0.38;BLUEPRINT_SE.monocyte.exon_counts,ENSG00000134222,PSRC1,monocyte,-0.113,0.151,0.53;BLUEPRINT_SE.monocyte.exon_counts,ENSG00000134222,PSRC1,monocyte,-0.114,0.176,0.60;BLUEPRINT_SE.monocyte.exon_counts,ENSG00000134222,PSRC1,monocyte, 0.189,0.164,0.54;FUSION.muscle_naive.exon_counts,ENSG00000143126,CELSR2,muscle_naive, 0.184,0.209,0.64;FUSION.muscle_naive.exon_counts,ENSG00000143126,CELSR2,muscle_naive, 0.097,0.168,0.59;FUSION.muscle_naive.exon_counts,ENSG00000143126,CELSR2,muscle_naive,-0.084,0.173,0.61;FUSION.muscle_naive.exon_counts,ENSG00000143126,CELSR2,muscle_naive, 0.147,0.197,0.67;FUSION.muscle_naive.exon_counts,ENSG00000143126,CELSR2,muscle_naive, 0.121,0.193,0.66;FUSION.muscle_naive.exon_counts,ENSG00000143126,CELSR2,muscle_naive, 0.102,0.175,0.61;FUSION.muscle_naive.exon_counts,ENSG00000143126,CELSR2,muscle_naive, 0.149,0.190,0.65;FUSION.muscle_naive.exon_counts,ENSG00000143126,CELSR2,muscle_naive, 0.135,0.181,0.63;FUSION.muscle_naive.exon_counts,ENSG00000143126,CELSR2,muscle_naive, 0.120,0.187,0.64;FUSION.muscle_naive.exon_counts,ENSG00000143126,CELSR2,muscle_naive, 0.148,0.182,0.63;FUSION.muscle_naive.exon_counts,ENSG00000143126,CELSR2,muscle_naive, 0.125,0.183,0.63;FUSION.muscle_naive.exon_counts,ENSG00000143126,CELSR2,muscle_naive, 0.106,0.179,0.63;FUSION.muscle_naive.exon_counts,ENSG00000143126,CELSR2,muscle_naive, 0.171,0.207,0.64;FUSION.muscle_naive.exon_counts,ENSG00000143126,CELSR2,muscle_naive, 0.155,0.195,0.66;FUSION.muscle_naive.exon_counts,ENSG00000143126,CELSR2,muscle_naive, 0.171,0.208,0.64;FUSION.muscle_naive.exon_counts,ENSG00000143126,CELSR2,muscle_naive, 0.127,0.203,0.67;FUSION.muscle_naive.exon_counts,ENSG00000143126,CELSR2,muscle_naive, 0.177,0.207,0.67;FUSION.muscle_naive.exon_counts,ENSG00000143126,CELSR2,muscle_naive, 0.119,0.183,0.63;FUSION.muscle_naive.exon_counts,ENSG00000143126,CELSR2,muscle_naive, 0.113,0.188,0.64;FUSION.muscle_naive.exon_counts,ENSG00000143126,CELSR2,muscle_naive, 0.161,0.193,0.66;FUSION.muscle_naive.exon_counts,ENSG00000143126,CELSR2,muscle_naive, 0.103,0.167,0.59;FUSION.muscle_naive.exon_counts,ENSG00000143126,CELSR2,muscle_naive, 0.103,0.180,0.63;FUSION.muscle_naive.exon_counts,ENSG00000143126,CELSR2,muscle_naive, 0.131,0.182,0.63;FUSION.muscle_naive.exon_counts,ENSG00000143126,CELSR2,muscle_naive, 0.244,0.206,0.64;FUSION.muscle_naive.exon_counts,ENSG00000143126,CELSR2,muscle_naive,-0.086,0.140,0.49;Schmiedel_2018.monocyte_naive.exon_counts,ENSG00000134222,PSRC1,monocyte_naive,-0.165,0.161,0.47;ROSMAP.brain_naive.exon_counts,ENSG00000134222,PSRC1,brain_naive,-0.084,0.061,0.20;ROSMAP.brain_naive.exon_counts,ENSG00000134222,PSRC1,brain_naive,-0.072,0.075,0.24;ROSMAP.brain_naive.exon_counts,ENSG00000134222,PSRC1,brain_naive,-0.111,0.056,0.18;ROSMAP.brain_naive.exon_counts,ENSG00000134222,PSRC1,brain_naive,-0.093,0.049,0.16;ROSMAP.brain_naive.exon_counts,ENSG00000134222,PSRC1,brain_naive,-0.098,0.035,0.11;ROSMAP.brain_naive.exon_counts,ENSG00000134222,PSRC1,brain_naive,-0.096,0.049,0.16;ROSMAP.brain_naive.exon_counts,ENSG00000134222,PSRC1,brain_naive,-0.068,0.131,0.48;ROSMAP.brain_naive.exon_counts,ENSG00000134222,PSRC1,brain_naive,-0.100,0.064,0.20;ROSMAP.brain_naive.exon_counts,ENSG00000134222,PSRC1,brain_naive,-0.128,0.048,0.15;ROSMAP.brain_naive.exon_counts,ENSG00000134222,PSRC1,brain_naive,-0.084,0.068,0.22;ROSMAP.brain_naive.exon_counts,ENSG00000134222,PSRC1,brain_naive,-0.060,0.072,0.28;ROSMAP.brain_naive.exon_counts,ENSG00000134222,PSRC1,brain_naive,-0.052,0.081,0.30;ROSMAP.brain_naive.exon_counts,ENSG00000134222,PSRC1,brain_naive,-0.050,0.082,0.31;ROSMAP.brain_naive.exon_counts,ENSG00000134222,PSRC1,brain_naive,-0.056,0.058,0.23;ROSMAP.brain_naive.exon_counts,ENSG00000134222,PSRC1,brain_naive,-0.065,0.061,0.24;ROSMAP.brain_naive.exon_counts,ENSG00000134222,PSRC1,brain_naive,-0.043,0.081,0.30;ROSMAP.brain_naive.exon_counts,ENSG00000134222,PSRC1,brain_naive,-0.059,0.066,0.26;ROSMAP.brain_naive.exon_counts,ENSG00000134222,PSRC1,brain_naive,-0.043,0.085,0.32;BLUEPRINT_SE.monocyte.gene_counts,ENSG00000134222,PSRC1,monocyte,-0.178,0.168,0.60;FUSION.muscle_naive.gene_counts,ENSG00000143126,CELSR2,muscle_naive, 0.168,0.208,0.64;Schmiedel_2018.monocyte_naive.gene_counts,ENSG00000134222,PSRC1,monocyte_naive,-0.194,0.181,0.54;Kolberg_2020.CL_0002057_IFNg_24h.HumanHT12V4,ILMN_1671843,PSRC1,CL_0002057_IFNg_24h, 0.136,0.203,0.64;Fairfax_2014.monocyte_naive.HumanHT12V4,ILMN_2315964,PSRC1,monocyte_naive,-0.066,0.153,0.54;gtex-finucane,ENSG00000134222,PSRC1,Adipose_Subcutaneous, 0.203,0.147,0.51;gtex-finucane,ENSG00000134222,PSRC1,Adipose_Visceral_Omentum,-0.235,0.085,0.28;gtex-finucane,ENSG00000134222,PSRC1,Breast_Mammary_Tissue, 0.234,0.114,0.45;gtex-finucane,ENSG00000134222,PSRC1,Cells_Cultured_fibroblasts,-0.115,0.218,0.65;gtex-finucane,ENSG00000134222,PSRC1,Esophagus_Mucosa,-0.404,0.356,0.72;gtex-finucane,ENSG00000134222,PSRC1,Liver, 1.239,0.177,0.18;gtex-finucane,ENSG00000134222,PSRC1,Muscle_Skeletal,-0.364,0.146,0.41;gtex-finucane,ENSG00000134222,PSRC1,Nerve_Tibial,-0.167,0.104,0.31;gtex-finucane,ENSG00000134222,PSRC1,Pancreas, 0.537,0.133,0.48;gtex-finucane,ENSG00000134222,PSRC1,Pituitary,-0.457,0.032,0.11;gtex-finucane,ENSG00000134222,PSRC1,Stomach,-0.206,0.274,0.78;gtex-finucane,ENSG00000134222,PSRC1,Testis,-0.396,0.061,0.16;gtex-finucane,ENSG00000134222,PSRC1,Thyroid,-0.202,0.189,0.58;gtex-finucane,ENSG00000134222,PSRC1,Whole_Blood,-0.321,0.276,0.73;gtex-finucane,ENSG00000134243,SORT1,Liver, 1.273,0.177,0.18;gtex-finucane,ENSG00000143126,CELSR2,Esophagus_Mucosa, 0.313,0.098,0.18;gtex-finucane,ENSG00000143126,CELSR2,Liver, 1.039,0.166,0.18;gtex-finucane,ENSG00000143126,CELSR2,Muscle_Skeletal, 0.541,0.073,0.18;gtex-finucane,ENSG00000143126,CELSR2,Pancreas, 0.320,0.086,0.18	NA	ukbb-finucane,ALT,Alanine aminotransferase,NA, 0.0128,0.015,0.050;ukbb-finucane,ApoA,Apolipoprotein A,NA, 0.0440,0.212,0.505;ukbb-finucane,ApoB,Apolipoprotein B,NA,-0.1568,0.177,0.177;ukbb-finucane,CAD,Coronary artery disease,NA,-0.1191,0.135,0.497;ukbb-finucane,CRP,C-reactive protein,NA, 0.0194,0.021,0.090;ukbb-finucane,HDLC,High density lipoprotein cholesterol,NA, 0.0284,0.211,0.597;ukbb-finucane,Height,Adult height,NA, 0.0094,0.131,0.451;ukbb-finucane,IGF1,Insulin-like growth factor 1,NA,-0.0296,0.037,0.098;ukbb-finucane,LDLC,Low density lipoprotein cholesterol,NA,-0.1589,0.177,0.177;ukbb-finucane,LipoA,Lipoprotein A,NA, 0.0189,0.012,0.033;ukbb-finucane,TC,Total cholesterol,NA,-0.0964,0.162,0.271;ukbb-finucane,TP,Total protein,NA,-0.0224,0.017,0.103;ukbb-finucane,VitD,Vitamin D,NA, 0.0189,0.177,0.572;ukbb-finucane,eBMD,Estimated heel bone mineral density,NA,-0.0150,0.051,0.192;ukbb-finucane,eGFR,Estimated glomerular filtration rate (serum creatinine),NA,-0.0269,0.183,0.559;ukbb-finucane,eGFRcys,Estimated glomerular filtration rate (cystain C),NA, 0.0122,0.096,0.340	total cholesterol measurement|1;low density lipoprotein cholesterol measurement|1;repulsive guidance molecule A measurement|1;serum metabolite measurement|1;sleep duration|1;high density lipoprotein cholesterol measurement|1;lipid measurement|1;catalase measurement|1;C-reactive protein measurement|1;blood protein measurement|1;granulins measurement|1;coronary artery disease|1;myocardial infarction|1;progranulin measurement|1;LDL cholesterol change measurement|1;lipoprotein-associated phospholipase A(2) measurement|1;body mass index|1;body height|1;Antithrombotic agent use measurement|1;acute coronary syndrome|1;apolipoprotein A 1 measurement|1;e-selectin measurement|1;mean corpuscular volume|1;cardiovascular disease|1;diabetes mellitus|1;atrial fibrillation|1;cancer|1;diastolic blood pressure|1;triglyceride measurement|1;systolic blood pressure|1;heart failure|1;glucose measurement|1;ventricular rate measurement|1;mortality|1;hematocrit|1;stroke|1;HMG CoA reductase inhibitor use measurement|1;heel bone mineral density|0.991	ventricular rate measurement|1;total cholesterol measurement|1;triglyceride measurement|1;systolic blood pressure|1;hematocrit|1;glucose measurement|1;body mass index|1;high density lipoprotein cholesterol measurement|1;low density lipoprotein cholesterol measurement|1;LDL cholesterol change measurement|1;C-reactive protein measurement|1;blood protein measurement|1;diastolic blood pressure|1;mortality|1;coronary artery disease|1;myocardial infarction|1;body height|1;Antithrombotic agent use measurement|1;e-selectin measurement|1;mean corpuscular volume|1;cardiovascular disease|1;HMG CoA reductase inhibitor use measurement|1;stroke|1;atrial fibrillation|1;cancer|1;heart failure|1;diabetes mellitus|1;catalase measurement|1;repulsive guidance molecule A measurement|1;serum metabolite measurement|1;progranulin measurement|1;granulins measurement|1;lipid measurement|1;sleep duration|1;lipoprotein-associated phospholipase A(2) measurement|1;acute coronary syndrome|1;apolipoprotein A 1 measurement|1;alcohol consumption measurement|0.999;alcohol drinking|0.999;peripheral arterial disease|0.999;lipoprotein-associated phospholipase A(2) change measurement|0.999;response to darapladib|0.999;protein measurement|0.999;vitamin D measurement|0.999;MI|0.999;physical activity|0.999;response to statin|0.999;heel bone mineral density|0.991;aspirin use measurement|0.984;serum alanine aminotransferase measurement|0.983;Abdominal Aortic Aneurysm|0.974;parental longevity|0.974;type II diabetes mellitus|0.974;Beta blocking agent use measurement|0.576;Agents acting on the renin-angiotensin system use measurement|0.576;comparative body size at age 10, self-reported|0.122;physical activity measurement|0.122;visceral adipose tissue measurement|0.122;waist circumference|0.122;smoking behavior|0.119;hip circumference|0.119;grip strength measurement|0.119;alkaline phosphatase measurement|0.113;urate measurement|0.111;obesity|0.111;apolipoprotein B measurement|0.108;glomerular filtration rate|0.102;creatinine measurement|0.102;mathematical ability|0.102;intelligence|0.093;cognitive function measurement|0.0659;self reported educational attainment|0.0659;PR interval|0.0574;neutrophil count|0.0541;schizophrenia|0.0213					0	NA	NA	NA	NA	NA	NA
Angina pectoris	E4_LIPOPROT	chr1_109275908_C_T	0.0928	3.45e-08	downstream_gene_variant	CELSR2	0.99	0.215	rs646776	0.777	0.785	Nedelec_2016.macrophage_naive.exon_counts,ENSG00000134202,GSTM3,macrophage_naive, 0.813,0.077,0.081;Nedelec_2016.macrophage_naive.exon_counts,ENSG00000134202,GSTM3,macrophage_naive, 0.790,0.077,0.081;Lepik_2017.blood.exon_counts,ENSG00000134222,PSRC1,blood,-0.253,0.102,0.573;BLUEPRINT_SE.monocyte.exon_counts,ENSG00000134222,PSRC1,monocyte, 0.198,0.095,0.672;Lepik_2017.blood.exon_counts,ENSG00000134222,PSRC1,blood,-0.123,0.094,0.534;Lepik_2017.blood.exon_counts,ENSG00000134222,PSRC1,blood,-0.111,0.100,0.816;Lepik_2017.blood.exon_counts,ENSG00000134222,PSRC1,blood,-0.067,0.101,0.752;BLUEPRINT_SE.monocyte.exon_counts,ENSG00000134222,PSRC1,monocyte, 0.088,0.096,0.809;BLUEPRINT_SE.monocyte.exon_counts,ENSG00000134222,PSRC1,monocyte,-0.106,0.096,0.816;BLUEPRINT_SE.monocyte.exon_counts,ENSG00000134222,PSRC1,monocyte,-0.071,0.090,0.807;BLUEPRINT_SE.monocyte.exon_counts,ENSG00000134222,PSRC1,monocyte,-0.113,0.097,0.750;BLUEPRINT_SE.monocyte.exon_counts,ENSG00000134222,PSRC1,monocyte,-0.114,0.097,0.645;BLUEPRINT_SE.monocyte.exon_counts,ENSG00000134222,PSRC1,monocyte, 0.189,0.102,0.651;FUSION.muscle_naive.exon_counts,ENSG00000143126,CELSR2,muscle_naive, 0.184,0.100,0.449;FUSION.muscle_naive.exon_counts,ENSG00000143126,CELSR2,muscle_naive, 0.097,0.105,0.637;FUSION.muscle_naive.exon_counts,ENSG00000143126,CELSR2,muscle_naive,-0.084,0.099,0.616;FUSION.muscle_naive.exon_counts,ENSG00000143126,CELSR2,muscle_naive, 0.147,0.104,0.547;FUSION.muscle_naive.exon_counts,ENSG00000143126,CELSR2,muscle_naive, 0.121,0.103,0.555;FUSION.muscle_naive.exon_counts,ENSG00000143126,CELSR2,muscle_naive, 0.102,0.104,0.637;FUSION.muscle_naive.exon_counts,ENSG00000143126,CELSR2,muscle_naive, 0.149,0.104,0.582;FUSION.muscle_naive.exon_counts,ENSG00000143126,CELSR2,muscle_naive, 0.135,0.105,0.631;FUSION.muscle_naive.exon_counts,ENSG00000143126,CELSR2,muscle_naive, 0.120,0.105,0.604;FUSION.muscle_naive.exon_counts,ENSG00000143126,CELSR2,muscle_naive, 0.148,0.105,0.629;FUSION.muscle_naive.exon_counts,ENSG00000143126,CELSR2,muscle_naive, 0.125,0.101,0.589;FUSION.muscle_naive.exon_counts,ENSG00000143126,CELSR2,muscle_naive, 0.106,0.100,0.598;FUSION.muscle_naive.exon_counts,ENSG00000143126,CELSR2,muscle_naive, 0.171,0.099,0.446;FUSION.muscle_naive.exon_counts,ENSG00000143126,CELSR2,muscle_naive, 0.155,0.102,0.539;FUSION.muscle_naive.exon_counts,ENSG00000143126,CELSR2,muscle_naive, 0.171,0.100,0.451;FUSION.muscle_naive.exon_counts,ENSG00000143126,CELSR2,muscle_naive, 0.127,0.102,0.500;FUSION.muscle_naive.exon_counts,ENSG00000143126,CELSR2,muscle_naive, 0.177,0.103,0.488;FUSION.muscle_naive.exon_counts,ENSG00000143126,CELSR2,muscle_naive, 0.119,0.103,0.606;FUSION.muscle_naive.exon_counts,ENSG00000143126,CELSR2,muscle_naive, 0.113,0.103,0.584;FUSION.muscle_naive.exon_counts,ENSG00000143126,CELSR2,muscle_naive, 0.161,0.105,0.576;FUSION.muscle_naive.exon_counts,ENSG00000143126,CELSR2,muscle_naive, 0.103,0.103,0.637;FUSION.muscle_naive.exon_counts,ENSG00000143126,CELSR2,muscle_naive, 0.103,0.103,0.614;FUSION.muscle_naive.exon_counts,ENSG00000143126,CELSR2,muscle_naive, 0.131,0.105,0.630;FUSION.muscle_naive.exon_counts,ENSG00000143126,CELSR2,muscle_naive, 0.244,0.099,0.457;FUSION.muscle_naive.exon_counts,ENSG00000143126,CELSR2,muscle_naive,-0.086,0.101,0.693;Quach_2016.monocyte_Pam3CSK4.exon_counts,ENSG00000134202,GSTM3,monocyte_Pam3CSK4, 0.096,0.049,0.255;Schmiedel_2018.monocyte_naive.exon_counts,ENSG00000134222,PSRC1,monocyte_naive,-0.165,0.102,0.560;ROSMAP.brain_naive.exon_counts,ENSG00000134222,PSRC1,brain_naive,-0.084,0.066,0.534;ROSMAP.brain_naive.exon_counts,ENSG00000134222,PSRC1,brain_naive,-0.072,0.068,0.585;ROSMAP.brain_naive.exon_counts,ENSG00000134222,PSRC1,brain_naive,-0.111,0.061,0.474;ROSMAP.brain_naive.exon_counts,ENSG00000134222,PSRC1,brain_naive,-0.093,0.059,0.448;ROSMAP.brain_naive.exon_counts,ENSG00000134222,PSRC1,brain_naive,-0.098,0.055,0.395;ROSMAP.brain_naive.exon_counts,ENSG00000134222,PSRC1,brain_naive,-0.096,0.057,0.449;ROSMAP.brain_naive.exon_counts,ENSG00000134222,PSRC1,brain_naive,-0.068,0.084,0.729;ROSMAP.brain_naive.exon_counts,ENSG00000134222,PSRC1,brain_naive,-0.100,0.063,0.537;ROSMAP.brain_naive.exon_counts,ENSG00000134222,PSRC1,brain_naive,-0.128,0.058,0.448;ROSMAP.brain_naive.exon_counts,ENSG00000134222,PSRC1,brain_naive,-0.084,0.065,0.548;ROSMAP.brain_naive.exon_counts,ENSG00000134222,PSRC1,brain_naive,-0.060,0.073,0.651;ROSMAP.brain_naive.exon_counts,ENSG00000134222,PSRC1,brain_naive,-0.052,0.078,0.712;ROSMAP.brain_naive.exon_counts,ENSG00000134222,PSRC1,brain_naive,-0.050,0.078,0.719;ROSMAP.brain_naive.exon_counts,ENSG00000134222,PSRC1,brain_naive,-0.056,0.067,0.580;ROSMAP.brain_naive.exon_counts,ENSG00000134222,PSRC1,brain_naive,-0.065,0.068,0.587;ROSMAP.brain_naive.exon_counts,ENSG00000134222,PSRC1,brain_naive,-0.043,0.073,0.730;ROSMAP.brain_naive.exon_counts,ENSG00000134222,PSRC1,brain_naive,-0.059,0.073,0.626;ROSMAP.brain_naive.exon_counts,ENSG00000134222,PSRC1,brain_naive,-0.043,0.081,0.761;Lepik_2017.blood.gene_counts,ENSG00000134222,PSRC1,blood,-0.275,0.098,0.670;FUSION.muscle_naive.gene_counts,ENSG00000143126,CELSR2,muscle_naive, 0.168,0.100,0.453;Schmiedel_2018.monocyte_naive.gene_counts,ENSG00000134222,PSRC1,monocyte_naive,-0.194,0.110,0.523;Fairfax_2014.monocyte_naive.HumanHT12V4,ILMN_1671843,PSRC1,monocyte_naive,-0.154,0.101,0.637;Fairfax_2014.monocyte_naive.HumanHT12V4,ILMN_2315964,PSRC1,monocyte_naive,-0.066,0.086,0.624;gtex-finucane,ENSG00000134222,PSRC1,Adipose_Subcutaneous, 0.203,0.094,0.557;gtex-finucane,ENSG00000134222,PSRC1,Adipose_Visceral_Omentum,-0.235,0.093,0.728;gtex-finucane,ENSG00000134222,PSRC1,Brain_Cortex,-0.360,0.061,0.232;gtex-finucane,ENSG00000134222,PSRC1,Breast_Mammary_Tissue, 0.234,0.094,0.750;gtex-finucane,ENSG00000134222,PSRC1,Cells_Cultured_fibroblasts,-0.115,0.112,0.514;gtex-finucane,ENSG00000134222,PSRC1,Esophagus_Mucosa,-0.404,0.118,0.240;gtex-finucane,ENSG00000134222,PSRC1,Liver, 1.239,0.116,0.116;gtex-finucane,ENSG00000134222,PSRC1,Muscle_Skeletal,-0.364,0.085,0.450;gtex-finucane,ENSG00000134222,PSRC1,Nerve_Tibial,-0.167,0.081,0.554;gtex-finucane,ENSG00000134222,PSRC1,Pancreas, 0.537,0.096,0.606;gtex-finucane,ENSG00000134222,PSRC1,Pituitary,-0.457,0.067,0.393;gtex-finucane,ENSG00000134222,PSRC1,Stomach,-0.206,0.112,0.493;gtex-finucane,ENSG00000134222,PSRC1,Testis,-0.396,0.106,0.373;gtex-finucane,ENSG00000134222,PSRC1,Thyroid,-0.202,0.097,0.576;gtex-finucane,ENSG00000134222,PSRC1,Whole_Blood,-0.321,0.118,0.463;gtex-finucane,ENSG00000134243,SORT1,Liver, 1.273,0.116,0.116;gtex-finucane,ENSG00000143126,CELSR2,Esophagus_Mucosa, 0.313,0.078,0.174;gtex-finucane,ENSG00000143126,CELSR2,Liver, 1.039,0.112,0.174;gtex-finucane,ENSG00000143126,CELSR2,Muscle_Skeletal, 0.541,0.082,0.174;gtex-finucane,ENSG00000143126,CELSR2,Pancreas, 0.320,0.085,0.174	NA	ukbb-finucane,ALT,Alanine aminotransferase,NA, 0.0128,0.053,0.28;ukbb-finucane,ApoA,Apolipoprotein A,NA, 0.0440,0.113,0.36;ukbb-finucane,ApoB,Apolipoprotein B,NA,-0.1568,0.116,0.12;ukbb-finucane,CAD,Coronary artery disease,NA,-0.1191,0.100,0.73;ukbb-finucane,CRP,C-reactive protein,NA, 0.0194,0.019,0.18;ukbb-finucane,HDLC,High density lipoprotein cholesterol,NA, 0.0284,0.105,0.44;ukbb-finucane,Height,Adult height,NA, 0.0094,0.096,0.70;ukbb-finucane,IGF1,Insulin-like growth factor 1,NA,-0.0296,0.060,0.29;ukbb-finucane,LDLC,Low density lipoprotein cholesterol,NA,-0.1589,0.116,0.12;ukbb-finucane,LipoA,Lipoprotein A,NA, 0.0189,0.053,0.23;ukbb-finucane,TC,Total cholesterol,NA,-0.0964,0.106,0.27;ukbb-finucane,TP,Total protein,NA,-0.0224,0.032,0.30;ukbb-finucane,VitD,Vitamin D,NA, 0.0189,0.092,0.48;ukbb-finucane,eBMD,Estimated heel bone mineral density,NA,-0.0150,0.064,0.53;ukbb-finucane,eGFR,Estimated glomerular filtration rate (serum creatinine),NA,-0.0269,0.091,0.41;ukbb-finucane,eGFRcys,Estimated glomerular filtration rate (cystain C),NA, 0.0122,0.076,0.66	myocardial infarction|1;diastolic blood pressure|1;body mass index|1;atrial fibrillation|1;high density lipoprotein cholesterol measurement|1;coronary artery disease|1;cancer|1;triglyceride measurement|1;systolic blood pressure|1;heart failure|1;diabetes mellitus|1;glucose measurement|1;mortality|1;total cholesterol measurement|1;stroke|1;hematocrit|1;ventricular rate measurement|1;low density lipoprotein cholesterol measurement|1;LDL cholesterol change measurement|1;blood protein measurement|1;body height|1;Antithrombotic agent use measurement|1;e-selectin measurement|1;mean corpuscular volume|1;cardiovascular disease|1;HMG CoA reductase inhibitor use measurement|1;C-reactive protein measurement|1;serum metabolite measurement|1;lipid measurement|1;progranulin measurement|1;granulins measurement|1;catalase measurement|1;repulsive guidance molecule A measurement|1;sleep duration|1;lipoprotein-associated phospholipase A(2) measurement|1;apolipoprotein A 1 measurement|1;acute coronary syndrome|1;alcohol consumption measurement|0.999;peripheral arterial disease|0.999;alcohol drinking|0.999;lipoprotein-associated phospholipase A(2) change measurement|0.999;protein measurement|0.999;vitamin D measurement|0.999;MI|0.999;physical activity|0.999;response to statin|0.999;response to darapladib|0.999;heel bone mineral density|0.991;aspirin use measurement|0.984;serum alanine aminotransferase measurement|0.983;parental longevity|0.974;Abdominal Aortic Aneurysm|0.974;type II diabetes mellitus|0.974	cardiovascular disease|1;total cholesterol measurement|1;diastolic blood pressure|1;triglyceride measurement|1;systolic blood pressure|1;hematocrit|1;ventricular rate measurement|1;glucose measurement|1;body mass index|1;high density lipoprotein cholesterol measurement|1;low density lipoprotein cholesterol measurement|1;LDL cholesterol change measurement|1;mortality|1;C-reactive protein measurement|1;blood protein measurement|1;myocardial infarction|1;coronary artery disease|1;body height|1;Antithrombotic agent use measurement|1;e-selectin measurement|1;mean corpuscular volume|1;HMG CoA reductase inhibitor use measurement|1;diabetes mellitus|1;stroke|1;atrial fibrillation|1;cancer|1;heart failure|1;granulins measurement|1;serum metabolite measurement|1;progranulin measurement|1;catalase measurement|1;repulsive guidance molecule A measurement|1;sleep duration|1;lipid measurement|1;lipoprotein-associated phospholipase A(2) measurement|1;apolipoprotein A 1 measurement|1;acute coronary syndrome|1;peripheral arterial disease|0.999;alcohol consumption measurement|0.999;physical activity|0.999;alcohol drinking|0.999;response to darapladib|0.999;lipoprotein-associated phospholipase A(2) change measurement|0.999;vitamin D measurement|0.999;MI|0.999;protein measurement|0.999;response to statin|0.999;heel bone mineral density|0.991;aspirin use measurement|0.984;serum alanine aminotransferase measurement|0.983;parental longevity|0.974;Abdominal Aortic Aneurysm|0.974;type II diabetes mellitus|0.974;Agents acting on the renin-angiotensin system use measurement|0.576;Beta blocking agent use measurement|0.576					0	NA	NA	NA	NA	NA	NA
Disorders of lipoprotein metabolism and other lipidaemias	I9_ANGINA	chr1_109275908_C_T	0.148	1.32e-19	downstream_gene_variant	CELSR2	0.99	0.214	rs646776	0.777	0.785	BLUEPRINT_SE.monocyte.exon_counts,ENSG00000134222,PSRC1,monocyte, 0.196,0.145,0.79;BLUEPRINT_SE.monocyte.exon_counts,ENSG00000134222,PSRC1,monocyte, 0.198,0.140,0.84;Lepik_2017.blood.exon_counts,ENSG00000134222,PSRC1,blood,-0.123,0.083,0.41;Lepik_2017.blood.exon_counts,ENSG00000134222,PSRC1,blood,-0.111,0.101,0.63;Lepik_2017.blood.exon_counts,ENSG00000134222,PSRC1,blood,-0.067,0.124,0.74;BLUEPRINT_SE.monocyte.exon_counts,ENSG00000134222,PSRC1,monocyte, 0.088,0.122,0.81;BLUEPRINT_SE.monocyte.exon_counts,ENSG00000134222,PSRC1,monocyte,-0.106,0.127,0.86;BLUEPRINT_SE.monocyte.exon_counts,ENSG00000134222,PSRC1,monocyte,-0.071,0.102,0.70;BLUEPRINT_SE.monocyte.exon_counts,ENSG00000134222,PSRC1,monocyte,-0.113,0.130,0.80;BLUEPRINT_SE.monocyte.exon_counts,ENSG00000134222,PSRC1,monocyte,-0.114,0.150,0.91;BLUEPRINT_SE.monocyte.exon_counts,ENSG00000134222,PSRC1,monocyte, 0.189,0.143,0.76;FUSION.muscle_naive.exon_counts,ENSG00000143126,CELSR2,muscle_naive, 0.184,0.169,0.75;FUSION.muscle_naive.exon_counts,ENSG00000143126,CELSR2,muscle_naive, 0.097,0.143,0.77;FUSION.muscle_naive.exon_counts,ENSG00000143126,CELSR2,muscle_naive,-0.084,0.144,0.79;FUSION.muscle_naive.exon_counts,ENSG00000143126,CELSR2,muscle_naive, 0.147,0.162,0.81;FUSION.muscle_naive.exon_counts,ENSG00000143126,CELSR2,muscle_naive, 0.121,0.159,0.80;FUSION.muscle_naive.exon_counts,ENSG00000143126,CELSR2,muscle_naive, 0.102,0.147,0.78;FUSION.muscle_naive.exon_counts,ENSG00000143126,CELSR2,muscle_naive, 0.149,0.157,0.80;FUSION.muscle_naive.exon_counts,ENSG00000143126,CELSR2,muscle_naive, 0.135,0.152,0.79;FUSION.muscle_naive.exon_counts,ENSG00000143126,CELSR2,muscle_naive, 0.120,0.155,0.79;FUSION.muscle_naive.exon_counts,ENSG00000143126,CELSR2,muscle_naive, 0.148,0.152,0.79;FUSION.muscle_naive.exon_counts,ENSG00000143126,CELSR2,muscle_naive, 0.125,0.152,0.81;FUSION.muscle_naive.exon_counts,ENSG00000143126,CELSR2,muscle_naive, 0.106,0.149,0.82;FUSION.muscle_naive.exon_counts,ENSG00000143126,CELSR2,muscle_naive, 0.171,0.167,0.75;FUSION.muscle_naive.exon_counts,ENSG00000143126,CELSR2,muscle_naive, 0.155,0.160,0.81;FUSION.muscle_naive.exon_counts,ENSG00000143126,CELSR2,muscle_naive, 0.171,0.168,0.75;FUSION.muscle_naive.exon_counts,ENSG00000143126,CELSR2,muscle_naive, 0.127,0.165,0.79;FUSION.muscle_naive.exon_counts,ENSG00000143126,CELSR2,muscle_naive, 0.177,0.168,0.79;FUSION.muscle_naive.exon_counts,ENSG00000143126,CELSR2,muscle_naive, 0.119,0.152,0.79;FUSION.muscle_naive.exon_counts,ENSG00000143126,CELSR2,muscle_naive, 0.113,0.155,0.80;FUSION.muscle_naive.exon_counts,ENSG00000143126,CELSR2,muscle_naive, 0.161,0.159,0.80;FUSION.muscle_naive.exon_counts,ENSG00000143126,CELSR2,muscle_naive, 0.103,0.142,0.77;FUSION.muscle_naive.exon_counts,ENSG00000143126,CELSR2,muscle_naive, 0.103,0.150,0.79;FUSION.muscle_naive.exon_counts,ENSG00000143126,CELSR2,muscle_naive, 0.131,0.152,0.79;FUSION.muscle_naive.exon_counts,ENSG00000143126,CELSR2,muscle_naive, 0.244,0.167,0.76;FUSION.muscle_naive.exon_counts,ENSG00000143126,CELSR2,muscle_naive,-0.086,0.123,0.71;Quach_2016.monocyte_Pam3CSK4.exon_counts,ENSG00000134202,GSTM3,monocyte_Pam3CSK4, 0.096,0.030,0.16;Schmiedel_2018.monocyte_naive.exon_counts,ENSG00000134222,PSRC1,monocyte_naive,-0.165,0.110,0.55;ROSMAP.brain_naive.exon_counts,ENSG00000134222,PSRC1,brain_naive,-0.084,0.074,0.44;ROSMAP.brain_naive.exon_counts,ENSG00000134222,PSRC1,brain_naive,-0.072,0.080,0.49;ROSMAP.brain_naive.exon_counts,ENSG00000134222,PSRC1,brain_naive,-0.111,0.067,0.38;ROSMAP.brain_naive.exon_counts,ENSG00000134222,PSRC1,brain_naive,-0.093,0.063,0.35;ROSMAP.brain_naive.exon_counts,ENSG00000134222,PSRC1,brain_naive,-0.098,0.055,0.30;ROSMAP.brain_naive.exon_counts,ENSG00000134222,PSRC1,brain_naive,-0.096,0.062,0.35;ROSMAP.brain_naive.exon_counts,ENSG00000134222,PSRC1,brain_naive,-0.068,0.114,0.79;ROSMAP.brain_naive.exon_counts,ENSG00000134222,PSRC1,brain_naive,-0.100,0.071,0.44;ROSMAP.brain_naive.exon_counts,ENSG00000134222,PSRC1,brain_naive,-0.128,0.062,0.35;ROSMAP.brain_naive.exon_counts,ENSG00000134222,PSRC1,brain_naive,-0.084,0.074,0.45;ROSMAP.brain_naive.exon_counts,ENSG00000134222,PSRC1,brain_naive,-0.060,0.078,0.56;ROSMAP.brain_naive.exon_counts,ENSG00000134222,PSRC1,brain_naive,-0.052,0.082,0.57;ROSMAP.brain_naive.exon_counts,ENSG00000134222,PSRC1,brain_naive,-0.050,0.084,0.58;ROSMAP.brain_naive.exon_counts,ENSG00000134222,PSRC1,brain_naive,-0.056,0.068,0.48;ROSMAP.brain_naive.exon_counts,ENSG00000134222,PSRC1,brain_naive,-0.065,0.070,0.49;ROSMAP.brain_naive.exon_counts,ENSG00000134222,PSRC1,brain_naive,-0.043,0.076,0.55;ROSMAP.brain_naive.exon_counts,ENSG00000134222,PSRC1,brain_naive,-0.059,0.075,0.52;ROSMAP.brain_naive.exon_counts,ENSG00000134222,PSRC1,brain_naive,-0.043,0.086,0.60;BLUEPRINT_SE.monocyte.gene_counts,ENSG00000134222,PSRC1,monocyte,-0.178,0.142,0.85;FUSION.muscle_naive.gene_counts,ENSG00000143126,CELSR2,muscle_naive, 0.168,0.168,0.75;Schmiedel_2018.monocyte_naive.gene_counts,ENSG00000134222,PSRC1,monocyte_naive,-0.194,0.124,0.55;Kolberg_2020.CL_0002057_IFNg_24h.HumanHT12V4,ILMN_1671843,PSRC1,CL_0002057_IFNg_24h, 0.136,0.168,0.76;Fairfax_2014.monocyte_naive.HumanHT12V4,ILMN_2315964,PSRC1,monocyte_naive,-0.066,0.132,0.85;gtex-finucane,ENSG00000134222,PSRC1,Adipose_Subcutaneous, 0.203,0.147,0.71;gtex-finucane,ENSG00000134222,PSRC1,Adipose_Visceral_Omentum,-0.235,0.083,0.53;gtex-finucane,ENSG00000134222,PSRC1,Brain_Cortex,-0.360,0.051,0.16;gtex-finucane,ENSG00000134222,PSRC1,Breast_Mammary_Tissue, 0.234,0.118,0.75;gtex-finucane,ENSG00000134222,PSRC1,Cells_Cultured_fibroblasts,-0.115,0.138,0.57;gtex-finucane,ENSG00000134222,PSRC1,Esophagus_Mucosa,-0.404,0.201,0.41;gtex-finucane,ENSG00000134222,PSRC1,Liver, 1.239,0.167,0.17;gtex-finucane,ENSG00000134222,PSRC1,Muscle_Skeletal,-0.364,0.111,0.53;gtex-finucane,ENSG00000134222,PSRC1,Nerve_Tibial,-0.167,0.093,0.52;gtex-finucane,ENSG00000134222,PSRC1,Pancreas, 0.537,0.145,0.66;gtex-finucane,ENSG00000134222,PSRC1,Pituitary,-0.457,0.061,0.29;gtex-finucane,ENSG00000134222,PSRC1,Stomach,-0.206,0.170,0.63;gtex-finucane,ENSG00000134222,PSRC1,Testis,-0.396,0.064,0.21;gtex-finucane,ENSG00000134222,PSRC1,Thyroid,-0.202,0.128,0.63;gtex-finucane,ENSG00000134222,PSRC1,Whole_Blood,-0.321,0.165,0.52;gtex-finucane,ENSG00000134243,SORT1,Liver, 1.273,0.167,0.17;gtex-finucane,ENSG00000143126,CELSR2,Esophagus_Mucosa, 0.313,0.126,0.31;gtex-finucane,ENSG00000143126,CELSR2,Liver, 1.039,0.166,0.23;gtex-finucane,ENSG00000143126,CELSR2,Muscle_Skeletal, 0.541,0.153,0.31;gtex-finucane,ENSG00000143126,CELSR2,Pancreas, 0.320,0.153,0.31	NA	ukbb-finucane,ALT,Alanine aminotransferase,NA, 0.0128,0.047,0.21;ukbb-finucane,ApoA,Apolipoprotein A,NA, 0.0440,0.183,0.54;ukbb-finucane,ApoB,Apolipoprotein B,NA,-0.1568,0.167,0.17;ukbb-finucane,CAD,Coronary artery disease,NA,-0.1191,0.111,0.65;ukbb-finucane,CRP,C-reactive protein,NA, 0.0194,0.031,0.21;ukbb-finucane,HDLC,High density lipoprotein cholesterol,NA, 0.0284,0.174,0.65;ukbb-finucane,Height,Adult height,NA, 0.0094,0.120,0.69;ukbb-finucane,IGF1,Insulin-like growth factor 1,NA,-0.0296,0.058,0.26;ukbb-finucane,LDLC,Low density lipoprotein cholesterol,NA,-0.1589,0.167,0.17;ukbb-finucane,LipoA,Lipoprotein A,NA, 0.0189,0.048,0.19;ukbb-finucane,TC,Total cholesterol,NA,-0.0964,0.165,0.38;ukbb-finucane,TP,Total protein,NA,-0.0224,0.019,0.15;ukbb-finucane,VitD,Vitamin D,NA, 0.0189,0.159,0.75;ukbb-finucane,eBMD,Estimated heel bone mineral density,NA,-0.0150,0.053,0.38;ukbb-finucane,eGFR,Estimated glomerular filtration rate (serum creatinine),NA,-0.0269,0.167,0.61;ukbb-finucane,eGFRcys,Estimated glomerular filtration rate (cystain C),NA, 0.0122,0.086,0.55	e-selectin measurement|1;ventricular rate measurement|1;apolipoprotein A 1 measurement|1;low density lipoprotein cholesterol measurement|1;lipoprotein-associated phospholipase A(2) measurement|1;total cholesterol measurement|1;high density lipoprotein cholesterol measurement|1;sleep duration|1;C-reactive protein measurement|1;LDL cholesterol change measurement|1;body mass index|1;glucose measurement|1;acute coronary syndrome|1;coronary artery disease|1;blood protein measurement|1;triglyceride measurement|1;diastolic blood pressure|1;mortality|1;diabetes mellitus|1;heart failure|1;systolic blood pressure|1;cancer|1;atrial fibrillation|1;hematocrit|1;myocardial infarction|1;HMG CoA reductase inhibitor use measurement|1;body height|1;Antithrombotic agent use measurement|1;mean corpuscular volume|1;cardiovascular disease|1;progranulin measurement|1;granulins measurement|1;serum metabolite measurement|1;repulsive guidance molecule A measurement|1;catalase measurement|1;lipid measurement|1;stroke|1;response to darapladib|0.999;alcohol consumption measurement|0.999;alcohol drinking|0.999;physical activity|0.999;peripheral arterial disease|0.999;response to statin|0.999;vitamin D measurement|0.999;MI|0.999;lipoprotein-associated phospholipase A(2) change measurement|0.999;protein measurement|0.999;heel bone mineral density|0.991;aspirin use measurement|0.984;serum alanine aminotransferase measurement|0.983	cardiovascular disease|1;heart failure|1;C-reactive protein measurement|1;total cholesterol measurement|1;hematocrit|1;stroke|1;ventricular rate measurement|1;body mass index|1;atrial fibrillation|1;high density lipoprotein cholesterol measurement|1;coronary artery disease|1;cancer|1;diastolic blood pressure|1;triglyceride measurement|1;systolic blood pressure|1;diabetes mellitus|1;granulins measurement|1;glucose measurement|1;mortality|1;low density lipoprotein cholesterol measurement|1;LDL cholesterol change measurement|1;blood protein measurement|1;mean corpuscular volume|1;myocardial infarction|1;body height|1;Antithrombotic agent use measurement|1;e-selectin measurement|1;HMG CoA reductase inhibitor use measurement|1;serum metabolite measurement|1;lipid measurement|1;progranulin measurement|1;catalase measurement|1;repulsive guidance molecule A measurement|1;sleep duration|1;apolipoprotein A 1 measurement|1;acute coronary syndrome|1;lipoprotein-associated phospholipase A(2) measurement|1;alcohol consumption measurement|0.999;peripheral arterial disease|0.999;alcohol drinking|0.999;response to darapladib|0.999;lipoprotein-associated phospholipase A(2) change measurement|0.999;protein measurement|0.999;vitamin D measurement|0.999;MI|0.999;physical activity|0.999;response to statin|0.999;heel bone mineral density|0.991;aspirin use measurement|0.984;serum alanine aminotransferase measurement|0.983;type II diabetes mellitus|0.974;parental longevity|0.974;Abdominal Aortic Aneurysm|0.974;Agents acting on the renin-angiotensin system use measurement|0.576;Beta blocking agent use measurement|0.576;mathematical ability|0.102;creatinine measurement|0.102;glomerular filtration rate|0.102;intelligence|0.093;cognitive function measurement|0.0659;self reported educational attainment|0.0659					0	NA	NA	NA	NA	NA	NA
Hyperlipidaemia	E4_HYPERLIPNAS	chr1_109279386_G_T	0.156	3.52e-11	downstream_gene_variant	CELSR2	0.978	0.332	rs4970837	0.657	0.671	BLUEPRINT_SE.monocyte.exon_counts,ENSG00000134222,PSRC1,monocyte,-0.1,0.026,0.13	NA	ukbb-finucane,eBMD,Estimated heel bone mineral density,NA,-0.015,0.044,0.23;ukbb-finucane,eGFRcys,Estimated glomerular filtration rate (cystain C),NA, 0.012,0.033,0.20	low density lipoprotein cholesterol measurement|0.965;physical activity|0.53;serum metabolite measurement|0.53;vitamin D measurement|0.53;LDL cholesterol change measurement|0.53;response to statin|0.53;C-reactive protein measurement|0.53;myocardial infarction|0.53;coronary artery disease|0.53;total cholesterol measurement|0.53;sleep duration|0.53;high density lipoprotein cholesterol measurement|0.53;response to darapladib|0.53;blood protein measurement|0.53;MI|0.53;protein measurement|0.53;lipoprotein-associated phospholipase A(2) measurement|0.53;alcohol drinking|0.53;lipoprotein-associated phospholipase A(2) change measurement|0.53;acute coronary syndrome|0.53;alcohol consumption measurement|0.53;peripheral arterial disease|0.53;parental longevity|0.529;Abdominal Aortic Aneurysm|0.529;type II diabetes mellitus|0.529	low density lipoprotein cholesterol measurement|0.965;serum alanine aminotransferase measurement|0.536;aspirin use measurement|0.536;vitamin D measurement|0.53;serum metabolite measurement|0.53;response to statin|0.53;C-reactive protein measurement|0.53;myocardial infarction|0.53;coronary artery disease|0.53;total cholesterol measurement|0.53;physical activity|0.53;sleep duration|0.53;high density lipoprotein cholesterol measurement|0.53;alcohol drinking|0.53;blood protein measurement|0.53;MI|0.53;protein measurement|0.53;lipoprotein-associated phospholipase A(2) measurement|0.53;LDL cholesterol change measurement|0.53;alcohol consumption measurement|0.53;acute coronary syndrome|0.53;response to darapladib|0.53;lipoprotein-associated phospholipase A(2) change measurement|0.53;peripheral arterial disease|0.53;lipid measurement|0.529;repulsive guidance molecule A measurement|0.529;catalase measurement|0.529;e-selectin measurement|0.529;parental longevity|0.529;Abdominal Aortic Aneurysm|0.529;progranulin measurement|0.529;granulins measurement|0.529;body height|0.529;Antithrombotic agent use measurement|0.529;apolipoprotein A 1 measurement|0.529;type II diabetes mellitus|0.529;mean corpuscular volume|0.529;cardiovascular disease|0.529;body mass index|0.529;cancer|0.529;diastolic blood pressure|0.529;triglyceride measurement|0.529;systolic blood pressure|0.529;heart failure|0.529;diabetes mellitus|0.529;glucose measurement|0.529;mortality|0.529;hematocrit|0.529;ventricular rate measurement|0.529;atrial fibrillation|0.529;HMG CoA reductase inhibitor use measurement|0.529;stroke|0.529;heel bone mineral density|0.523;Agents acting on the renin-angiotensin system use measurement|0.308;Beta blocking agent use measurement|0.308					0	NA	NA	NA	NA	NA	NA
Glaucoma	H7_GLAUCOMA	chr1_11007334_C_T	-0.353	7.16e-16	intergenic_variant		86.9	0.0418	rs190194406	0.0482	0.000555	NA	NA	NA		hair colour measurement|0.101;balding measurement|0.101;hair color|0.101;androgenetic alopecia|0.101;Alopecia|0.101	chr1_11193760_C_T	ENSP00000366015.3:p.Arg220Cys	rs147660927	MYZAP	0.251	-0.35	1.02e-15	0.042	85.7461	NA	NA
Disorders of lens	H7_LENS	chr1_110095679_G_A	1.37	3.55e-08	intron_variant	LINC01397	1	0.000436	rs748106928	0	0	NA	NA	NA							0	NA	NA	NA	NA	NA	NA
Other and unspecified types of non-Hodgkin lymphoma	CD2_NONHODGKIN_NAS	chr1_110928994_T_G	4.98	2.92e-08	intergenic_variant		1.56	0.00212	rs180746469	0.0023	0.00148	NA	NA	NA							0	NA	NA	NA	NA	NA	NA
Atrial fibrillation and flutter	I9_AF	chr1_111920327_TCC_T	-0.108	9.54e-09	intron_variant	KCND3	0.737795	0.191	rs34119223	0.181	0.245	gtex-finucane,ENSG00000171385,KCND3,Heart_Atrial_Appendage,-0.18,0.035,0.18	NA	NA		DNA methylation|0.719;P wave terminal force measurement|0.595;early cardiac repolarization measurement|0.56;Atrial Fibrillation|0.56					0	NA	NA	NA	NA	NA	NA
Primary open-angle glaucoma	H7_GLAUCOMA_POAG	chr1_11193760_C_T	-0.391	4.16e-09	missense_variant	ANGPTL7	85.7	0.0418	rs147660927	0.0475	0.000554	NA	NA	NA			chr1_11193760_C_T	ENSP00000366015.3:p.Arg220Cys	rs147660927	ANGPTL7	0.341	-0.391	4.16e-09	0.042	85.7461	NA	NA
Heart failure and antihypertensive medication	I9_HEARTFAIL_AND_ANTIHYPERT	chr1_112496139_G_C	0.121	1.8e-09	intron_variant	WNT2B	2.4	0.152	rs72699046	0.176	0.0736	FUSION.muscle_naive.exon_counts,ENSG00000134245,WNT2B,muscle_naive,-0.09,0.053,0.44	NA	ukbb-finucane,MAP,Mean arterial pressure,NA,0.033,0.258,0.74;ukbb-finucane,PP,Pluse pressure,NA,0.023,0.096,0.43;ukbb-finucane,SBP,Systolic blood pressure,NA,0.032,0.160,0.45	potassium measurement|0.873;stroke|0.873;hypertension|0.872;diastolic blood pressure|0.872;mean arterial pressure|0.872;systolic blood pressure|0.872;Beta blocking agent use measurement|0.872;cardiovascular disease|0.865;Calcium channel blocker use measurement|0.865;pulse pressure measurement|0.865;Agents acting on the renin-angiotensin system use measurement|0.865	potassium measurement|0.873;stroke|0.873;systolic blood pressure|0.872;hypertension|0.872;diastolic blood pressure|0.872;mean arterial pressure|0.872;Beta blocking agent use measurement|0.872;Calcium channel blocker use measurement|0.865;pulse pressure measurement|0.865;Agents acting on the renin-angiotensin system use measurement|0.865;cardiovascular disease|0.865;Diuretic use measurement|0.529;physical activity measurement|0.286;BMI-adjusted waist circumference|0.286;intraocular pressure measurement|0.194;brain measurement|0.189;neuroimaging measurement|0.189;cortical surface area measurement|0.189;aspartate aminotransferase measurement|0.185;Primary Open-Angle Glaucoma|0.152;body height|0.147;total cholesterol measurement|0.147					0	NA	NA	NA	NA	NA	NA
Hypertensive diseases	I9_HYPERTENSION	chr1_112504257_C_A	0.132	2.15e-27	intron_variant	WNT2B	2.52	0.171	rs3790604	0.19193	0.0761632	FUSION.muscle_naive.exon_counts,ENSG00000134245,WNT2B,muscle_naive,-0.09,0.1,0.54	NA	ukbb-finucane,MAP,Mean arterial pressure,NA,0.033,0.13,0.52;ukbb-finucane,PP,Pluse pressure,NA,0.023,0.25,0.85;ukbb-finucane,SBP,Systolic blood pressure,NA,0.032,0.22,0.68	mean arterial pressure|1;pulse pressure measurement|1;cardiovascular disease|1;Calcium channel blocker use measurement|1;systolic blood pressure|1;diastolic blood pressure|1;Agents acting on the renin-angiotensin system use measurement|1;Beta blocking agent use measurement|0.992;stroke|0.991;potassium measurement|0.991	pulse pressure measurement|1;mean arterial pressure|1;Agents acting on the renin-angiotensin system use measurement|1;cardiovascular disease|1;Calcium channel blocker use measurement|1;systolic blood pressure|1;diastolic blood pressure|1;Beta blocking agent use measurement|0.992;stroke|0.991;potassium measurement|0.991;Diuretic use measurement|0.49;physical activity measurement|0.335;BMI-adjusted waist circumference|0.335;intraocular pressure measurement|0.241;neuroimaging measurement|0.237;cortical surface area measurement|0.237;brain measurement|0.237;aspartate aminotransferase measurement|0.231;body height|0.185;total cholesterol measurement|0.185;Primary Open-Angle Glaucoma|0.182;testosterone measurement|0.139;visual cortical surface area measurement|0.139;self reported educational attainment|0.0783;Abnormality of refraction|0.0637;macula measurement|0.0627;brain volume measurement|0.0607;vital capacity|0.0607					0	NA	NA	NA	NA	NA	NA
Male infertility	N14_MALEINFERT	chr1_113512983_C_T	12.3	8.27e-09	intron_variant	MAGI3	1.95	0.000614	rs1454665997	0.000575	0.000295	Schmiedel_2018.CD8_T-cell_naive.exon_counts,ENSG00000007341,ST7L,CD8_T-cell_naive, 3.0,0.14,0.14;Schmiedel_2018.B-cell_naive.exon_counts,ENSG00000116793,PHTF1,B-cell_naive, 3.5,0.14,0.14;Schmiedel_2018.CD8_T-cell_anti-CD3-CD28.exon_counts,ENSG00000226419,SLC16A1-AS1,CD8_T-cell_anti-CD3-CD28,-3.9,0.14,0.14	NA	NA							0	NA	NA	NA	NA	NA	NA
Anaemias	D3_ANAEMIA	chr1_113761186_C_A	0.14	4.32e-09	upstream_gene_variant	PHTF1	1.47143	0.144	rs6679677	0.14948	0.10159	BLUEPRINT_SE.monocyte.exon_counts,ENSG00000134262,AP4B1,monocyte, 0.071,0.012,0.044;Schmiedel_2018.Th1_memory.exon_counts,ENSG00000188761,BCL2L15,Th1_memory, 1.986,0.085,0.180;HipSci.iPSC.transcript_usage,ENST00000460653,AP4B1-207,iPSC,-0.093,0.010,0.034;Schwartzentruber_2018.sensory_neuron.txrevise,ENSG00000118655.grp_1.contained.ENST00000369563,NA,sensory_neuron, 0.045,0.016,0.043;Schwartzentruber_2018.sensory_neuron.txrevise,ENSG00000118655.grp_2.contained.ENST00000369563,NA,sensory_neuron,-0.027,0.012,0.037;Kolberg_2020.CL_0002057_naive.HumanHT12V4,ILMN_1655382,DCLRE1B,CL_0002057_naive,-0.063,0.012,0.030	NA	ukbb-finucane,AID_Combined,Autoimmune disease (Phecode + Self-reported),NA,-0.229,0.42,0.60;ukbb-finucane,ALP,Alkaline phosphatase,NA,-0.024,0.49,0.94;ukbb-finucane,Hypothyroidism,Hypothyroidism,NA,-0.412,0.44,0.69;ukbb-finucane,Lym,Lymphocyte count,NA, 0.056,0.38,0.39;ukbb-finucane,Neutro,Neutrophil count,NA, 0.035,0.43,0.65;ukbb-finucane,WBC,White blood cell count,NA, 0.048,0.40,0.46	juvenile idiopathic arthritis|1;Crohn's disease|1;systemic lupus erythematosus|1;basophil percentage of leukocytes|1;type I diabetes mellitus|1;rheumatoid arthritis|1;hypothyroidism|1;celiac disease|1;keratinocyte carcinoma|1;Immunosuppressant use measurement|1;neutrophil count|1;autoimmune disease|1;ulcerative colitis|1;myositis|1;systemic juvenile idiopathic arthritis|1;polyarticular juvenile idiopathic arthritis|1;rheumatoid factor negative|1;systemic scleroderma|1;anti-neutrophil antibody associated vasculitis|1;autoimmune thyroid disease|1;Common variable immunodeficiency|1;ankylosing spondylitis|1;psoriasis|1;type II diabetes mellitus|0.999;latent autoimmune diabetes in adults|0.999;lymphocyte count|0.999;monocyte count|0.999;basal cell carcinoma|0.999;sclerosing cholangitis|0.999;Addison disease|0.999;myeloid white cell count|0.999;Seropositive Rheumatois Arthritis|0.999;Crohnâ_x0080__x0099_s Disease|0.999;leukocyte count|0.999;Drugs used in diabetes use measurement|0.999;serum IgM measurement|0.999;Thyroid preparation use measurement|0.999;Type 1 Diabetes Mellitus|0.999;Vitiligo|0.999;Graves disease|0.999;Hashimoto's thyroiditis|0.999;granulocyte count|0.999;basophil count|0.999;eosinophil count|0.999;immune system disease|0.999;polymyositis|0.999;thyroid peroxidase antibody measurement|0.863;parental longevity|0.863;healthspan|0.863;longevity|0.863;breast carcinoma|0.863	Immunosuppressant use measurement|1;hypothyroidism|1;autoimmune disease|1;juvenile idiopathic arthritis|1;systemic lupus erythematosus|1;basophil percentage of leukocytes|1;rheumatoid arthritis|1;type I diabetes mellitus|1;Crohn's disease|1;ulcerative colitis|1;celiac disease|1;keratinocyte carcinoma|1;neutrophil count|1;myositis|1;psoriasis|1;systemic juvenile idiopathic arthritis|1;polyarticular juvenile idiopathic arthritis|1;anti-neutrophil antibody associated vasculitis|1;systemic scleroderma|1;rheumatoid factor negative|1;autoimmune thyroid disease|1;Common variable immunodeficiency|1;ankylosing spondylitis|1;latent autoimmune diabetes in adults|0.999;lymphocyte count|0.999;monocyte count|0.999;basal cell carcinoma|0.999;sclerosing cholangitis|0.999;Addison disease|0.999;type II diabetes mellitus|0.999;Seropositive Rheumatois Arthritis|0.999;Crohnâ_x0080__x0099_s Disease|0.999;leukocyte count|0.999;Vitiligo|0.999;myeloid white cell count|0.999;Drugs used in diabetes use measurement|0.999;serum IgM measurement|0.999;Thyroid preparation use measurement|0.999;Type 1 Diabetes Mellitus|0.999;Graves disease|0.999;Hashimoto's thyroiditis|0.999;granulocyte count|0.999;basophil count|0.999;eosinophil count|0.999;immune system disease|0.999;polymyositis|0.999;breast carcinoma|0.863;parental longevity|0.863;healthspan|0.863;longevity|0.863;thyroid peroxidase antibody measurement|0.863;cutaneous melanoma|0.248;neuroblastoma|0.248	chr1_113834946_A_G	ENSP00000432674.1:p.Trp493Arg	rs2476601,CM041826	FAM177B	0.389	-0.138	6.26e-09	0.856	0.947211	NA	NA
Diabetic maculopathy	D3_ANAEMIA_B12_DEF	chr1_113761186_C_A	0.309	2.03e-10	upstream_gene_variant	PHTF1	1.47	0.147	rs6679677	0.149	0.102	Schmiedel_2018.Th1_memory.exon_counts,ENSG00000188761,BCL2L15,Th1_memory, 1.986,0.086,0.180;Schwartzentruber_2018.sensory_neuron.txrevise,ENSG00000118655.grp_1.contained.ENST00000369563,NA,sensory_neuron, 0.045,0.016,0.033;Schwartzentruber_2018.sensory_neuron.txrevise,ENSG00000118655.grp_2.contained.ENST00000369563,NA,sensory_neuron,-0.027,0.012,0.025;Kolberg_2020.CL_0002057_naive.HumanHT12V4,ILMN_1655382,DCLRE1B,CL_0002057_naive,-0.063,0.013,0.030	NA	ukbb-finucane,AID_Combined,Autoimmune disease (Phecode + Self-reported),NA,-0.229,0.45,0.63;ukbb-finucane,ALP,Alkaline phosphatase,NA,-0.024,0.49,0.94;ukbb-finucane,Hypothyroidism,Hypothyroidism,NA,-0.412,0.46,0.73;ukbb-finucane,Lym,Lymphocyte count,NA, 0.056,0.41,0.42;ukbb-finucane,Neutro,Neutrophil count,NA, 0.035,0.45,0.68;ukbb-finucane,WBC,White blood cell count,NA, 0.048,0.43,0.50	systemic juvenile idiopathic arthritis|1;basophil percentage of leukocytes|1;rheumatoid arthritis|1;type I diabetes mellitus|1;hypothyroidism|1;Crohn's disease|1;celiac disease|1;systemic lupus erythematosus|1;keratinocyte carcinoma|1;Immunosuppressant use measurement|1;juvenile idiopathic arthritis|1;neutrophil count|1;polyarticular juvenile idiopathic arthritis|1;rheumatoid factor negative|1;anti-neutrophil antibody associated vasculitis|1;systemic scleroderma|1;myositis|1;autoimmune thyroid disease|1;Common variable immunodeficiency|1;ankylosing spondylitis|1;psoriasis|1;ulcerative colitis|1;autoimmune disease|1;type II diabetes mellitus|0.999;latent autoimmune diabetes in adults|0.999;lymphocyte count|0.999;monocyte count|0.999;basal cell carcinoma|0.999;sclerosing cholangitis|0.999;Addison disease|0.999;leukocyte count|0.999;Seropositive Rheumatois Arthritis|0.999;Crohnâ_x0080__x0099_s Disease|0.999;myeloid white cell count|0.999;Drugs used in diabetes use measurement|0.999;serum IgM measurement|0.999;Thyroid preparation use measurement|0.999;Graves disease|0.999;Hashimoto's thyroiditis|0.999;granulocyte count|0.999;basophil count|0.999;eosinophil count|0.999;Vitiligo|0.999;immune system disease|0.999;polymyositis|0.999;Type 1 Diabetes Mellitus|0.999	Immunosuppressant use measurement|1;hypothyroidism|1;autoimmune disease|1;juvenile idiopathic arthritis|1;systemic lupus erythematosus|1;basophil percentage of leukocytes|1;rheumatoid arthritis|1;type I diabetes mellitus|1;Crohn's disease|1;ulcerative colitis|1;celiac disease|1;keratinocyte carcinoma|1;neutrophil count|1;myositis|1;psoriasis|1;systemic juvenile idiopathic arthritis|1;polyarticular juvenile idiopathic arthritis|1;anti-neutrophil antibody associated vasculitis|1;systemic scleroderma|1;rheumatoid factor negative|1;autoimmune thyroid disease|1;Common variable immunodeficiency|1;ankylosing spondylitis|1;latent autoimmune diabetes in adults|0.999;lymphocyte count|0.999;monocyte count|0.999;basal cell carcinoma|0.999;sclerosing cholangitis|0.999;Addison disease|0.999;type II diabetes mellitus|0.999;Seropositive Rheumatois Arthritis|0.999;Crohnâ_x0080__x0099_s Disease|0.999;leukocyte count|0.999;Vitiligo|0.999;myeloid white cell count|0.999;Drugs used in diabetes use measurement|0.999;serum IgM measurement|0.999;Thyroid preparation use measurement|0.999;Type 1 Diabetes Mellitus|0.999;Graves disease|0.999;Hashimoto's thyroiditis|0.999;granulocyte count|0.999;basophil count|0.999;eosinophil count|0.999;immune system disease|0.999;polymyositis|0.999;breast carcinoma|0.863;parental longevity|0.863;healthspan|0.863;longevity|0.863;thyroid peroxidase antibody measurement|0.863;cutaneous melanoma|0.248;neuroblastoma|0.248	chr1_113834946_A_G	ENSP00000432674.1:p.Trp493Arg	rs2476601,CM041826	PTPN22	0.424	-0.516	2.75e-23	0.852	0.947211	NA	NA
Disorders of thyroid, IBD co-morbidities	E4_DM1NEU	chr1_113761186_C_A	0.333	7.34e-25	upstream_gene_variant	PHTF1	1.47	0.146	rs6679677	0.149	0.102	Schmiedel_2018.Th1_memory.exon_counts,ENSG00000188761,BCL2L15,Th1_memory, 1.986,0.090,0.180;HipSci.iPSC.transcript_usage,ENST00000460653,AP4B1-207,iPSC,-0.093,0.010,0.021;Schwartzentruber_2018.sensory_neuron.txrevise,ENSG00000118655.grp_1.contained.ENST00000369563,NA,sensory_neuron, 0.045,0.016,0.033;Schwartzentruber_2018.sensory_neuron.txrevise,ENSG00000118655.grp_2.contained.ENST00000369563,NA,sensory_neuron,-0.027,0.012,0.025;Kolberg_2020.CL_0002057_naive.HumanHT12V4,ILMN_1655382,DCLRE1B,CL_0002057_naive,-0.063,0.013,0.030	NA	ukbb-finucane,AID_Combined,Autoimmune disease (Phecode + Self-reported),NA,-0.229,0.46,0.64;ukbb-finucane,ALP,Alkaline phosphatase,NA,-0.024,0.51,0.97;ukbb-finucane,Hypothyroidism,Hypothyroidism,NA,-0.412,0.47,0.74;ukbb-finucane,Lym,Lymphocyte count,NA, 0.056,0.42,0.44;ukbb-finucane,Neutro,Neutrophil count,NA, 0.035,0.47,0.70;ukbb-finucane,WBC,White blood cell count,NA, 0.048,0.45,0.51	systemic juvenile idiopathic arthritis|1;basophil percentage of leukocytes|1;rheumatoid arthritis|1;type I diabetes mellitus|1;hypothyroidism|1;Crohn's disease|1;celiac disease|1;systemic lupus erythematosus|1;keratinocyte carcinoma|1;Immunosuppressant use measurement|1;juvenile idiopathic arthritis|1;neutrophil count|1;polyarticular juvenile idiopathic arthritis|1;rheumatoid factor negative|1;anti-neutrophil antibody associated vasculitis|1;systemic scleroderma|1;myositis|1;autoimmune thyroid disease|1;Common variable immunodeficiency|1;ankylosing spondylitis|1;psoriasis|1;ulcerative colitis|1;autoimmune disease|1;type II diabetes mellitus|0.999;latent autoimmune diabetes in adults|0.999;lymphocyte count|0.999;monocyte count|0.999;basal cell carcinoma|0.999;sclerosing cholangitis|0.999;Addison disease|0.999;leukocyte count|0.999;Seropositive Rheumatois Arthritis|0.999;Crohnâ_x0080__x0099_s Disease|0.999;myeloid white cell count|0.999;Drugs used in diabetes use measurement|0.999;serum IgM measurement|0.999;Thyroid preparation use measurement|0.999;Graves disease|0.999;Hashimoto's thyroiditis|0.999;granulocyte count|0.999;basophil count|0.999;eosinophil count|0.999;Vitiligo|0.999;immune system disease|0.999;polymyositis|0.999;Type 1 Diabetes Mellitus|0.999	systemic lupus erythematosus|1;hypothyroidism|1;autoimmune disease|1;juvenile idiopathic arthritis|1;basophil percentage of leukocytes|1;rheumatoid arthritis|1;type I diabetes mellitus|1;Crohn's disease|1;ulcerative colitis|1;celiac disease|1;keratinocyte carcinoma|1;Immunosuppressant use measurement|1;neutrophil count|1;myositis|1;psoriasis|1;systemic juvenile idiopathic arthritis|1;polyarticular juvenile idiopathic arthritis|1;anti-neutrophil antibody associated vasculitis|1;systemic scleroderma|1;rheumatoid factor negative|1;autoimmune thyroid disease|1;Common variable immunodeficiency|1;ankylosing spondylitis|1;lymphocyte count|0.999;monocyte count|0.999;basal cell carcinoma|0.999;sclerosing cholangitis|0.999;type II diabetes mellitus|0.999;latent autoimmune diabetes in adults|0.999;polymyositis|0.999;Addison disease|0.999;leukocyte count|0.999;myeloid white cell count|0.999;Drugs used in diabetes use measurement|0.999;serum IgM measurement|0.999;Thyroid preparation use measurement|0.999;Vitiligo|0.999;Graves disease|0.999;Hashimoto's thyroiditis|0.999;granulocyte count|0.999;basophil count|0.999;eosinophil count|0.999;Seropositive Rheumatois Arthritis|0.999;immune system disease|0.999;Type 1 Diabetes Mellitus|0.999;Crohnâ_x0080__x0099_s Disease|0.999;parental longevity|0.863;healthspan|0.863;longevity|0.863;thyroid peroxidase antibody measurement|0.863;breast carcinoma|0.863;neuroblastoma|0.248;cutaneous melanoma|0.248;Breast cancer|0.217	chr1_113834946_A_G	ENSP00000432674.1:p.Trp493Arg	rs2476601,CM041826	PTPN22	0.437	-0.527	7.62e-10	0.853	0.947211	NA	NA
Proliferative diabetic retinopathy	E4_DMNAS	chr1_113761186_C_A	0.408	5.15e-13	upstream_gene_variant	PHTF1	1.47	0.147	rs6679677	0.149	0.102	Schmiedel_2018.Th1_memory.exon_counts,ENSG00000188761,BCL2L15,Th1_memory, 1.986,0.089,0.180;HipSci.iPSC.transcript_usage,ENST00000460653,AP4B1-207,iPSC,-0.093,0.010,0.021;Schwartzentruber_2018.sensory_neuron.txrevise,ENSG00000118655.grp_1.contained.ENST00000369563,NA,sensory_neuron, 0.045,0.016,0.033;Schwartzentruber_2018.sensory_neuron.txrevise,ENSG00000118655.grp_2.contained.ENST00000369563,NA,sensory_neuron,-0.027,0.012,0.025	NA	ukbb-finucane,AID_Combined,Autoimmune disease (Phecode + Self-reported),NA,-0.229,0.39,0.52;ukbb-finucane,ALP,Alkaline phosphatase,NA,-0.024,0.53,0.91;ukbb-finucane,Hypothyroidism,Hypothyroidism,NA,-0.412,0.42,0.62;ukbb-finucane,Lym,Lymphocyte count,NA, 0.056,0.30,0.31;ukbb-finucane,Neutro,Neutrophil count,NA, 0.035,0.41,0.57;ukbb-finucane,WBC,White blood cell count,NA, 0.048,0.34,0.39	systemic juvenile idiopathic arthritis|1;basophil percentage of leukocytes|1;rheumatoid arthritis|1;type I diabetes mellitus|1;hypothyroidism|1;Crohn's disease|1;celiac disease|1;systemic lupus erythematosus|1;keratinocyte carcinoma|1;Immunosuppressant use measurement|1;juvenile idiopathic arthritis|1;neutrophil count|1;polyarticular juvenile idiopathic arthritis|1;rheumatoid factor negative|1;anti-neutrophil antibody associated vasculitis|1;systemic scleroderma|1;myositis|1;autoimmune thyroid disease|1;Common variable immunodeficiency|1;ankylosing spondylitis|1;psoriasis|1;ulcerative colitis|1;autoimmune disease|1;type II diabetes mellitus|0.999;latent autoimmune diabetes in adults|0.999;lymphocyte count|0.999;monocyte count|0.999;basal cell carcinoma|0.999;sclerosing cholangitis|0.999;Addison disease|0.999;leukocyte count|0.999;Seropositive Rheumatois Arthritis|0.999;Crohnâ_x0080__x0099_s Disease|0.999;myeloid white cell count|0.999;Drugs used in diabetes use measurement|0.999;serum IgM measurement|0.999;Thyroid preparation use measurement|0.999;Graves disease|0.999;Hashimoto's thyroiditis|0.999;granulocyte count|0.999;basophil count|0.999;eosinophil count|0.999;Vitiligo|0.999;immune system disease|0.999;polymyositis|0.999;Type 1 Diabetes Mellitus|0.999	Immunosuppressant use measurement|1;hypothyroidism|1;autoimmune disease|1;juvenile idiopathic arthritis|1;systemic lupus erythematosus|1;basophil percentage of leukocytes|1;rheumatoid arthritis|1;type I diabetes mellitus|1;Crohn's disease|1;ulcerative colitis|1;celiac disease|1;keratinocyte carcinoma|1;neutrophil count|1;myositis|1;psoriasis|1;systemic juvenile idiopathic arthritis|1;polyarticular juvenile idiopathic arthritis|1;anti-neutrophil antibody associated vasculitis|1;systemic scleroderma|1;rheumatoid factor negative|1;autoimmune thyroid disease|1;Common variable immunodeficiency|1;ankylosing spondylitis|1;latent autoimmune diabetes in adults|0.999;lymphocyte count|0.999;monocyte count|0.999;basal cell carcinoma|0.999;sclerosing cholangitis|0.999;Addison disease|0.999;type II diabetes mellitus|0.999;Seropositive Rheumatois Arthritis|0.999;Crohnâ_x0080__x0099_s Disease|0.999;leukocyte count|0.999;Vitiligo|0.999;myeloid white cell count|0.999;Drugs used in diabetes use measurement|0.999;serum IgM measurement|0.999;Thyroid preparation use measurement|0.999;Type 1 Diabetes Mellitus|0.999;Graves disease|0.999;Hashimoto's thyroiditis|0.999;granulocyte count|0.999;basophil count|0.999;eosinophil count|0.999;immune system disease|0.999;polymyositis|0.999;breast carcinoma|0.863;parental longevity|0.863;healthspan|0.863;longevity|0.863;thyroid peroxidase antibody measurement|0.863;cutaneous melanoma|0.248;neuroblastoma|0.248	chr1_113834946_A_G	ENSP00000432674.1:p.Trp493Arg	rs2476601,CM041826	PTPN22	0.313	-0.265	1.18e-13	0.853	0.947211	NA	NA
Seropositive rheumatoid arthritis	H7_MACULOPATHYDIAB	chr1_113761186_C_A	0.618	4.4e-25	upstream_gene_variant	PHTF1	1.47	0.146	rs6679677	0.149	0.102	Schmiedel_2018.Th1_memory.exon_counts,ENSG00000188761,BCL2L15,Th1_memory, 1.986,0.090,0.180;HipSci.iPSC.transcript_usage,ENST00000460653,AP4B1-207,iPSC,-0.093,0.010,0.021;Schwartzentruber_2018.sensory_neuron.txrevise,ENSG00000118655.grp_1.contained.ENST00000369563,NA,sensory_neuron, 0.045,0.016,0.033;Schwartzentruber_2018.sensory_neuron.txrevise,ENSG00000118655.grp_2.contained.ENST00000369563,NA,sensory_neuron,-0.027,0.012,0.025;Kolberg_2020.CL_0002057_naive.HumanHT12V4,ILMN_1655382,DCLRE1B,CL_0002057_naive,-0.063,0.014,0.030	NA	ukbb-finucane,AID_Combined,Autoimmune disease (Phecode + Self-reported),NA,-0.229,0.48,0.68;ukbb-finucane,ALP,Alkaline phosphatase,NA,-0.024,0.51,0.93;ukbb-finucane,Hypothyroidism,Hypothyroidism,NA,-0.412,0.49,0.78;ukbb-finucane,Lym,Lymphocyte count,NA, 0.056,0.46,0.47;ukbb-finucane,Neutro,Neutrophil count,NA, 0.035,0.49,0.73;ukbb-finucane,WBC,White blood cell count,NA, 0.048,0.48,0.55	systemic juvenile idiopathic arthritis|1;basophil percentage of leukocytes|1;rheumatoid arthritis|1;type I diabetes mellitus|1;hypothyroidism|1;Crohn's disease|1;celiac disease|1;systemic lupus erythematosus|1;keratinocyte carcinoma|1;Immunosuppressant use measurement|1;juvenile idiopathic arthritis|1;neutrophil count|1;polyarticular juvenile idiopathic arthritis|1;rheumatoid factor negative|1;anti-neutrophil antibody associated vasculitis|1;systemic scleroderma|1;myositis|1;autoimmune thyroid disease|1;Common variable immunodeficiency|1;ankylosing spondylitis|1;psoriasis|1;ulcerative colitis|1;autoimmune disease|1;type II diabetes mellitus|0.999;latent autoimmune diabetes in adults|0.999;lymphocyte count|0.999;monocyte count|0.999;basal cell carcinoma|0.999;sclerosing cholangitis|0.999;Addison disease|0.999;leukocyte count|0.999;Seropositive Rheumatois Arthritis|0.999;Crohnâ_x0080__x0099_s Disease|0.999;myeloid white cell count|0.999;Drugs used in diabetes use measurement|0.999;serum IgM measurement|0.999;Thyroid preparation use measurement|0.999;Graves disease|0.999;Hashimoto's thyroiditis|0.999;granulocyte count|0.999;basophil count|0.999;eosinophil count|0.999;Vitiligo|0.999;immune system disease|0.999;polymyositis|0.999;Type 1 Diabetes Mellitus|0.999	systemic lupus erythematosus|1;hypothyroidism|1;autoimmune disease|1;juvenile idiopathic arthritis|1;basophil percentage of leukocytes|1;rheumatoid arthritis|1;type I diabetes mellitus|1;Crohn's disease|1;ulcerative colitis|1;celiac disease|1;keratinocyte carcinoma|1;Immunosuppressant use measurement|1;neutrophil count|1;myositis|1;psoriasis|1;systemic juvenile idiopathic arthritis|1;polyarticular juvenile idiopathic arthritis|1;anti-neutrophil antibody associated vasculitis|1;systemic scleroderma|1;rheumatoid factor negative|1;autoimmune thyroid disease|1;Common variable immunodeficiency|1;ankylosing spondylitis|1;lymphocyte count|0.999;monocyte count|0.999;basal cell carcinoma|0.999;sclerosing cholangitis|0.999;type II diabetes mellitus|0.999;latent autoimmune diabetes in adults|0.999;polymyositis|0.999;Addison disease|0.999;leukocyte count|0.999;myeloid white cell count|0.999;Drugs used in diabetes use measurement|0.999;serum IgM measurement|0.999;Thyroid preparation use measurement|0.999;Vitiligo|0.999;Graves disease|0.999;Hashimoto's thyroiditis|0.999;granulocyte count|0.999;basophil count|0.999;eosinophil count|0.999;Seropositive Rheumatois Arthritis|0.999;immune system disease|0.999;Type 1 Diabetes Mellitus|0.999;Crohnâ_x0080__x0099_s Disease|0.999;parental longevity|0.863;healthspan|0.863;longevity|0.863;thyroid peroxidase antibody measurement|0.863;breast carcinoma|0.863;neuroblastoma|0.248;cutaneous melanoma|0.248;Breast cancer|0.217	chr1_113834946_A_G	ENSP00000432674.1:p.Trp493Arg	rs2476601,CM041826	PTPN22	0.472	-0.306	2.55e-10	0.852	0.947211	NA	NA
Type 1 diabetes with neurological complications	H7_RETINOPATHYDIAB_PROLIF	chr1_113761186_C_A	0.534	6.03e-10	upstream_gene_variant	PHTF1	1.47	0.146	rs6679677	0.149	0.102	Schmiedel_2018.Th1_memory.exon_counts,ENSG00000188761,BCL2L15,Th1_memory, 1.986,0.089,0.180;HipSci.iPSC.transcript_usage,ENST00000460653,AP4B1-207,iPSC,-0.093,0.010,0.021;Schwartzentruber_2018.sensory_neuron.txrevise,ENSG00000118655.grp_1.contained.ENST00000369563,NA,sensory_neuron, 0.045,0.016,0.033;Schwartzentruber_2018.sensory_neuron.txrevise,ENSG00000118655.grp_2.contained.ENST00000369563,NA,sensory_neuron,-0.027,0.012,0.025;Kolberg_2020.CL_0002057_naive.HumanHT12V4,ILMN_1655382,DCLRE1B,CL_0002057_naive,-0.063,0.013,0.030	NA	ukbb-finucane,AID_Combined,Autoimmune disease (Phecode + Self-reported),NA,-0.229,0.46,0.65;ukbb-finucane,ALP,Alkaline phosphatase,NA,-0.024,0.51,0.96;ukbb-finucane,Hypothyroidism,Hypothyroidism,NA,-0.412,0.47,0.74;ukbb-finucane,Lym,Lymphocyte count,NA, 0.056,0.43,0.44;ukbb-finucane,Neutro,Neutrophil count,NA, 0.035,0.47,0.70;ukbb-finucane,WBC,White blood cell count,NA, 0.048,0.45,0.51	systemic juvenile idiopathic arthritis|1;basophil percentage of leukocytes|1;rheumatoid arthritis|1;type I diabetes mellitus|1;hypothyroidism|1;Crohn's disease|1;celiac disease|1;systemic lupus erythematosus|1;keratinocyte carcinoma|1;Immunosuppressant use measurement|1;juvenile idiopathic arthritis|1;neutrophil count|1;polyarticular juvenile idiopathic arthritis|1;rheumatoid factor negative|1;anti-neutrophil antibody associated vasculitis|1;systemic scleroderma|1;myositis|1;autoimmune thyroid disease|1;Common variable immunodeficiency|1;ankylosing spondylitis|1;psoriasis|1;ulcerative colitis|1;autoimmune disease|1;type II diabetes mellitus|0.999;latent autoimmune diabetes in adults|0.999;lymphocyte count|0.999;monocyte count|0.999;basal cell carcinoma|0.999;sclerosing cholangitis|0.999;Addison disease|0.999;leukocyte count|0.999;Seropositive Rheumatois Arthritis|0.999;Crohnâ_x0080__x0099_s Disease|0.999;myeloid white cell count|0.999;Drugs used in diabetes use measurement|0.999;serum IgM measurement|0.999;Thyroid preparation use measurement|0.999;Graves disease|0.999;Hashimoto's thyroiditis|0.999;granulocyte count|0.999;basophil count|0.999;eosinophil count|0.999;Vitiligo|0.999;immune system disease|0.999;polymyositis|0.999;Type 1 Diabetes Mellitus|0.999	juvenile idiopathic arthritis|1;Crohn's disease|1;systemic lupus erythematosus|1;basophil percentage of leukocytes|1;type I diabetes mellitus|1;rheumatoid arthritis|1;hypothyroidism|1;celiac disease|1;keratinocyte carcinoma|1;Immunosuppressant use measurement|1;neutrophil count|1;autoimmune disease|1;ulcerative colitis|1;myositis|1;systemic juvenile idiopathic arthritis|1;polyarticular juvenile idiopathic arthritis|1;rheumatoid factor negative|1;systemic scleroderma|1;anti-neutrophil antibody associated vasculitis|1;autoimmune thyroid disease|1;Common variable immunodeficiency|1;ankylosing spondylitis|1;psoriasis|1;type II diabetes mellitus|0.999;latent autoimmune diabetes in adults|0.999;lymphocyte count|0.999;monocyte count|0.999;basal cell carcinoma|0.999;sclerosing cholangitis|0.999;Addison disease|0.999;myeloid white cell count|0.999;Seropositive Rheumatois Arthritis|0.999;Crohnâ_x0080__x0099_s Disease|0.999;leukocyte count|0.999;Drugs used in diabetes use measurement|0.999;serum IgM measurement|0.999;Thyroid preparation use measurement|0.999;Type 1 Diabetes Mellitus|0.999;Vitiligo|0.999;Graves disease|0.999;Hashimoto's thyroiditis|0.999;granulocyte count|0.999;basophil count|0.999;eosinophil count|0.999;immune system disease|0.999;polymyositis|0.999;thyroid peroxidase antibody measurement|0.863;parental longevity|0.863;healthspan|0.863;longevity|0.863;breast carcinoma|0.863	chr1_113834946_A_G	ENSP00000432674.1:p.Trp493Arg	rs2476601,CM041826	PTPN22	0.438	-0.399	1.14e-12	0.852	0.947211	NA	NA
Type 1 diabetes, subgroup 1	RHEUMA_SEROPOS_STRICT	chr1_113761186_C_A	0.637	4.76e-42	upstream_gene_variant	PHTF1	1.47	0.146	rs6679677	0.149	0.102	Schmiedel_2018.Th1_memory.exon_counts,ENSG00000188761,BCL2L15,Th1_memory, 1.986,0.090,0.180;HipSci.iPSC.transcript_usage,ENST00000460653,AP4B1-207,iPSC,-0.093,0.010,0.021;Schwartzentruber_2018.sensory_neuron.txrevise,ENSG00000118655.grp_1.contained.ENST00000369563,NA,sensory_neuron, 0.045,0.016,0.033;Schwartzentruber_2018.sensory_neuron.txrevise,ENSG00000118655.grp_2.contained.ENST00000369563,NA,sensory_neuron,-0.027,0.012,0.025;Kolberg_2020.CL_0002057_naive.HumanHT12V4,ILMN_1655382,DCLRE1B,CL_0002057_naive,-0.063,0.013,0.030	NA	ukbb-finucane,AID_Combined,Autoimmune disease (Phecode + Self-reported),NA,-0.229,0.46,0.63;ukbb-finucane,ALP,Alkaline phosphatase,NA,-0.024,0.51,0.98;ukbb-finucane,Hypothyroidism,Hypothyroidism,NA,-0.412,0.47,0.73;ukbb-finucane,Lym,Lymphocyte count,NA, 0.056,0.41,0.43;ukbb-finucane,Neutro,Neutrophil count,NA, 0.035,0.46,0.68;ukbb-finucane,WBC,White blood cell count,NA, 0.048,0.44,0.50	systemic juvenile idiopathic arthritis|1;basophil percentage of leukocytes|1;rheumatoid arthritis|1;hypothyroidism|1;Crohn's disease|1;celiac disease|1;systemic lupus erythematosus|1;keratinocyte carcinoma|1;Immunosuppressant use measurement|1;juvenile idiopathic arthritis|1;neutrophil count|1;polyarticular juvenile idiopathic arthritis|1;rheumatoid factor negative|1;anti-neutrophil antibody associated vasculitis|1;systemic scleroderma|1;myositis|1;autoimmune thyroid disease|1;Common variable immunodeficiency|1;ankylosing spondylitis|1;psoriasis|1;ulcerative colitis|1;autoimmune disease|1;type II diabetes mellitus|0.999;latent autoimmune diabetes in adults|0.999;lymphocyte count|0.999;monocyte count|0.999;basal cell carcinoma|0.999;sclerosing cholangitis|0.999;Addison disease|0.999;leukocyte count|0.999;Seropositive Rheumatois Arthritis|0.999;Crohnâ_x0080__x0099_s Disease|0.999;myeloid white cell count|0.999;Drugs used in diabetes use measurement|0.999;serum IgM measurement|0.999;Thyroid preparation use measurement|0.999;Graves disease|0.999;Hashimoto's thyroiditis|0.999;granulocyte count|0.999;basophil count|0.999;eosinophil count|0.999;Vitiligo|0.999;immune system disease|0.999;polymyositis|0.999;Type 1 Diabetes Mellitus|0.999	celiac disease|1;ankylosing spondylitis|1;ulcerative colitis|1;Crohn's disease|1;juvenile idiopathic arthritis|1;systemic lupus erythematosus|1;basophil percentage of leukocytes|1;rheumatoid arthritis|1;hypothyroidism|1;keratinocyte carcinoma|1;Immunosuppressant use measurement|1;neutrophil count|1;psoriasis|1;autoimmune disease|1;Common variable immunodeficiency|1;systemic scleroderma|1;systemic juvenile idiopathic arthritis|1;rheumatoid factor negative|1;anti-neutrophil antibody associated vasculitis|1;polyarticular juvenile idiopathic arthritis|1;myositis|1;autoimmune thyroid disease|1;Vitiligo|0.999;monocyte count|0.999;basal cell carcinoma|0.999;sclerosing cholangitis|0.999;lymphocyte count|0.999;latent autoimmune diabetes in adults|0.999;type II diabetes mellitus|0.999;Crohnâ_x0080__x0099_s Disease|0.999;leukocyte count|0.999;myeloid white cell count|0.999;Addison disease|0.999;Drugs used in diabetes use measurement|0.999;serum IgM measurement|0.999;Thyroid preparation use measurement|0.999;Graves disease|0.999;Hashimoto's thyroiditis|0.999;Type 1 Diabetes Mellitus|0.999;granulocyte count|0.999;basophil count|0.999;eosinophil count|0.999;immune system disease|0.999;polymyositis|0.999;Seropositive Rheumatois Arthritis|0.999;parental longevity|0.863;healthspan|0.863;thyroid peroxidase antibody measurement|0.863;breast carcinoma|0.863;longevity|0.863;cutaneous melanoma|0.248;neuroblastoma|0.248;Breast cancer|0.217;Myopia|0.0591;refractive error measurement|0.0591;age at onset|0.0591;macula measurement|0.0464;Abnormality of refraction|0.0462	chr1_113834946_A_G	ENSP00000432674.1:p.Trp493Arg	rs2476601,CM041826	PTPN22	0.425	-0.614	4.93e-25	0.853	0.947211	NA	NA
Unspecified diabetes	T1D_STRICT1	chr1_113761186_C_A	0.268	8.44e-14	upstream_gene_variant	PHTF1	1.47	0.146	rs6679677	0.149	0.102	BLUEPRINT_SE.monocyte.exon_counts,ENSG00000134262,AP4B1,monocyte, 0.071,0.016,0.077;Schmiedel_2018.Th1_memory.exon_counts,ENSG00000188761,BCL2L15,Th1_memory, 1.986,0.085,0.180;HipSci.iPSC.transcript_usage,ENST00000460653,AP4B1-207,iPSC,-0.093,0.011,0.034;Schwartzentruber_2018.sensory_neuron.txrevise,ENSG00000118655.grp_1.contained.ENST00000369563,NA,sensory_neuron, 0.045,0.016,0.043;Schwartzentruber_2018.sensory_neuron.txrevise,ENSG00000118655.grp_2.contained.ENST00000369563,NA,sensory_neuron,-0.027,0.012,0.037;Kolberg_2020.CL_0002057_naive.HumanHT12V4,ILMN_1655382,DCLRE1B,CL_0002057_naive,-0.063,0.012,0.030	NA	ukbb-finucane,AID_Combined,Autoimmune disease (Phecode + Self-reported),NA,-0.229,0.43,0.60;ukbb-finucane,ALP,Alkaline phosphatase,NA,-0.024,0.49,0.94;ukbb-finucane,Hypothyroidism,Hypothyroidism,NA,-0.412,0.44,0.70;ukbb-finucane,Lym,Lymphocyte count,NA, 0.056,0.38,0.40;ukbb-finucane,Neutro,Neutrophil count,NA, 0.035,0.43,0.65;ukbb-finucane,WBC,White blood cell count,NA, 0.048,0.41,0.47	juvenile idiopathic arthritis|1;Crohn's disease|1;systemic lupus erythematosus|1;basophil percentage of leukocytes|1;type I diabetes mellitus|1;rheumatoid arthritis|1;hypothyroidism|1;celiac disease|1;keratinocyte carcinoma|1;Immunosuppressant use measurement|1;neutrophil count|1;autoimmune disease|1;ulcerative colitis|1;myositis|1;systemic juvenile idiopathic arthritis|1;polyarticular juvenile idiopathic arthritis|1;rheumatoid factor negative|1;systemic scleroderma|1;anti-neutrophil antibody associated vasculitis|1;autoimmune thyroid disease|1;Common variable immunodeficiency|1;ankylosing spondylitis|1;psoriasis|1;latent autoimmune diabetes in adults|0.999;lymphocyte count|0.999;monocyte count|0.999;basal cell carcinoma|0.999;sclerosing cholangitis|0.999;Addison disease|0.999;myeloid white cell count|0.999;Seropositive Rheumatois Arthritis|0.999;Crohnâ_x0080__x0099_s Disease|0.999;leukocyte count|0.999;Drugs used in diabetes use measurement|0.999;serum IgM measurement|0.999;Thyroid preparation use measurement|0.999;Type 1 Diabetes Mellitus|0.999;Vitiligo|0.999;Graves disease|0.999;Hashimoto's thyroiditis|0.999;granulocyte count|0.999;basophil count|0.999;eosinophil count|0.999;immune system disease|0.999;polymyositis|0.999;thyroid peroxidase antibody measurement|0.863;parental longevity|0.863;healthspan|0.863;longevity|0.863;breast carcinoma|0.863	systemic lupus erythematosus|1;hypothyroidism|1;autoimmune disease|1;juvenile idiopathic arthritis|1;basophil percentage of leukocytes|1;rheumatoid arthritis|1;type I diabetes mellitus|1;Crohn's disease|1;ulcerative colitis|1;celiac disease|1;keratinocyte carcinoma|1;Immunosuppressant use measurement|1;neutrophil count|1;myositis|1;psoriasis|1;systemic juvenile idiopathic arthritis|1;polyarticular juvenile idiopathic arthritis|1;anti-neutrophil antibody associated vasculitis|1;systemic scleroderma|1;rheumatoid factor negative|1;autoimmune thyroid disease|1;Common variable immunodeficiency|1;ankylosing spondylitis|1;lymphocyte count|0.999;monocyte count|0.999;basal cell carcinoma|0.999;sclerosing cholangitis|0.999;latent autoimmune diabetes in adults|0.999;Addison disease|0.999;leukocyte count|0.999;myeloid white cell count|0.999;Drugs used in diabetes use measurement|0.999;serum IgM measurement|0.999;Thyroid preparation use measurement|0.999;Vitiligo|0.999;Graves disease|0.999;Hashimoto's thyroiditis|0.999;granulocyte count|0.999;basophil count|0.999;eosinophil count|0.999;Seropositive Rheumatois Arthritis|0.999;immune system disease|0.999;polymyositis|0.999;Type 1 Diabetes Mellitus|0.999;Crohnâ_x0080__x0099_s Disease|0.999;parental longevity|0.863;healthspan|0.863;longevity|0.863;thyroid peroxidase antibody measurement|0.863;breast carcinoma|0.863;neuroblastoma|0.248;cutaneous melanoma|0.248;Breast cancer|0.217	chr1_113834946_A_G	ENSP00000432674.1:p.Trp493Arg	rs2476601,CM041826	PTPN22	0.395	-0.632	6.45e-42	0.853	0.947211	NA	NA
Vitamin B12 deficiency anaemia	THYROID_DISORDER_IBD	chr1_113761186_C_A	0.519	2.54e-23	upstream_gene_variant	PHTF1	1.47	0.147	rs6679677	0.149	0.102	Schmiedel_2018.Th1_memory.exon_counts,ENSG00000188761,BCL2L15,Th1_memory, 1.986,0.090,0.180;HipSci.iPSC.transcript_usage,ENST00000460653,AP4B1-207,iPSC,-0.093,0.010,0.021;Schwartzentruber_2018.sensory_neuron.txrevise,ENSG00000118655.grp_1.contained.ENST00000369563,NA,sensory_neuron, 0.045,0.016,0.033;Schwartzentruber_2018.sensory_neuron.txrevise,ENSG00000118655.grp_2.contained.ENST00000369563,NA,sensory_neuron,-0.027,0.012,0.025;Kolberg_2020.CL_0002057_naive.HumanHT12V4,ILMN_1655382,DCLRE1B,CL_0002057_naive,-0.063,0.014,0.030	NA	ukbb-finucane,AID_Combined,Autoimmune disease (Phecode + Self-reported),NA,-0.229,0.49,0.69;ukbb-finucane,ALP,Alkaline phosphatase,NA,-0.024,0.50,0.92;ukbb-finucane,Hypothyroidism,Hypothyroidism,NA,-0.412,0.49,0.78;ukbb-finucane,Lym,Lymphocyte count,NA, 0.056,0.47,0.48;ukbb-finucane,Neutro,Neutrophil count,NA, 0.035,0.49,0.74;ukbb-finucane,WBC,White blood cell count,NA, 0.048,0.48,0.55	systemic juvenile idiopathic arthritis|1;basophil percentage of leukocytes|1;rheumatoid arthritis|1;type I diabetes mellitus|1;hypothyroidism|1;Crohn's disease|1;celiac disease|1;systemic lupus erythematosus|1;keratinocyte carcinoma|1;Immunosuppressant use measurement|1;juvenile idiopathic arthritis|1;neutrophil count|1;polyarticular juvenile idiopathic arthritis|1;rheumatoid factor negative|1;anti-neutrophil antibody associated vasculitis|1;systemic scleroderma|1;myositis|1;autoimmune thyroid disease|1;Common variable immunodeficiency|1;ankylosing spondylitis|1;psoriasis|1;ulcerative colitis|1;autoimmune disease|1;type II diabetes mellitus|0.999;latent autoimmune diabetes in adults|0.999;lymphocyte count|0.999;monocyte count|0.999;basal cell carcinoma|0.999;sclerosing cholangitis|0.999;Addison disease|0.999;leukocyte count|0.999;Seropositive Rheumatois Arthritis|0.999;Crohnâ_x0080__x0099_s Disease|0.999;myeloid white cell count|0.999;Drugs used in diabetes use measurement|0.999;serum IgM measurement|0.999;Thyroid preparation use measurement|0.999;Graves disease|0.999;Hashimoto's thyroiditis|0.999;granulocyte count|0.999;basophil count|0.999;eosinophil count|0.999;Vitiligo|0.999;immune system disease|0.999;polymyositis|0.999;Type 1 Diabetes Mellitus|0.999	keratinocyte carcinoma|1;type I diabetes mellitus|1;ulcerative colitis|1;Crohn's disease|1;autoimmune disease|1;juvenile idiopathic arthritis|1;basophil percentage of leukocytes|1;rheumatoid arthritis|1;hypothyroidism|1;psoriasis|1;celiac disease|1;systemic lupus erythematosus|1;Immunosuppressant use measurement|1;neutrophil count|1;ankylosing spondylitis|1;Common variable immunodeficiency|1;systemic juvenile idiopathic arthritis|1;rheumatoid factor negative|1;anti-neutrophil antibody associated vasculitis|1;systemic scleroderma|1;polyarticular juvenile idiopathic arthritis|1;myositis|1;autoimmune thyroid disease|1;latent autoimmune diabetes in adults|0.999;lymphocyte count|0.999;monocyte count|0.999;basal cell carcinoma|0.999;sclerosing cholangitis|0.999;Addison disease|0.999;type II diabetes mellitus|0.999;Type 1 Diabetes Mellitus|0.999;Seropositive Rheumatois Arthritis|0.999;Crohnâ_x0080__x0099_s Disease|0.999;leukocyte count|0.999;myeloid white cell count|0.999;Drugs used in diabetes use measurement|0.999;serum IgM measurement|0.999;Thyroid preparation use measurement|0.999;Vitiligo|0.999;Hashimoto's thyroiditis|0.999;Graves disease|0.999;granulocyte count|0.999;basophil count|0.999;eosinophil count|0.999;immune system disease|0.999;polymyositis|0.999;parental longevity|0.863;healthspan|0.863;longevity|0.863;thyroid peroxidase antibody measurement|0.863;breast carcinoma|0.863;cutaneous melanoma|0.248;neuroblastoma|0.248;Breast cancer|0.217;Myopia|0.0591;refractive error measurement|0.0591;age at onset|0.0591	chr1_113834946_A_G	ENSP00000432674.1:p.Trp493Arg	rs2476601,CM041826	PTPN22	0.478	-0.331	9.51e-25	0.855	0.947211	NA	NA
Autoimmune hyperthyroidism	AUTOIMMUNE_HYPERTHYROIDISM	chr1_113834946_A_G	-0.475	5.52e-12	missense_variant	PTPN22	0.947	0.141	rs2476601	0.851	0.898	BLUEPRINT_SE.monocyte.exon_counts,ENSG00000134262,AP4B1,monocyte, 0.071,0.017,0.084;Schmiedel_2018.Th1_memory.exon_counts,ENSG00000188761,BCL2L15,Th1_memory, 1.986,0.084,0.180;HipSci.iPSC.transcript_usage,ENST00000460653,AP4B1-207,iPSC,-0.093,0.011,0.034;Schwartzentruber_2018.sensory_neuron.txrevise,ENSG00000118655.grp_1.contained.ENST00000369563,NA,sensory_neuron, 0.045,0.016,0.043;Schwartzentruber_2018.sensory_neuron.txrevise,ENSG00000118655.grp_2.contained.ENST00000369563,NA,sensory_neuron,-0.027,0.012,0.037;Kolberg_2020.CL_0002057_naive.HumanHT12V4,ILMN_1655382,DCLRE1B,CL_0002057_naive,-0.063,0.019,0.030	NA	ukbb-finucane,AID_Combined,Autoimmune disease (Phecode + Self-reported),NA,-0.229,0.57,0.84;ukbb-finucane,ALP,Alkaline phosphatase,NA,-0.024,0.44,0.70;ukbb-finucane,Hypothyroidism,Hypothyroidism,NA,-0.412,0.53,0.94;ukbb-finucane,Lym,Lymphocyte count,NA, 0.056,0.62,0.64;ukbb-finucane,Neutro,Neutrophil count,NA, 0.035,0.55,0.90;ukbb-finucane,WBC,White blood cell count,NA, 0.048,0.61,0.71	autoimmune thyroid disease|1;rheumatoid arthritis|1;type I diabetes mellitus|1;systemic lupus erythematosus|1;lymphocyte count|1;sclerosing cholangitis|1;Crohn's disease|1;ulcerative colitis|1;psoriasis|1;ankylosing spondylitis|1;Vitiligo|1;immune system disease|1;myositis|1;polymyositis|1;Seropositive Rheumatois Arthritis|1;Crohnâ_x0080__x0099_s Disease|1;leukocyte count|1;hypothyroidism|1;autoimmune disease|1;myeloid white cell count|1;monocyte count|1;basal cell carcinoma|1;type II diabetes mellitus|1;Drugs used in diabetes use measurement|1;serum IgM measurement|1;Thyroid preparation use measurement|1;neutrophil count|1;Addison disease|1;latent autoimmune diabetes in adults|1;Type 1 Diabetes Mellitus|1;Hashimoto's thyroiditis|1;eosinophil count|1;basophil count|1;granulocyte count|1;Graves disease|1;systemic scleroderma|1;celiac disease|0.999;Common variable immunodeficiency|0.999;anti-neutrophil antibody associated vasculitis|0.999;rheumatoid factor negative|0.999;polyarticular juvenile idiopathic arthritis|0.999;systemic juvenile idiopathic arthritis|0.999;juvenile idiopathic arthritis|0.999;basophil percentage of leukocytes|0.999;Immunosuppressant use measurement|0.999;keratinocyte carcinoma|0.999;longevity|0.862;parental longevity|0.862;thyroid peroxidase antibody measurement|0.862;healthspan|0.862;breast carcinoma|0.862	type I diabetes mellitus|1;rheumatoid arthritis|1;lymphocyte count|1;sclerosing cholangitis|1;Crohn's disease|1;ulcerative colitis|1;psoriasis|1;ankylosing spondylitis|1;systemic lupus erythematosus|1;autoimmune thyroid disease|1;Vitiligo|1;immune system disease|1;myositis|1;polymyositis|1;Type 1 Diabetes Mellitus|1;leukocyte count|1;hypothyroidism|1;autoimmune disease|1;myeloid white cell count|1;monocyte count|1;basal cell carcinoma|1;type II diabetes mellitus|1;Drugs used in diabetes use measurement|1;serum IgM measurement|1;Thyroid preparation use measurement|1;neutrophil count|1;Addison disease|1;latent autoimmune diabetes in adults|1;Seropositive Rheumatois Arthritis|1;eosinophil count|1;basophil count|1;granulocyte count|1;Crohnâ_x0080__x0099_s Disease|1;Graves disease|1;Hashimoto's thyroiditis|1;systemic scleroderma|1;celiac disease|0.999;Common variable immunodeficiency|0.999;anti-neutrophil antibody associated vasculitis|0.999;rheumatoid factor negative|0.999;polyarticular juvenile idiopathic arthritis|0.999;systemic juvenile idiopathic arthritis|0.999;juvenile idiopathic arthritis|0.999;Immunosuppressant use measurement|0.999;basophil percentage of leukocytes|0.999;keratinocyte carcinoma|0.999;parental longevity|0.862;healthspan|0.862;longevity|0.862;thyroid peroxidase antibody measurement|0.862;breast carcinoma|0.862;neuroblastoma|0.248;cutaneous melanoma|0.248;Breast cancer|0.216	chr1_113834946_A_G	ENSP00000432674.1:p.Trp493Arg	rs2476601,CM041826	FAM177B	0.637	-0.475	5.52e-12	0.859	0.947211	NA	NA
Autoimmune thyroiditis	DM_HYPOGLYC	chr1_113834946_A_G	-0.794	1.18e-08	missense_variant	PTPN22	0.947	0.144	rs2476601	0.851	0.898	Schmiedel_2018.Th1_memory.exon_counts,ENSG00000188761,BCL2L15,Th1_memory, 1.986,0.089,0.180;HipSci.iPSC.transcript_usage,ENST00000460653,AP4B1-207,iPSC,-0.093,0.010,0.021;Schwartzentruber_2018.sensory_neuron.txrevise,ENSG00000118655.grp_1.contained.ENST00000369563,NA,sensory_neuron, 0.045,0.016,0.033;Schwartzentruber_2018.sensory_neuron.txrevise,ENSG00000118655.grp_2.contained.ENST00000369563,NA,sensory_neuron,-0.027,0.012,0.025;Kolberg_2020.CL_0002057_naive.HumanHT12V4,ILMN_1655382,DCLRE1B,CL_0002057_naive,-0.063,0.015,0.030	NA	ukbb-finucane,AID_Combined,Autoimmune disease (Phecode + Self-reported),NA,-0.229,0.50,0.72;ukbb-finucane,ALP,Alkaline phosphatase,NA,-0.024,0.49,0.88;ukbb-finucane,Hypothyroidism,Hypothyroidism,NA,-0.412,0.50,0.81;ukbb-finucane,Lym,Lymphocyte count,NA, 0.056,0.50,0.51;ukbb-finucane,Neutro,Neutrophil count,NA, 0.035,0.50,0.77;ukbb-finucane,WBC,White blood cell count,NA, 0.048,0.51,0.58	Crohn's disease|1;rheumatoid arthritis|1;type I diabetes mellitus|1;systemic lupus erythematosus|1;lymphocyte count|1;sclerosing cholangitis|1;ulcerative colitis|1;psoriasis|1;ankylosing spondylitis|1;Vitiligo|1;polymyositis|1;immune system disease|1;basal cell carcinoma|1;monocyte count|1;Seropositive Rheumatois Arthritis|1;Crohnâ_x0080__x0099_s Disease|1;leukocyte count|1;hypothyroidism|1;autoimmune disease|1;myeloid white cell count|1;type II diabetes mellitus|1;Drugs used in diabetes use measurement|1;serum IgM measurement|1;Thyroid preparation use measurement|1;neutrophil count|1;Addison disease|1;latent autoimmune diabetes in adults|1;myositis|1;Type 1 Diabetes Mellitus|1;eosinophil count|1;basophil count|1;granulocyte count|1;Graves disease|1;systemic scleroderma|1;celiac disease|0.999;Common variable immunodeficiency|0.999;polyarticular juvenile idiopathic arthritis|0.999;anti-neutrophil antibody associated vasculitis|0.999;rheumatoid factor negative|0.999;juvenile idiopathic arthritis|0.999;basophil percentage of leukocytes|0.999;Immunosuppressant use measurement|0.999;keratinocyte carcinoma|0.999;systemic juvenile idiopathic arthritis|0.999	rheumatoid arthritis|1;type I diabetes mellitus|1;systemic lupus erythematosus|1;lymphocyte count|1;sclerosing cholangitis|1;Crohn's disease|1;ulcerative colitis|1;psoriasis|1;ankylosing spondylitis|1;Vitiligo|1;immune system disease|1;myositis|1;polymyositis|1;Seropositive Rheumatois Arthritis|1;Crohnâ_x0080__x0099_s Disease|1;leukocyte count|1;hypothyroidism|1;autoimmune disease|1;myeloid white cell count|1;monocyte count|1;basal cell carcinoma|1;type II diabetes mellitus|1;Drugs used in diabetes use measurement|1;serum IgM measurement|1;Thyroid preparation use measurement|1;neutrophil count|1;Addison disease|1;latent autoimmune diabetes in adults|1;Type 1 Diabetes Mellitus|1;eosinophil count|1;basophil count|1;granulocyte count|1;Graves disease|1;systemic scleroderma|1;celiac disease|0.999;Common variable immunodeficiency|0.999;anti-neutrophil antibody associated vasculitis|0.999;rheumatoid factor negative|0.999;polyarticular juvenile idiopathic arthritis|0.999;systemic juvenile idiopathic arthritis|0.999;juvenile idiopathic arthritis|0.999;basophil percentage of leukocytes|0.999;Immunosuppressant use measurement|0.999;keratinocyte carcinoma|0.999;longevity|0.862;parental longevity|0.862;thyroid peroxidase antibody measurement|0.862;healthspan|0.862;breast carcinoma|0.862	chr1_113834946_A_G	ENSP00000432674.1:p.Trp493Arg	rs2476601,CM041826	PTPN22	0.51	-0.288	2.18e-16	0.853	0.947211	NA	NA
Biological medication for rheuma	DM_RETINA_NOS	chr1_113834946_A_G	-0.32	3.64e-11	missense_variant	PTPN22	0.947	0.149	rs2476601	0.851	0.898	Schmiedel_2018.Th1_memory.exon_counts,ENSG00000188761,BCL2L15,Th1_memory, 1.986,0.089,0.180;HipSci.iPSC.transcript_usage,ENST00000460653,AP4B1-207,iPSC,-0.093,0.010,0.021;Schwartzentruber_2018.sensory_neuron.txrevise,ENSG00000118655.grp_1.contained.ENST00000369563,NA,sensory_neuron, 0.045,0.016,0.033;Schwartzentruber_2018.sensory_neuron.txrevise,ENSG00000118655.grp_2.contained.ENST00000369563,NA,sensory_neuron,-0.027,0.012,0.025;Kolberg_2020.CL_0002057_naive.HumanHT12V4,ILMN_1655382,DCLRE1B,CL_0002057_naive,-0.063,0.020,0.030	NA	ukbb-finucane,AID_Combined,Autoimmune disease (Phecode + Self-reported),NA,-0.229,0.59,0.87;ukbb-finucane,ALP,Alkaline phosphatase,NA,-0.024,0.46,0.73;ukbb-finucane,Hypothyroidism,Hypothyroidism,NA,-0.412,0.56,0.97;ukbb-finucane,Lym,Lymphocyte count,NA, 0.056,0.65,0.66;ukbb-finucane,Neutro,Neutrophil count,NA, 0.035,0.58,0.92;ukbb-finucane,WBC,White blood cell count,NA, 0.048,0.64,0.74	Crohn's disease|1;autoimmune thyroid disease|1;rheumatoid arthritis|1;type I diabetes mellitus|1;systemic lupus erythematosus|1;lymphocyte count|1;sclerosing cholangitis|1;ulcerative colitis|1;psoriasis|1;ankylosing spondylitis|1;Vitiligo|1;polymyositis|1;immune system disease|1;basal cell carcinoma|1;monocyte count|1;Seropositive Rheumatois Arthritis|1;Crohnâ_x0080__x0099_s Disease|1;leukocyte count|1;hypothyroidism|1;autoimmune disease|1;myeloid white cell count|1;type II diabetes mellitus|1;Drugs used in diabetes use measurement|1;serum IgM measurement|1;Thyroid preparation use measurement|1;neutrophil count|1;Addison disease|1;latent autoimmune diabetes in adults|1;myositis|1;Type 1 Diabetes Mellitus|1;Hashimoto's thyroiditis|1;eosinophil count|1;basophil count|1;granulocyte count|1;Graves disease|1;systemic scleroderma|1;celiac disease|0.999;Common variable immunodeficiency|0.999;polyarticular juvenile idiopathic arthritis|0.999;anti-neutrophil antibody associated vasculitis|0.999;rheumatoid factor negative|0.999;juvenile idiopathic arthritis|0.999;basophil percentage of leukocytes|0.999;Immunosuppressant use measurement|0.999;keratinocyte carcinoma|0.999;systemic juvenile idiopathic arthritis|0.999	type I diabetes mellitus|1;rheumatoid arthritis|1;lymphocyte count|1;sclerosing cholangitis|1;Crohn's disease|1;ulcerative colitis|1;psoriasis|1;ankylosing spondylitis|1;systemic lupus erythematosus|1;autoimmune thyroid disease|1;Vitiligo|1;immune system disease|1;myositis|1;polymyositis|1;Type 1 Diabetes Mellitus|1;leukocyte count|1;hypothyroidism|1;autoimmune disease|1;myeloid white cell count|1;monocyte count|1;basal cell carcinoma|1;type II diabetes mellitus|1;Drugs used in diabetes use measurement|1;serum IgM measurement|1;Thyroid preparation use measurement|1;neutrophil count|1;Addison disease|1;latent autoimmune diabetes in adults|1;Seropositive Rheumatois Arthritis|1;eosinophil count|1;basophil count|1;granulocyte count|1;Crohnâ_x0080__x0099_s Disease|1;Graves disease|1;Hashimoto's thyroiditis|1;systemic scleroderma|1;celiac disease|0.999;Common variable immunodeficiency|0.999;anti-neutrophil antibody associated vasculitis|0.999;rheumatoid factor negative|0.999;polyarticular juvenile idiopathic arthritis|0.999;systemic juvenile idiopathic arthritis|0.999;juvenile idiopathic arthritis|0.999;Immunosuppressant use measurement|0.999;basophil percentage of leukocytes|0.999;keratinocyte carcinoma|0.999;parental longevity|0.862;healthspan|0.862;longevity|0.862;thyroid peroxidase antibody measurement|0.862;breast carcinoma|0.862;neuroblastoma|0.248;cutaneous melanoma|0.248;Breast cancer|0.216	chr1_113834946_A_G	ENSP00000432674.1:p.Trp493Arg	rs2476601,CM041826	PTPN22	0.663	-0.347	1.12e-12	0.852	0.947211	NA	NA
Diabetes, several complications	DM_RETINOPATHY_EXMORE	chr1_113834946_A_G	-0.245	1.4e-18	missense_variant	PTPN22	0.947	0.148	rs2476601	0.851	0.898	Schmiedel_2018.Th1_memory.exon_counts,ENSG00000188761,BCL2L15,Th1_memory, 1.986,0.090,0.180;HipSci.iPSC.transcript_usage,ENST00000460653,AP4B1-207,iPSC,-0.093,0.010,0.021;Schwartzentruber_2018.sensory_neuron.txrevise,ENSG00000118655.grp_1.contained.ENST00000369563,NA,sensory_neuron, 0.045,0.016,0.033;Schwartzentruber_2018.sensory_neuron.txrevise,ENSG00000118655.grp_2.contained.ENST00000369563,NA,sensory_neuron,-0.027,0.012,0.025;Kolberg_2020.CL_0002057_naive.HumanHT12V4,ILMN_1655382,DCLRE1B,CL_0002057_naive,-0.063,0.021,0.030	NA	ukbb-finucane,AID_Combined,Autoimmune disease (Phecode + Self-reported),NA,-0.229,0.62,0.91;ukbb-finucane,ALP,Alkaline phosphatase,NA,-0.024,0.46,0.70;ukbb-finucane,Hypothyroidism,Hypothyroidism,NA,-0.412,0.58,0.99;ukbb-finucane,Lym,Lymphocyte count,NA, 0.056,0.69,0.71;ukbb-finucane,Neutro,Neutrophil count,NA, 0.035,0.60,0.96;ukbb-finucane,WBC,White blood cell count,NA, 0.048,0.68,0.78	Crohn's disease|1;autoimmune thyroid disease|1;rheumatoid arthritis|1;type I diabetes mellitus|1;systemic lupus erythematosus|1;lymphocyte count|1;sclerosing cholangitis|1;ulcerative colitis|1;psoriasis|1;ankylosing spondylitis|1;Vitiligo|1;polymyositis|1;immune system disease|1;basal cell carcinoma|1;monocyte count|1;Seropositive Rheumatois Arthritis|1;Crohnâ_x0080__x0099_s Disease|1;leukocyte count|1;hypothyroidism|1;autoimmune disease|1;myeloid white cell count|1;type II diabetes mellitus|1;Drugs used in diabetes use measurement|1;serum IgM measurement|1;Thyroid preparation use measurement|1;neutrophil count|1;Addison disease|1;latent autoimmune diabetes in adults|1;myositis|1;Type 1 Diabetes Mellitus|1;Hashimoto's thyroiditis|1;eosinophil count|1;basophil count|1;granulocyte count|1;Graves disease|1;systemic scleroderma|1;celiac disease|0.999;Common variable immunodeficiency|0.999;polyarticular juvenile idiopathic arthritis|0.999;anti-neutrophil antibody associated vasculitis|0.999;rheumatoid factor negative|0.999;juvenile idiopathic arthritis|0.999;basophil percentage of leukocytes|0.999;Immunosuppressant use measurement|0.999;keratinocyte carcinoma|0.999;systemic juvenile idiopathic arthritis|0.999	type I diabetes mellitus|1;rheumatoid arthritis|1;lymphocyte count|1;sclerosing cholangitis|1;Crohn's disease|1;ulcerative colitis|1;psoriasis|1;ankylosing spondylitis|1;systemic lupus erythematosus|1;autoimmune thyroid disease|1;Vitiligo|1;immune system disease|1;myositis|1;polymyositis|1;Type 1 Diabetes Mellitus|1;leukocyte count|1;hypothyroidism|1;autoimmune disease|1;myeloid white cell count|1;monocyte count|1;basal cell carcinoma|1;type II diabetes mellitus|1;Drugs used in diabetes use measurement|1;serum IgM measurement|1;Thyroid preparation use measurement|1;neutrophil count|1;Addison disease|1;latent autoimmune diabetes in adults|1;Seropositive Rheumatois Arthritis|1;eosinophil count|1;basophil count|1;granulocyte count|1;Crohnâ_x0080__x0099_s Disease|1;Graves disease|1;Hashimoto's thyroiditis|1;systemic scleroderma|1;celiac disease|0.999;Common variable immunodeficiency|0.999;anti-neutrophil antibody associated vasculitis|0.999;rheumatoid factor negative|0.999;polyarticular juvenile idiopathic arthritis|0.999;systemic juvenile idiopathic arthritis|0.999;juvenile idiopathic arthritis|0.999;Immunosuppressant use measurement|0.999;basophil percentage of leukocytes|0.999;keratinocyte carcinoma|0.999;parental longevity|0.862;healthspan|0.862;longevity|0.862;thyroid peroxidase antibody measurement|0.862;breast carcinoma|0.862;neuroblastoma|0.248;cutaneous melanoma|0.248;Breast cancer|0.216	chr1_113834946_A_G	ENSP00000432674.1:p.Trp493Arg	rs2476601,CM041826	PTPN22	0.706	-0.147	2.24e-15	0.853	0.947211	NA	NA
Diabethic neuropathy	DM_SEVERAL_COMPLICATIONS	chr1_113834946_A_G	-0.336	9.46e-10	missense_variant	PTPN22	0.947	0.148	rs2476601	0.851	0.898	Schmiedel_2018.Th1_memory.exon_counts,ENSG00000188761,BCL2L15,Th1_memory, 1.986,0.088,0.180;HipSci.iPSC.transcript_usage,ENST00000460653,AP4B1-207,iPSC,-0.093,0.010,0.021;Schwartzentruber_2018.sensory_neuron.txrevise,ENSG00000118655.grp_1.contained.ENST00000369563,NA,sensory_neuron, 0.045,0.016,0.033;Schwartzentruber_2018.sensory_neuron.txrevise,ENSG00000118655.grp_2.contained.ENST00000369563,NA,sensory_neuron,-0.027,0.012,0.025;Kolberg_2020.CL_0002057_naive.HumanHT12V4,ILMN_1655382,DCLRE1B,CL_0002057_naive,-0.063,0.016,0.030	NA	ukbb-finucane,AID_Combined,Autoimmune disease (Phecode + Self-reported),NA,-0.229,0.52,0.75;ukbb-finucane,ALP,Alkaline phosphatase,NA,-0.024,0.48,0.84;ukbb-finucane,Hypothyroidism,Hypothyroidism,NA,-0.412,0.51,0.84;ukbb-finucane,Lym,Lymphocyte count,NA, 0.056,0.53,0.54;ukbb-finucane,Neutro,Neutrophil count,NA, 0.035,0.51,0.80;ukbb-finucane,WBC,White blood cell count,NA, 0.048,0.53,0.62	Crohn's disease|1;autoimmune thyroid disease|1;rheumatoid arthritis|1;type I diabetes mellitus|1;systemic lupus erythematosus|1;lymphocyte count|1;sclerosing cholangitis|1;ulcerative colitis|1;psoriasis|1;ankylosing spondylitis|1;Vitiligo|1;polymyositis|1;immune system disease|1;basal cell carcinoma|1;monocyte count|1;Seropositive Rheumatois Arthritis|1;Crohnâ_x0080__x0099_s Disease|1;leukocyte count|1;hypothyroidism|1;autoimmune disease|1;myeloid white cell count|1;type II diabetes mellitus|1;Drugs used in diabetes use measurement|1;serum IgM measurement|1;Thyroid preparation use measurement|1;neutrophil count|1;Addison disease|1;latent autoimmune diabetes in adults|1;myositis|1;Type 1 Diabetes Mellitus|1;Hashimoto's thyroiditis|1;eosinophil count|1;basophil count|1;granulocyte count|1;Graves disease|1;systemic scleroderma|1;celiac disease|0.999;Common variable immunodeficiency|0.999;polyarticular juvenile idiopathic arthritis|0.999;anti-neutrophil antibody associated vasculitis|0.999;rheumatoid factor negative|0.999;juvenile idiopathic arthritis|0.999;basophil percentage of leukocytes|0.999;Immunosuppressant use measurement|0.999;keratinocyte carcinoma|0.999;systemic juvenile idiopathic arthritis|0.999	type I diabetes mellitus|1;sclerosing cholangitis|1;Crohn's disease|1;ulcerative colitis|1;psoriasis|1;ankylosing spondylitis|1;systemic lupus erythematosus|1;autoimmune thyroid disease|1;Vitiligo|1;rheumatoid arthritis|1;immune system disease|1;myositis|1;polymyositis|1;leukocyte count|1;lymphocyte count|1;myeloid white cell count|1;monocyte count|1;basal cell carcinoma|1;type II diabetes mellitus|1;autoimmune disease|1;Drugs used in diabetes use measurement|1;serum IgM measurement|1;Thyroid preparation use measurement|1;neutrophil count|1;Addison disease|1;latent autoimmune diabetes in adults|1;hypothyroidism|1;Type 1 Diabetes Mellitus|1;Seropositive Rheumatois Arthritis|1;Crohnâ_x0080__x0099_s Disease|1;systemic scleroderma|1;eosinophil count|1;basophil count|1;granulocyte count|1;Graves disease|1;Hashimoto's thyroiditis|1;Common variable immunodeficiency|0.999;anti-neutrophil antibody associated vasculitis|0.999;rheumatoid factor negative|0.999;polyarticular juvenile idiopathic arthritis|0.999;systemic juvenile idiopathic arthritis|0.999;celiac disease|0.999;juvenile idiopathic arthritis|0.999;Immunosuppressant use measurement|0.999;keratinocyte carcinoma|0.999;basophil percentage of leukocytes|0.999;breast carcinoma|0.862;thyroid peroxidase antibody measurement|0.862;parental longevity|0.862;healthspan|0.862;longevity|0.862	chr1_113834946_A_G	ENSP00000432674.1:p.Trp493Arg	rs2476601,CM041826	PTPN22	0.541	-0.245	1.4e-18	0.853	0.947211	NA	NA
Diabetic background retinopathy	E4_DM1COMA	chr1_113834946_A_G	-0.403	7.04e-18	missense_variant	PTPN22	0.947	0.148	rs2476601	0.851	0.898	Schmiedel_2018.Th1_memory.exon_counts,ENSG00000188761,BCL2L15,Th1_memory, 1.986,0.089,0.180;HipSci.iPSC.transcript_usage,ENST00000460653,AP4B1-207,iPSC,-0.093,0.010,0.021;Schwartzentruber_2018.sensory_neuron.txrevise,ENSG00000118655.grp_1.contained.ENST00000369563,NA,sensory_neuron, 0.045,0.016,0.033;Schwartzentruber_2018.sensory_neuron.txrevise,ENSG00000118655.grp_2.contained.ENST00000369563,NA,sensory_neuron,-0.027,0.012,0.025;Kolberg_2020.CL_0002057_naive.HumanHT12V4,ILMN_1655382,DCLRE1B,CL_0002057_naive,-0.063,0.025,0.030	NA	ukbb-finucane,AID_Combined,Autoimmune disease (Phecode + Self-reported),NA,-0.229,0.69,0.95;ukbb-finucane,ALP,Alkaline phosphatase,NA,-0.024,0.43,0.56;ukbb-finucane,Hypothyroidism,Hypothyroidism,NA,-0.412,0.62,0.85;ukbb-finucane,Lym,Lymphocyte count,NA, 0.056,0.81,0.83;ukbb-finucane,Neutro,Neutrophil count,NA, 0.035,0.65,0.89;ukbb-finucane,WBC,White blood cell count,NA, 0.048,0.78,0.90	Crohn's disease|1;autoimmune thyroid disease|1;rheumatoid arthritis|1;type I diabetes mellitus|1;systemic lupus erythematosus|1;lymphocyte count|1;sclerosing cholangitis|1;ulcerative colitis|1;psoriasis|1;ankylosing spondylitis|1;Vitiligo|1;polymyositis|1;immune system disease|1;basal cell carcinoma|1;monocyte count|1;Seropositive Rheumatois Arthritis|1;Crohnâ_x0080__x0099_s Disease|1;leukocyte count|1;hypothyroidism|1;autoimmune disease|1;myeloid white cell count|1;type II diabetes mellitus|1;Drugs used in diabetes use measurement|1;serum IgM measurement|1;Thyroid preparation use measurement|1;neutrophil count|1;Addison disease|1;latent autoimmune diabetes in adults|1;myositis|1;Type 1 Diabetes Mellitus|1;Hashimoto's thyroiditis|1;eosinophil count|1;basophil count|1;granulocyte count|1;Graves disease|1;systemic scleroderma|1;celiac disease|0.999;Common variable immunodeficiency|0.999;polyarticular juvenile idiopathic arthritis|0.999;anti-neutrophil antibody associated vasculitis|0.999;rheumatoid factor negative|0.999;juvenile idiopathic arthritis|0.999;basophil percentage of leukocytes|0.999;Immunosuppressant use measurement|0.999;keratinocyte carcinoma|0.999;systemic juvenile idiopathic arthritis|0.999	rheumatoid arthritis|1;type I diabetes mellitus|1;lymphocyte count|1;sclerosing cholangitis|1;Crohn's disease|1;ulcerative colitis|1;psoriasis|1;ankylosing spondylitis|1;systemic lupus erythematosus|1;autoimmune thyroid disease|1;Vitiligo|1;immune system disease|1;myositis|1;polymyositis|1;Type 1 Diabetes Mellitus|1;leukocyte count|1;hypothyroidism|1;autoimmune disease|1;myeloid white cell count|1;monocyte count|1;basal cell carcinoma|1;type II diabetes mellitus|1;Drugs used in diabetes use measurement|1;serum IgM measurement|1;Thyroid preparation use measurement|1;neutrophil count|1;Addison disease|1;latent autoimmune diabetes in adults|1;Seropositive Rheumatois Arthritis|1;eosinophil count|1;basophil count|1;granulocyte count|1;Crohnâ_x0080__x0099_s Disease|1;Graves disease|1;Hashimoto's thyroiditis|1;systemic scleroderma|1;celiac disease|0.999;Common variable immunodeficiency|0.999;anti-neutrophil antibody associated vasculitis|0.999;rheumatoid factor negative|0.999;polyarticular juvenile idiopathic arthritis|0.999;systemic juvenile idiopathic arthritis|0.999;juvenile idiopathic arthritis|0.999;Immunosuppressant use measurement|0.999;basophil percentage of leukocytes|0.999;keratinocyte carcinoma|0.999;parental longevity|0.862;healthspan|0.862;longevity|0.862;thyroid peroxidase antibody measurement|0.862;breast carcinoma|0.862;neuroblastoma|0.248;cutaneous melanoma|0.248;Breast cancer|0.216	chr1_113834946_A_G	ENSP00000432674.1:p.Trp493Arg	rs2476601,CM041826	PTPN22	0.83	-0.522	2.89e-18	0.853	0.947211	NA	NA
Diabetic hypoglycemia	E4_DM1KETO	chr1_113834946_A_G	-0.288	2.18e-16	missense_variant	PTPN22	0.947	0.147	rs2476601	0.851	0.898	Schmiedel_2018.Th1_memory.exon_counts,ENSG00000188761,BCL2L15,Th1_memory, 1.986,0.087,0.180;HipSci.iPSC.transcript_usage,ENST00000460653,AP4B1-207,iPSC,-0.093,0.010,0.021;Schwartzentruber_2018.sensory_neuron.txrevise,ENSG00000118655.grp_1.contained.ENST00000369563,NA,sensory_neuron, 0.045,0.016,0.033;Schwartzentruber_2018.sensory_neuron.txrevise,ENSG00000118655.grp_2.contained.ENST00000369563,NA,sensory_neuron,-0.027,0.012,0.025;Kolberg_2020.CL_0002057_naive.HumanHT12V4,ILMN_1655382,DCLRE1B,CL_0002057_naive,-0.063,0.023,0.030	NA	ukbb-finucane,AID_Combined,Autoimmune disease (Phecode + Self-reported),NA,-0.229,0.65,0.97;ukbb-finucane,ALP,Alkaline phosphatase,NA,-0.024,0.43,0.61;ukbb-finucane,Hypothyroidism,Hypothyroidism,NA,-0.412,0.59,0.90;ukbb-finucane,Lym,Lymphocyte count,NA, 0.056,0.74,0.76;ukbb-finucane,Neutro,Neutrophil count,NA, 0.035,0.62,0.95;ukbb-finucane,WBC,White blood cell count,NA, 0.048,0.72,0.83	Crohn's disease|1;autoimmune thyroid disease|1;rheumatoid arthritis|1;type I diabetes mellitus|1;systemic lupus erythematosus|1;lymphocyte count|1;sclerosing cholangitis|1;ulcerative colitis|1;psoriasis|1;ankylosing spondylitis|1;Vitiligo|1;polymyositis|1;immune system disease|1;basal cell carcinoma|1;monocyte count|1;Seropositive Rheumatois Arthritis|1;Crohnâ_x0080__x0099_s Disease|1;leukocyte count|1;hypothyroidism|1;autoimmune disease|1;myeloid white cell count|1;type II diabetes mellitus|1;Drugs used in diabetes use measurement|1;serum IgM measurement|1;Thyroid preparation use measurement|1;neutrophil count|1;Addison disease|1;latent autoimmune diabetes in adults|1;myositis|1;Type 1 Diabetes Mellitus|1;Hashimoto's thyroiditis|1;eosinophil count|1;basophil count|1;granulocyte count|1;Graves disease|1;systemic scleroderma|1;celiac disease|0.999;Common variable immunodeficiency|0.999;polyarticular juvenile idiopathic arthritis|0.999;anti-neutrophil antibody associated vasculitis|0.999;rheumatoid factor negative|0.999;juvenile idiopathic arthritis|0.999;basophil percentage of leukocytes|0.999;Immunosuppressant use measurement|0.999;keratinocyte carcinoma|0.999;systemic juvenile idiopathic arthritis|0.999	type I diabetes mellitus|1;rheumatoid arthritis|1;lymphocyte count|1;sclerosing cholangitis|1;Crohn's disease|1;ulcerative colitis|1;psoriasis|1;ankylosing spondylitis|1;systemic lupus erythematosus|1;autoimmune thyroid disease|1;Vitiligo|1;immune system disease|1;myositis|1;polymyositis|1;Type 1 Diabetes Mellitus|1;leukocyte count|1;hypothyroidism|1;autoimmune disease|1;myeloid white cell count|1;monocyte count|1;basal cell carcinoma|1;type II diabetes mellitus|1;Drugs used in diabetes use measurement|1;serum IgM measurement|1;Thyroid preparation use measurement|1;neutrophil count|1;Addison disease|1;latent autoimmune diabetes in adults|1;Seropositive Rheumatois Arthritis|1;eosinophil count|1;basophil count|1;granulocyte count|1;Crohnâ_x0080__x0099_s Disease|1;Graves disease|1;Hashimoto's thyroiditis|1;systemic scleroderma|1;celiac disease|0.999;Common variable immunodeficiency|0.999;anti-neutrophil antibody associated vasculitis|0.999;rheumatoid factor negative|0.999;polyarticular juvenile idiopathic arthritis|0.999;systemic juvenile idiopathic arthritis|0.999;juvenile idiopathic arthritis|0.999;Immunosuppressant use measurement|0.999;basophil percentage of leukocytes|0.999;keratinocyte carcinoma|0.999;parental longevity|0.862;healthspan|0.862;longevity|0.862;thyroid peroxidase antibody measurement|0.862;breast carcinoma|0.862;neuroblastoma|0.248;cutaneous melanoma|0.248;Breast cancer|0.216	chr1_113834946_A_G	ENSP00000432674.1:p.Trp493Arg	rs2476601,CM041826	PTPN22	0.76	-0.623	7.64e-26	0.853	0.947211	NA	NA
Diabetic retinopathy	E4_DM1REN	chr1_113834946_A_G	-0.147	2.24e-15	missense_variant	PTPN22	0.947	0.148	rs2476601	0.851	0.898	Schmiedel_2018.Th1_memory.exon_counts,ENSG00000188761,BCL2L15,Th1_memory, 1.986,0.090,0.180;HipSci.iPSC.transcript_usage,ENST00000460653,AP4B1-207,iPSC,-0.093,0.010,0.021;Schwartzentruber_2018.sensory_neuron.txrevise,ENSG00000118655.grp_1.contained.ENST00000369563,NA,sensory_neuron, 0.045,0.016,0.033;Schwartzentruber_2018.sensory_neuron.txrevise,ENSG00000118655.grp_2.contained.ENST00000369563,NA,sensory_neuron,-0.027,0.012,0.025;Kolberg_2020.CL_0002057_naive.HumanHT12V4,ILMN_1655382,DCLRE1B,CL_0002057_naive,-0.063,0.023,0.030	NA	ukbb-finucane,AID_Combined,Autoimmune disease (Phecode + Self-reported),NA,-0.229,0.64,0.95;ukbb-finucane,ALP,Alkaline phosphatase,NA,-0.024,0.45,0.66;ukbb-finucane,Hypothyroidism,Hypothyroidism,NA,-0.412,0.60,0.95;ukbb-finucane,Lym,Lymphocyte count,NA, 0.056,0.73,0.75;ukbb-finucane,Neutro,Neutrophil count,NA, 0.035,0.62,0.99;ukbb-finucane,WBC,White blood cell count,NA, 0.048,0.71,0.82	Crohn's disease|1;autoimmune thyroid disease|1;rheumatoid arthritis|1;type I diabetes mellitus|1;systemic lupus erythematosus|1;lymphocyte count|1;sclerosing cholangitis|1;ulcerative colitis|1;psoriasis|1;ankylosing spondylitis|1;Vitiligo|1;polymyositis|1;immune system disease|1;basal cell carcinoma|1;monocyte count|1;Seropositive Rheumatois Arthritis|1;Crohnâ_x0080__x0099_s Disease|1;leukocyte count|1;hypothyroidism|1;autoimmune disease|1;myeloid white cell count|1;type II diabetes mellitus|1;Drugs used in diabetes use measurement|1;serum IgM measurement|1;Thyroid preparation use measurement|1;neutrophil count|1;Addison disease|1;latent autoimmune diabetes in adults|1;myositis|1;Type 1 Diabetes Mellitus|1;Hashimoto's thyroiditis|1;eosinophil count|1;basophil count|1;granulocyte count|1;Graves disease|1;systemic scleroderma|1;celiac disease|0.999;Common variable immunodeficiency|0.999;polyarticular juvenile idiopathic arthritis|0.999;anti-neutrophil antibody associated vasculitis|0.999;rheumatoid factor negative|0.999;juvenile idiopathic arthritis|0.999;basophil percentage of leukocytes|0.999;Immunosuppressant use measurement|0.999;keratinocyte carcinoma|0.999;systemic juvenile idiopathic arthritis|0.999	systemic lupus erythematosus|1;rheumatoid arthritis|1;type I diabetes mellitus|1;lymphocyte count|1;sclerosing cholangitis|1;Crohn's disease|1;ulcerative colitis|1;psoriasis|1;ankylosing spondylitis|1;autoimmune thyroid disease|1;Vitiligo|1;immune system disease|1;myositis|1;polymyositis|1;Seropositive Rheumatois Arthritis|1;Crohnâ_x0080__x0099_s Disease|1;leukocyte count|1;hypothyroidism|1;autoimmune disease|1;myeloid white cell count|1;monocyte count|1;basal cell carcinoma|1;type II diabetes mellitus|1;Drugs used in diabetes use measurement|1;serum IgM measurement|1;Thyroid preparation use measurement|1;neutrophil count|1;Addison disease|1;latent autoimmune diabetes in adults|1;Type 1 Diabetes Mellitus|1;Graves disease|1;eosinophil count|1;basophil count|1;granulocyte count|1;Hashimoto's thyroiditis|1;systemic scleroderma|1;celiac disease|0.999;Common variable immunodeficiency|0.999;anti-neutrophil antibody associated vasculitis|0.999;rheumatoid factor negative|0.999;polyarticular juvenile idiopathic arthritis|0.999;systemic juvenile idiopathic arthritis|0.999;juvenile idiopathic arthritis|0.999;Immunosuppressant use measurement|0.999;basophil percentage of leukocytes|0.999;keratinocyte carcinoma|0.999;breast carcinoma|0.862;parental longevity|0.862;healthspan|0.862;longevity|0.862;thyroid peroxidase antibody measurement|0.862;cutaneous melanoma|0.248;neuroblastoma|0.248	chr1_113834946_A_G	ENSP00000432674.1:p.Trp493Arg	rs2476601,CM041826	PTPN22	0.745	-0.546	6.16e-16	0.853	0.947211	NA	NA
Endocrine, nutritional and metabolic diseases	E4_ENDONUTRMET	chr1_113834946_A_G	-0.161	1.77e-54	missense_variant	PTPN22	0.947206	0.149	rs2476601	0.85081	0.898227	Schmiedel_2018.Th1_memory.exon_counts,ENSG00000188761,BCL2L15,Th1_memory, 1.986,0.090,0.148;HipSci.iPSC.transcript_usage,ENST00000460653,AP4B1-207,iPSC,-0.093,0.010,0.021;Schwartzentruber_2018.sensory_neuron.txrevise,ENSG00000118655.grp_1.contained.ENST00000369563,NA,sensory_neuron, 0.045,0.016,0.033;Schwartzentruber_2018.sensory_neuron.txrevise,ENSG00000118655.grp_2.contained.ENST00000369563,NA,sensory_neuron,-0.027,0.012,0.025;Kolberg_2020.CL_0002057_naive.HumanHT12V4,ILMN_1655382,DCLRE1B,CL_0002057_naive,-0.063,0.029,0.030	NA	ukbb-finucane,AID_Combined,Autoimmune disease (Phecode + Self-reported),NA,-0.229,0.76,0.85;ukbb-finucane,ALP,Alkaline phosphatase,NA,-0.024,0.42,0.46;ukbb-finucane,Hypothyroidism,Hypothyroidism,NA,-0.412,0.67,0.75;ukbb-finucane,Lym,Lymphocyte count,NA, 0.056,0.92,0.94;ukbb-finucane,Neutro,Neutrophil count,NA, 0.035,0.71,0.80;ukbb-finucane,WBC,White blood cell count,NA, 0.048,0.88,0.98	Crohn's disease|1;autoimmune thyroid disease|1;rheumatoid arthritis|1;type I diabetes mellitus|1;systemic lupus erythematosus|1;lymphocyte count|1;sclerosing cholangitis|1;ulcerative colitis|1;psoriasis|1;ankylosing spondylitis|1;Vitiligo|1;polymyositis|1;immune system disease|1;basal cell carcinoma|1;monocyte count|1;Seropositive Rheumatois Arthritis|1;Crohnâ_x0080__x0099_s Disease|1;leukocyte count|1;hypothyroidism|1;autoimmune disease|1;myeloid white cell count|1;type II diabetes mellitus|1;Drugs used in diabetes use measurement|1;serum IgM measurement|1;Thyroid preparation use measurement|1;neutrophil count|1;Addison disease|1;latent autoimmune diabetes in adults|1;myositis|1;Type 1 Diabetes Mellitus|1;Hashimoto's thyroiditis|1;eosinophil count|1;basophil count|1;granulocyte count|1;Graves disease|1;systemic scleroderma|1;celiac disease|0.999;Common variable immunodeficiency|0.999;polyarticular juvenile idiopathic arthritis|0.999;anti-neutrophil antibody associated vasculitis|0.999;rheumatoid factor negative|0.999;juvenile idiopathic arthritis|0.999;basophil percentage of leukocytes|0.999;Immunosuppressant use measurement|0.999;keratinocyte carcinoma|0.999;systemic juvenile idiopathic arthritis|0.999	Crohn's disease|1;Type 1 Diabetes Mellitus|1;rheumatoid arthritis|1;lymphocyte count|1;sclerosing cholangitis|1;ulcerative colitis|1;psoriasis|1;ankylosing spondylitis|1;systemic lupus erythematosus|1;autoimmune thyroid disease|1;Vitiligo|1;type I diabetes mellitus|1;immune system disease|1;myositis|1;polymyositis|1;serum IgM measurement|1;Crohnâ_x0080__x0099_s Disease|1;leukocyte count|1;hypothyroidism|1;autoimmune disease|1;myeloid white cell count|1;monocyte count|1;basal cell carcinoma|1;type II diabetes mellitus|1;Drugs used in diabetes use measurement|1;Thyroid preparation use measurement|1;neutrophil count|1;Addison disease|1;latent autoimmune diabetes in adults|1;systemic scleroderma|1;eosinophil count|1;basophil count|1;granulocyte count|1;Seropositive Rheumatois Arthritis|1;Graves disease|1;Hashimoto's thyroiditis|1;polyarticular juvenile idiopathic arthritis|0.999;systemic juvenile idiopathic arthritis|0.999;celiac disease|0.999;Common variable immunodeficiency|0.999;juvenile idiopathic arthritis|0.999;anti-neutrophil antibody associated vasculitis|0.999;rheumatoid factor negative|0.999;Immunosuppressant use measurement|0.999;keratinocyte carcinoma|0.999;basophil percentage of leukocytes|0.999;parental longevity|0.862;healthspan|0.862;thyroid peroxidase antibody measurement|0.862;breast carcinoma|0.862;longevity|0.862;cutaneous melanoma|0.248;neuroblastoma|0.248;Breast cancer|0.216;Myopia|0.0595;refractive error measurement|0.0595;age at onset|0.0595;macula measurement|0.0468;Abnormality of refraction|0.0466	chr1_113834946_A_G	ENSP00000432674.1:p.Trp493Arg	rs2476601,CM041826	PTPN22	0.942	-0.161	1.77e-54	0.858	0.947211	NA	NA
Hypothyroidism	E4_HYTHY_AI_STRICT	chr1_113834946_A_G	-0.36	4.96e-105	missense_variant	PTPN22	0.947	0.146	rs2476601	0.851	0.898	Schmiedel_2018.Th1_memory.exon_counts,ENSG00000188761,BCL2L15,Th1_memory, 1.986,0.090,0.090;HipSci.iPSC.transcript_usage,ENST00000460653,AP4B1-207,iPSC,-0.093,0.010,0.010;Schwartzentruber_2018.sensory_neuron.txrevise,ENSG00000118655.grp_1.contained.ENST00000369563,NA,sensory_neuron, 0.045,0.016,0.016;Schwartzentruber_2018.sensory_neuron.txrevise,ENSG00000118655.grp_2.contained.ENST00000369563,NA,sensory_neuron,-0.027,0.012,0.012;Kolberg_2020.CL_0002057_naive.HumanHT12V4,ILMN_1655382,DCLRE1B,CL_0002057_naive,-0.063,0.030,0.030	NA	ukbb-finucane,AID_Combined,Autoimmune disease (Phecode + Self-reported),NA,-0.229,0.79,0.79;ukbb-finucane,ALP,Alkaline phosphatase,NA,-0.024,0.41,0.41;ukbb-finucane,Hypothyroidism,Hypothyroidism,NA,-0.412,0.69,0.70;ukbb-finucane,Lym,Lymphocyte count,NA, 0.056,0.97,0.97;ukbb-finucane,Neutro,Neutrophil count,NA, 0.035,0.74,0.74;ukbb-finucane,WBC,White blood cell count,NA, 0.048,0.92,0.93	neutrophil count|1;psoriasis|1;Addison disease|1;type II diabetes mellitus|1;latent autoimmune diabetes in adults|1;lymphocyte count|1;rheumatoid arthritis|1;monocyte count|1;basal cell carcinoma|1;systemic lupus erythematosus|1;type I diabetes mellitus|1;sclerosing cholangitis|1;Crohn's disease|1;myeloid white cell count|1;Seropositive Rheumatois Arthritis|1;Crohnâ_x0080__x0099_s Disease|1;leukocyte count|1;hypothyroidism|1;autoimmune disease|1;Drugs used in diabetes use measurement|1;serum IgM measurement|1;Thyroid preparation use measurement|1;ulcerative colitis|1;ankylosing spondylitis|1;eosinophil count|1;myositis|1;systemic scleroderma|1;Graves disease|1;Hashimoto's thyroiditis|1;autoimmune thyroid disease|1;granulocyte count|1;basophil count|1;immune system disease|1;Vitiligo|1;polymyositis|1;Type 1 Diabetes Mellitus|1	rheumatoid arthritis|1;systemic scleroderma|1;lymphocyte count|1;sclerosing cholangitis|1;Crohn's disease|1;ulcerative colitis|1;psoriasis|1;ankylosing spondylitis|1;systemic lupus erythematosus|1;autoimmune thyroid disease|1;Vitiligo|1;type I diabetes mellitus|1;immune system disease|1;myositis|1;polymyositis|1;Type 1 Diabetes Mellitus|1;Thyroid preparation use measurement|1;leukocyte count|1;hypothyroidism|1;autoimmune disease|1;myeloid white cell count|1;monocyte count|1;basal cell carcinoma|1;type II diabetes mellitus|1;Drugs used in diabetes use measurement|1;serum IgM measurement|1;neutrophil count|1;Addison disease|1;latent autoimmune diabetes in adults|1;Seropositive Rheumatois Arthritis|1;granulocyte count|1;eosinophil count|1;basophil count|1;Crohnâ_x0080__x0099_s Disease|1;Hashimoto's thyroiditis|1;Graves disease|1;celiac disease|0.999;Common variable immunodeficiency|0.999;systemic juvenile idiopathic arthritis|0.999;juvenile idiopathic arthritis|0.999;anti-neutrophil antibody associated vasculitis|0.999;rheumatoid factor negative|0.999;polyarticular juvenile idiopathic arthritis|0.999;basophil percentage of leukocytes|0.999;Immunosuppressant use measurement|0.999;keratinocyte carcinoma|0.999;parental longevity|0.862;healthspan|0.862;longevity|0.862;thyroid peroxidase antibody measurement|0.862;breast carcinoma|0.862;cutaneous melanoma|0.248;neuroblastoma|0.248;Breast cancer|0.216;age at onset|0.0595;refractive error measurement|0.0595;Myopia|0.0595;macula measurement|0.0468;Abnormality of refraction|0.0466;Diuretic use measurement|0.0346	chr1_113834946_A_G	ENSP00000432674.1:p.Trp493Arg	rs2476601,CM041826	PTPN22	0.997	-0.36	4.96e-105	0.859	0.947211	NA	NA
Hypothyroidism	E4_THYROIDITAUTOIM	chr1_113834946_A_G	-0.478	2.38e-58	missense_variant	PTPN22	0.947	0.15	rs2476601	0.851	0.898	Schmiedel_2018.Th1_memory.exon_counts,ENSG00000188761,BCL2L15,Th1_memory, 1.986,0.090,0.180;HipSci.iPSC.transcript_usage,ENST00000460653,AP4B1-207,iPSC,-0.093,0.010,0.021;Schwartzentruber_2018.sensory_neuron.txrevise,ENSG00000118655.grp_1.contained.ENST00000369563,NA,sensory_neuron, 0.045,0.016,0.033;Schwartzentruber_2018.sensory_neuron.txrevise,ENSG00000118655.grp_2.contained.ENST00000369563,NA,sensory_neuron,-0.027,0.012,0.025;Kolberg_2020.CL_0002057_naive.HumanHT12V4,ILMN_1655382,DCLRE1B,CL_0002057_naive,-0.063,0.019,0.030	NA	ukbb-finucane,AID_Combined,Autoimmune disease (Phecode + Self-reported),NA,-0.229,0.58,0.84;ukbb-finucane,ALP,Alkaline phosphatase,NA,-0.024,0.48,0.77;ukbb-finucane,Hypothyroidism,Hypothyroidism,NA,-0.412,0.55,0.94;ukbb-finucane,Lym,Lymphocyte count,NA, 0.056,0.62,0.63;ukbb-finucane,Neutro,Neutrophil count,NA, 0.035,0.56,0.89;ukbb-finucane,WBC,White blood cell count,NA, 0.048,0.61,0.71	Crohn's disease|1;autoimmune thyroid disease|1;rheumatoid arthritis|1;type I diabetes mellitus|1;systemic lupus erythematosus|1;lymphocyte count|1;sclerosing cholangitis|1;ulcerative colitis|1;psoriasis|1;ankylosing spondylitis|1;Vitiligo|1;polymyositis|1;immune system disease|1;basal cell carcinoma|1;monocyte count|1;Seropositive Rheumatois Arthritis|1;Crohnâ_x0080__x0099_s Disease|1;leukocyte count|1;autoimmune disease|1;myeloid white cell count|1;type II diabetes mellitus|1;Drugs used in diabetes use measurement|1;serum IgM measurement|1;Thyroid preparation use measurement|1;neutrophil count|1;Addison disease|1;latent autoimmune diabetes in adults|1;myositis|1;Type 1 Diabetes Mellitus|1;Hashimoto's thyroiditis|1;eosinophil count|1;basophil count|1;granulocyte count|1;Graves disease|1;systemic scleroderma|1;celiac disease|0.999;Common variable immunodeficiency|0.999;polyarticular juvenile idiopathic arthritis|0.999;anti-neutrophil antibody associated vasculitis|0.999;rheumatoid factor negative|0.999;juvenile idiopathic arthritis|0.999;basophil percentage of leukocytes|0.999;Immunosuppressant use measurement|0.999;keratinocyte carcinoma|0.999;systemic juvenile idiopathic arthritis|0.999	rheumatoid arthritis|1;systemic scleroderma|1;lymphocyte count|1;sclerosing cholangitis|1;Crohn's disease|1;ulcerative colitis|1;psoriasis|1;ankylosing spondylitis|1;systemic lupus erythematosus|1;autoimmune thyroid disease|1;Vitiligo|1;type I diabetes mellitus|1;immune system disease|1;myositis|1;polymyositis|1;Type 1 Diabetes Mellitus|1;Thyroid preparation use measurement|1;leukocyte count|1;autoimmune disease|1;myeloid white cell count|1;monocyte count|1;basal cell carcinoma|1;type II diabetes mellitus|1;Drugs used in diabetes use measurement|1;serum IgM measurement|1;neutrophil count|1;Addison disease|1;latent autoimmune diabetes in adults|1;Seropositive Rheumatois Arthritis|1;granulocyte count|1;eosinophil count|1;basophil count|1;Crohnâ_x0080__x0099_s Disease|1;Hashimoto's thyroiditis|1;Graves disease|1;celiac disease|0.999;Common variable immunodeficiency|0.999;systemic juvenile idiopathic arthritis|0.999;juvenile idiopathic arthritis|0.999;anti-neutrophil antibody associated vasculitis|0.999;rheumatoid factor negative|0.999;polyarticular juvenile idiopathic arthritis|0.999;basophil percentage of leukocytes|0.999;Immunosuppressant use measurement|0.999;keratinocyte carcinoma|0.999;parental longevity|0.862;healthspan|0.862;longevity|0.862;thyroid peroxidase antibody measurement|0.862;breast carcinoma|0.862;cutaneous melanoma|0.248;neuroblastoma|0.248;Breast cancer|0.216;age at onset|0.0595;refractive error measurement|0.0595;Myopia|0.0595;macula measurement|0.0468;Abnormality of refraction|0.0466;Diuretic use measurement|0.0346	chr1_113834946_A_G	ENSP00000432674.1:p.Trp493Arg	rs2476601,CM041826	PTPN22	0.633	-0.794	1.18e-08	0.856	0.947211	NA	NA
KELA_REIMBURSEMENT_202	E4_THYTOXGOITDIF	chr1_113834946_A_G	-0.286	1.81e-41	missense_variant	PTPN22	0.947	0.149	rs2476601	0.851	0.898	Schmiedel_2018.Th1_memory.exon_counts,ENSG00000188761,BCL2L15,Th1_memory, 1.986,0.090,0.180;HipSci.iPSC.transcript_usage,ENST00000460653,AP4B1-207,iPSC,-0.093,0.010,0.021;Schwartzentruber_2018.sensory_neuron.txrevise,ENSG00000118655.grp_1.contained.ENST00000369563,NA,sensory_neuron, 0.045,0.016,0.033;Schwartzentruber_2018.sensory_neuron.txrevise,ENSG00000118655.grp_2.contained.ENST00000369563,NA,sensory_neuron,-0.027,0.012,0.025;Kolberg_2020.CL_0002057_naive.HumanHT12V4,ILMN_1655382,DCLRE1B,CL_0002057_naive,-0.063,0.020,0.030	NA	ukbb-finucane,AID_Combined,Autoimmune disease (Phecode + Self-reported),NA,-0.229,0.59,0.86;ukbb-finucane,ALP,Alkaline phosphatase,NA,-0.024,0.47,0.76;ukbb-finucane,Hypothyroidism,Hypothyroidism,NA,-0.412,0.56,0.95;ukbb-finucane,Lym,Lymphocyte count,NA, 0.056,0.63,0.65;ukbb-finucane,Neutro,Neutrophil count,NA, 0.035,0.57,0.91;ukbb-finucane,WBC,White blood cell count,NA, 0.048,0.63,0.73	Crohn's disease|1;autoimmune thyroid disease|1;rheumatoid arthritis|1;type I diabetes mellitus|1;systemic lupus erythematosus|1;lymphocyte count|1;sclerosing cholangitis|1;ulcerative colitis|1;psoriasis|1;ankylosing spondylitis|1;Vitiligo|1;polymyositis|1;immune system disease|1;basal cell carcinoma|1;monocyte count|1;Seropositive Rheumatois Arthritis|1;Crohnâ_x0080__x0099_s Disease|1;leukocyte count|1;hypothyroidism|1;autoimmune disease|1;myeloid white cell count|1;type II diabetes mellitus|1;Drugs used in diabetes use measurement|1;serum IgM measurement|1;Thyroid preparation use measurement|1;neutrophil count|1;Addison disease|1;latent autoimmune diabetes in adults|1;myositis|1;Type 1 Diabetes Mellitus|1;Hashimoto's thyroiditis|1;eosinophil count|1;basophil count|1;granulocyte count|1;Graves disease|1;systemic scleroderma|1;celiac disease|0.999;Common variable immunodeficiency|0.999;polyarticular juvenile idiopathic arthritis|0.999;anti-neutrophil antibody associated vasculitis|0.999;rheumatoid factor negative|0.999;juvenile idiopathic arthritis|0.999;basophil percentage of leukocytes|0.999;Immunosuppressant use measurement|0.999;keratinocyte carcinoma|0.999;systemic juvenile idiopathic arthritis|0.999	myositis|1;systemic lupus erythematosus|1;rheumatoid arthritis|1;type I diabetes mellitus|1;lymphocyte count|1;sclerosing cholangitis|1;Crohn's disease|1;ulcerative colitis|1;psoriasis|1;ankylosing spondylitis|1;autoimmune thyroid disease|1;Vitiligo|1;immune system disease|1;polymyositis|1;basal cell carcinoma|1;Type 1 Diabetes Mellitus|1;Seropositive Rheumatois Arthritis|1;Crohnâ_x0080__x0099_s Disease|1;leukocyte count|1;hypothyroidism|1;autoimmune disease|1;myeloid white cell count|1;monocyte count|1;type II diabetes mellitus|1;Drugs used in diabetes use measurement|1;serum IgM measurement|1;Thyroid preparation use measurement|1;neutrophil count|1;Addison disease|1;latent autoimmune diabetes in adults|1;Hashimoto's thyroiditis|1;basophil count|1;granulocyte count|1;Graves disease|1;eosinophil count|1;systemic scleroderma|1;celiac disease|0.999;Common variable immunodeficiency|0.999;anti-neutrophil antibody associated vasculitis|0.999;rheumatoid factor negative|0.999;polyarticular juvenile idiopathic arthritis|0.999;systemic juvenile idiopathic arthritis|0.999;juvenile idiopathic arthritis|0.999;basophil percentage of leukocytes|0.999;Immunosuppressant use measurement|0.999;keratinocyte carcinoma|0.999;longevity|0.862;breast carcinoma|0.862;thyroid peroxidase antibody measurement|0.862;parental longevity|0.862;healthspan|0.862;neuroblastoma|0.248;cutaneous melanoma|0.248;Breast cancer|0.216;mean corpuscular volume|0.0447;Diuretic use measurement|0.0346	chr1_113834946_A_G	ENSP00000432674.1:p.Trp493Arg	rs2476601,CM041826	PTPN22	0.651	-0.43	5.3e-22	0.856	0.947211	NA	NA
Other diabetic retinopathy	G6_DIABETNEUR	chr1_113834946_A_G	-0.423	1.04e-10	missense_variant	PTPN22	0.947	0.148	rs2476601	0.851	0.898	Schmiedel_2018.Th1_memory.exon_counts,ENSG00000188761,BCL2L15,Th1_memory, 1.986,0.089,0.180;HipSci.iPSC.transcript_usage,ENST00000460653,AP4B1-207,iPSC,-0.093,0.010,0.021;Schwartzentruber_2018.sensory_neuron.txrevise,ENSG00000118655.grp_1.contained.ENST00000369563,NA,sensory_neuron, 0.045,0.016,0.033;Schwartzentruber_2018.sensory_neuron.txrevise,ENSG00000118655.grp_2.contained.ENST00000369563,NA,sensory_neuron,-0.027,0.012,0.025;Kolberg_2020.CL_0002057_naive.HumanHT12V4,ILMN_1655382,DCLRE1B,CL_0002057_naive,-0.063,0.020,0.030	NA	ukbb-finucane,AID_Combined,Autoimmune disease (Phecode + Self-reported),NA,-0.229,0.60,0.88;ukbb-finucane,ALP,Alkaline phosphatase,NA,-0.024,0.46,0.72;ukbb-finucane,Hypothyroidism,Hypothyroidism,NA,-0.412,0.56,0.97;ukbb-finucane,Lym,Lymphocyte count,NA, 0.056,0.65,0.67;ukbb-finucane,Neutro,Neutrophil count,NA, 0.035,0.58,0.93;ukbb-finucane,WBC,White blood cell count,NA, 0.048,0.64,0.74	Crohn's disease|1;autoimmune thyroid disease|1;rheumatoid arthritis|1;type I diabetes mellitus|1;systemic lupus erythematosus|1;lymphocyte count|1;sclerosing cholangitis|1;ulcerative colitis|1;psoriasis|1;ankylosing spondylitis|1;Vitiligo|1;polymyositis|1;immune system disease|1;basal cell carcinoma|1;monocyte count|1;Seropositive Rheumatois Arthritis|1;Crohnâ_x0080__x0099_s Disease|1;leukocyte count|1;hypothyroidism|1;autoimmune disease|1;myeloid white cell count|1;type II diabetes mellitus|1;Drugs used in diabetes use measurement|1;serum IgM measurement|1;Thyroid preparation use measurement|1;neutrophil count|1;Addison disease|1;latent autoimmune diabetes in adults|1;myositis|1;Type 1 Diabetes Mellitus|1;Hashimoto's thyroiditis|1;eosinophil count|1;basophil count|1;granulocyte count|1;Graves disease|1;systemic scleroderma|1;celiac disease|0.999;Common variable immunodeficiency|0.999;polyarticular juvenile idiopathic arthritis|0.999;anti-neutrophil antibody associated vasculitis|0.999;rheumatoid factor negative|0.999;juvenile idiopathic arthritis|0.999;basophil percentage of leukocytes|0.999;Immunosuppressant use measurement|0.999;keratinocyte carcinoma|0.999;systemic juvenile idiopathic arthritis|0.999	type I diabetes mellitus|1;sclerosing cholangitis|1;Crohn's disease|1;ulcerative colitis|1;psoriasis|1;ankylosing spondylitis|1;systemic lupus erythematosus|1;autoimmune thyroid disease|1;Vitiligo|1;rheumatoid arthritis|1;immune system disease|1;myositis|1;polymyositis|1;leukocyte count|1;lymphocyte count|1;myeloid white cell count|1;monocyte count|1;basal cell carcinoma|1;type II diabetes mellitus|1;autoimmune disease|1;Drugs used in diabetes use measurement|1;serum IgM measurement|1;Thyroid preparation use measurement|1;neutrophil count|1;Addison disease|1;latent autoimmune diabetes in adults|1;hypothyroidism|1;Type 1 Diabetes Mellitus|1;Seropositive Rheumatois Arthritis|1;Crohnâ_x0080__x0099_s Disease|1;systemic scleroderma|1;eosinophil count|1;basophil count|1;granulocyte count|1;Graves disease|1;Hashimoto's thyroiditis|1;Common variable immunodeficiency|0.999;anti-neutrophil antibody associated vasculitis|0.999;rheumatoid factor negative|0.999;polyarticular juvenile idiopathic arthritis|0.999;systemic juvenile idiopathic arthritis|0.999;celiac disease|0.999;juvenile idiopathic arthritis|0.999;Immunosuppressant use measurement|0.999;keratinocyte carcinoma|0.999;basophil percentage of leukocytes|0.999;breast carcinoma|0.862;thyroid peroxidase antibody measurement|0.862;parental longevity|0.862;healthspan|0.862;longevity|0.862;Breast cancer|0.216	chr1_113834946_A_G	ENSP00000432674.1:p.Trp493Arg	rs2476601,CM041826	PTPN22	0.67	-0.336	9.46e-10	0.852	0.947211	NA	NA
Other retinal disorders	H7_RETINALDISOTH	chr1_113834946_A_G	-0.121	2.77e-09	missense_variant	PTPN22	0.947	0.149	rs2476601	0.851	0.898	Schmiedel_2018.Th1_memory.exon_counts,ENSG00000188761,BCL2L15,Th1_memory, 1.986,0.088,0.180;HipSci.iPSC.transcript_usage,ENST00000460653,AP4B1-207,iPSC,-0.093,0.010,0.021;Schwartzentruber_2018.sensory_neuron.txrevise,ENSG00000118655.grp_1.contained.ENST00000369563,NA,sensory_neuron, 0.045,0.016,0.033;Schwartzentruber_2018.sensory_neuron.txrevise,ENSG00000118655.grp_2.contained.ENST00000369563,NA,sensory_neuron,-0.027,0.012,0.025;Kolberg_2020.CL_0002057_naive.HumanHT12V4,ILMN_1655382,DCLRE1B,CL_0002057_naive,-0.063,0.020,0.030	NA	ukbb-finucane,AID_Combined,Autoimmune disease (Phecode + Self-reported),NA,-0.229,0.59,0.87;ukbb-finucane,ALP,Alkaline phosphatase,NA,-0.024,0.46,0.73;ukbb-finucane,Hypothyroidism,Hypothyroidism,NA,-0.412,0.56,0.97;ukbb-finucane,Lym,Lymphocyte count,NA, 0.056,0.64,0.66;ukbb-finucane,Neutro,Neutrophil count,NA, 0.035,0.57,0.92;ukbb-finucane,WBC,White blood cell count,NA, 0.048,0.64,0.74	Crohn's disease|1;autoimmune thyroid disease|1;rheumatoid arthritis|1;type I diabetes mellitus|1;systemic lupus erythematosus|1;lymphocyte count|1;sclerosing cholangitis|1;ulcerative colitis|1;psoriasis|1;ankylosing spondylitis|1;Vitiligo|1;polymyositis|1;immune system disease|1;basal cell carcinoma|1;monocyte count|1;Seropositive Rheumatois Arthritis|1;Crohnâ_x0080__x0099_s Disease|1;leukocyte count|1;hypothyroidism|1;autoimmune disease|1;myeloid white cell count|1;type II diabetes mellitus|1;Drugs used in diabetes use measurement|1;serum IgM measurement|1;Thyroid preparation use measurement|1;neutrophil count|1;Addison disease|1;latent autoimmune diabetes in adults|1;myositis|1;Type 1 Diabetes Mellitus|1;Hashimoto's thyroiditis|1;eosinophil count|1;basophil count|1;granulocyte count|1;Graves disease|1;systemic scleroderma|1;celiac disease|0.999;Common variable immunodeficiency|0.999;polyarticular juvenile idiopathic arthritis|0.999;anti-neutrophil antibody associated vasculitis|0.999;rheumatoid factor negative|0.999;juvenile idiopathic arthritis|0.999;basophil percentage of leukocytes|0.999;Immunosuppressant use measurement|0.999;keratinocyte carcinoma|0.999;systemic juvenile idiopathic arthritis|0.999	rheumatoid arthritis|1;type I diabetes mellitus|1;sclerosing cholangitis|1;Crohn's disease|1;ulcerative colitis|1;psoriasis|1;ankylosing spondylitis|1;systemic lupus erythematosus|1;autoimmune thyroid disease|1;Vitiligo|1;immune system disease|1;myositis|1;polymyositis|1;leukocyte count|1;lymphocyte count|1;myeloid white cell count|1;monocyte count|1;basal cell carcinoma|1;type II diabetes mellitus|1;autoimmune disease|1;Drugs used in diabetes use measurement|1;serum IgM measurement|1;Thyroid preparation use measurement|1;neutrophil count|1;Addison disease|1;latent autoimmune diabetes in adults|1;hypothyroidism|1;Type 1 Diabetes Mellitus|1;Seropositive Rheumatois Arthritis|1;Crohnâ_x0080__x0099_s Disease|1;systemic scleroderma|1;eosinophil count|1;basophil count|1;granulocyte count|1;Graves disease|1;Hashimoto's thyroiditis|1;Common variable immunodeficiency|0.999;anti-neutrophil antibody associated vasculitis|0.999;rheumatoid factor negative|0.999;polyarticular juvenile idiopathic arthritis|0.999;systemic juvenile idiopathic arthritis|0.999;celiac disease|0.999;juvenile idiopathic arthritis|0.999;Immunosuppressant use measurement|0.999;keratinocyte carcinoma|0.999;basophil percentage of leukocytes|0.999;breast carcinoma|0.862;thyroid peroxidase antibody measurement|0.862;parental longevity|0.862;healthspan|0.862;longevity|0.862	chr1_113834946_A_G	ENSP00000432674.1:p.Trp493Arg	rs2476601,CM041826	PTPN22	0.661	-0.121	2.77e-09	0.852	0.947211	NA	NA
Other/unspecified rheumatoid arthritis	H7_RETINOPATHYDIAB_BKG	chr1_113834946_A_G	-0.494	2.21e-24	missense_variant	PTPN22	0.947	0.148	rs2476601	0.851	0.898	Schmiedel_2018.Th1_memory.exon_counts,ENSG00000188761,BCL2L15,Th1_memory, 1.986,0.090,0.179;HipSci.iPSC.transcript_usage,ENST00000460653,AP4B1-207,iPSC,-0.093,0.010,0.021;Schwartzentruber_2018.sensory_neuron.txrevise,ENSG00000118655.grp_1.contained.ENST00000369563,NA,sensory_neuron, 0.045,0.016,0.033;Schwartzentruber_2018.sensory_neuron.txrevise,ENSG00000118655.grp_2.contained.ENST00000369563,NA,sensory_neuron,-0.027,0.012,0.025;Kolberg_2020.CL_0002057_naive.HumanHT12V4,ILMN_1655382,DCLRE1B,CL_0002057_naive,-0.063,0.028,0.030	NA	ukbb-finucane,AID_Combined,Autoimmune disease (Phecode + Self-reported),NA,-0.229,0.74,0.88;ukbb-finucane,ALP,Alkaline phosphatase,NA,-0.024,0.42,0.50;ukbb-finucane,Hypothyroidism,Hypothyroidism,NA,-0.412,0.66,0.79;ukbb-finucane,Lym,Lymphocyte count,NA, 0.056,0.89,0.91;ukbb-finucane,Neutro,Neutrophil count,NA, 0.035,0.70,0.83;ukbb-finucane,WBC,White blood cell count,NA, 0.048,0.85,0.98	Crohn's disease|1;autoimmune thyroid disease|1;type I diabetes mellitus|1;systemic lupus erythematosus|1;lymphocyte count|1;sclerosing cholangitis|1;ulcerative colitis|1;psoriasis|1;ankylosing spondylitis|1;Vitiligo|1;polymyositis|1;immune system disease|1;basal cell carcinoma|1;monocyte count|1;Seropositive Rheumatois Arthritis|1;Crohnâ_x0080__x0099_s Disease|1;leukocyte count|1;hypothyroidism|1;autoimmune disease|1;myeloid white cell count|1;type II diabetes mellitus|1;Drugs used in diabetes use measurement|1;serum IgM measurement|1;Thyroid preparation use measurement|1;neutrophil count|1;Addison disease|1;latent autoimmune diabetes in adults|1;myositis|1;Type 1 Diabetes Mellitus|1;Hashimoto's thyroiditis|1;eosinophil count|1;basophil count|1;granulocyte count|1;Graves disease|1;systemic scleroderma|1;celiac disease|0.999;Common variable immunodeficiency|0.999;polyarticular juvenile idiopathic arthritis|0.999;anti-neutrophil antibody associated vasculitis|0.999;rheumatoid factor negative|0.999;basophil percentage of leukocytes|0.999;Immunosuppressant use measurement|0.999;keratinocyte carcinoma|0.999	type I diabetes mellitus|1;lymphocyte count|1;sclerosing cholangitis|1;Crohn's disease|1;ulcerative colitis|1;psoriasis|1;ankylosing spondylitis|1;systemic lupus erythematosus|1;autoimmune thyroid disease|1;Vitiligo|1;immune system disease|1;myositis|1;polymyositis|1;Type 1 Diabetes Mellitus|1;Seropositive Rheumatois Arthritis|1;Thyroid preparation use measurement|1;leukocyte count|1;hypothyroidism|1;autoimmune disease|1;myeloid white cell count|1;monocyte count|1;basal cell carcinoma|1;type II diabetes mellitus|1;Drugs used in diabetes use measurement|1;serum IgM measurement|1;neutrophil count|1;Addison disease|1;latent autoimmune diabetes in adults|1;systemic scleroderma|1;eosinophil count|1;basophil count|1;granulocyte count|1;Crohnâ_x0080__x0099_s Disease|1;Hashimoto's thyroiditis|1;Graves disease|1;celiac disease|0.999;Common variable immunodeficiency|0.999;anti-neutrophil antibody associated vasculitis|0.999;rheumatoid factor negative|0.999;polyarticular juvenile idiopathic arthritis|0.999;basophil percentage of leukocytes|0.999;keratinocyte carcinoma|0.999;Immunosuppressant use measurement|0.999;parental longevity|0.862;longevity|0.862;thyroid peroxidase antibody measurement|0.862;breast carcinoma|0.862;healthspan|0.862;cutaneous melanoma|0.248;neuroblastoma|0.248;Breast cancer|0.216;Myopia|0.0595;refractive error measurement|0.0595;age at onset|0.0595	chr1_113834946_A_G	ENSP00000432674.1:p.Trp493Arg	rs2476601,CM041826	PTPN22	0.91	-0.403	7.04e-18	0.852	0.947211	NA	NA
Polyarthropathies	H7_RETINOPATHYDIAB_NAS	chr1_113834946_A_G	-0.209	1.43e-30	missense_variant	PTPN22	0.947	0.149	rs2476601	0.851	0.898	Schmiedel_2018.Th1_memory.exon_counts,ENSG00000188761,BCL2L15,Th1_memory, 1.986,0.090,0.147;HipSci.iPSC.transcript_usage,ENST00000460653,AP4B1-207,iPSC,-0.093,0.010,0.021;Schwartzentruber_2018.sensory_neuron.txrevise,ENSG00000118655.grp_1.contained.ENST00000369563,NA,sensory_neuron, 0.045,0.016,0.033;Schwartzentruber_2018.sensory_neuron.txrevise,ENSG00000118655.grp_2.contained.ENST00000369563,NA,sensory_neuron,-0.027,0.012,0.025;Kolberg_2020.CL_0002057_naive.HumanHT12V4,ILMN_1655382,DCLRE1B,CL_0002057_naive,-0.063,0.029,0.030	NA	ukbb-finucane,AID_Combined,Autoimmune disease (Phecode + Self-reported),NA,-0.229,0.76,0.85;ukbb-finucane,ALP,Alkaline phosphatase,NA,-0.024,0.42,0.46;ukbb-finucane,Hypothyroidism,Hypothyroidism,NA,-0.412,0.67,0.75;ukbb-finucane,Lym,Lymphocyte count,NA, 0.056,0.92,0.94;ukbb-finucane,Neutro,Neutrophil count,NA, 0.035,0.71,0.80;ukbb-finucane,WBC,White blood cell count,NA, 0.048,0.88,0.98	Crohn's disease|1;autoimmune thyroid disease|1;type I diabetes mellitus|1;systemic lupus erythematosus|1;lymphocyte count|1;sclerosing cholangitis|1;ulcerative colitis|1;psoriasis|1;ankylosing spondylitis|1;Vitiligo|1;polymyositis|1;immune system disease|1;basal cell carcinoma|1;monocyte count|1;Seropositive Rheumatois Arthritis|1;Crohnâ_x0080__x0099_s Disease|1;leukocyte count|1;hypothyroidism|1;autoimmune disease|1;myeloid white cell count|1;type II diabetes mellitus|1;Drugs used in diabetes use measurement|1;serum IgM measurement|1;Thyroid preparation use measurement|1;neutrophil count|1;Addison disease|1;latent autoimmune diabetes in adults|1;myositis|1;Type 1 Diabetes Mellitus|1;Hashimoto's thyroiditis|1;eosinophil count|1;basophil count|1;granulocyte count|1;Graves disease|1;systemic scleroderma|1;celiac disease|0.999;Common variable immunodeficiency|0.999;anti-neutrophil antibody associated vasculitis|0.999;basophil percentage of leukocytes|0.999;Immunosuppressant use measurement|0.999;keratinocyte carcinoma|0.999	myositis|1;type I diabetes mellitus|1;lymphocyte count|1;sclerosing cholangitis|1;Crohn's disease|1;ulcerative colitis|1;psoriasis|1;ankylosing spondylitis|1;systemic lupus erythematosus|1;autoimmune thyroid disease|1;Vitiligo|1;immune system disease|1;Type 1 Diabetes Mellitus|1;polymyositis|1;leukocyte count|1;hypothyroidism|1;autoimmune disease|1;myeloid white cell count|1;monocyte count|1;basal cell carcinoma|1;type II diabetes mellitus|1;Drugs used in diabetes use measurement|1;serum IgM measurement|1;Thyroid preparation use measurement|1;neutrophil count|1;Addison disease|1;latent autoimmune diabetes in adults|1;Seropositive Rheumatois Arthritis|1;eosinophil count|1;basophil count|1;granulocyte count|1;Crohnâ_x0080__x0099_s Disease|1;Graves disease|1;Hashimoto's thyroiditis|1;systemic scleroderma|1;celiac disease|0.999;Common variable immunodeficiency|0.999;anti-neutrophil antibody associated vasculitis|0.999;Immunosuppressant use measurement|0.999;basophil percentage of leukocytes|0.999;keratinocyte carcinoma|0.999;parental longevity|0.862;healthspan|0.862;longevity|0.862;thyroid peroxidase antibody measurement|0.862;breast carcinoma|0.862;neuroblastoma|0.248;cutaneous melanoma|0.248;Breast cancer|0.216	chr1_113834946_A_G	ENSP00000432674.1:p.Trp493Arg	rs2476601,CM041826	PTPN22	0.943	-0.423	1.04e-10	0.852	0.947211	NA	NA
Rheumatoid arthritis	HYPOTHY_REIMB	chr1_113834946_A_G	-0.394	6.78e-47	missense_variant	PTPN22	0.947	0.149	rs2476601	0.851	0.898	Schmiedel_2018.Th1_memory.exon_counts,ENSG00000188761,BCL2L15,Th1_memory, 1.986,0.090,0.180;HipSci.iPSC.transcript_usage,ENST00000460653,AP4B1-207,iPSC,-0.093,0.010,0.021;Schwartzentruber_2018.sensory_neuron.txrevise,ENSG00000118655.grp_1.contained.ENST00000369563,NA,sensory_neuron, 0.045,0.016,0.033;Schwartzentruber_2018.sensory_neuron.txrevise,ENSG00000118655.grp_2.contained.ENST00000369563,NA,sensory_neuron,-0.027,0.012,0.025;Kolberg_2020.CL_0002057_naive.HumanHT12V4,ILMN_1655382,DCLRE1B,CL_0002057_naive,-0.063,0.028,0.030	NA	ukbb-finucane,AID_Combined,Autoimmune disease (Phecode + Self-reported),NA,-0.229,0.74,0.88;ukbb-finucane,ALP,Alkaline phosphatase,NA,-0.024,0.42,0.50;ukbb-finucane,Hypothyroidism,Hypothyroidism,NA,-0.412,0.66,0.79;ukbb-finucane,Lym,Lymphocyte count,NA, 0.056,0.88,0.91;ukbb-finucane,Neutro,Neutrophil count,NA, 0.035,0.70,0.83;ukbb-finucane,WBC,White blood cell count,NA, 0.048,0.85,0.98	Crohn's disease|1;autoimmune thyroid disease|1;rheumatoid arthritis|1;type I diabetes mellitus|1;systemic lupus erythematosus|1;lymphocyte count|1;sclerosing cholangitis|1;ulcerative colitis|1;psoriasis|1;ankylosing spondylitis|1;Vitiligo|1;polymyositis|1;immune system disease|1;basal cell carcinoma|1;monocyte count|1;Seropositive Rheumatois Arthritis|1;Crohnâ_x0080__x0099_s Disease|1;leukocyte count|1;hypothyroidism|1;autoimmune disease|1;myeloid white cell count|1;type II diabetes mellitus|1;Drugs used in diabetes use measurement|1;serum IgM measurement|1;Thyroid preparation use measurement|1;neutrophil count|1;Addison disease|1;latent autoimmune diabetes in adults|1;myositis|1;Type 1 Diabetes Mellitus|1;Hashimoto's thyroiditis|1;eosinophil count|1;basophil count|1;granulocyte count|1;Graves disease|1;systemic scleroderma|1;celiac disease|0.999;Common variable immunodeficiency|0.999;polyarticular juvenile idiopathic arthritis|0.999;anti-neutrophil antibody associated vasculitis|0.999;rheumatoid factor negative|0.999;juvenile idiopathic arthritis|0.999;basophil percentage of leukocytes|0.999;Immunosuppressant use measurement|0.999;keratinocyte carcinoma|0.999;systemic juvenile idiopathic arthritis|0.999	myositis|1;systemic lupus erythematosus|1;rheumatoid arthritis|1;type I diabetes mellitus|1;lymphocyte count|1;sclerosing cholangitis|1;Crohn's disease|1;ulcerative colitis|1;psoriasis|1;ankylosing spondylitis|1;autoimmune thyroid disease|1;Vitiligo|1;immune system disease|1;polymyositis|1;basal cell carcinoma|1;Type 1 Diabetes Mellitus|1;Seropositive Rheumatois Arthritis|1;Crohnâ_x0080__x0099_s Disease|1;leukocyte count|1;hypothyroidism|1;autoimmune disease|1;myeloid white cell count|1;monocyte count|1;type II diabetes mellitus|1;Drugs used in diabetes use measurement|1;serum IgM measurement|1;Thyroid preparation use measurement|1;neutrophil count|1;Addison disease|1;latent autoimmune diabetes in adults|1;Hashimoto's thyroiditis|1;basophil count|1;granulocyte count|1;Graves disease|1;eosinophil count|1;systemic scleroderma|1;celiac disease|0.999;Common variable immunodeficiency|0.999;anti-neutrophil antibody associated vasculitis|0.999;rheumatoid factor negative|0.999;polyarticular juvenile idiopathic arthritis|0.999;systemic juvenile idiopathic arthritis|0.999;juvenile idiopathic arthritis|0.999;basophil percentage of leukocytes|0.999;Immunosuppressant use measurement|0.999;keratinocyte carcinoma|0.999;longevity|0.862;breast carcinoma|0.862;thyroid peroxidase antibody measurement|0.862;parental longevity|0.862;healthspan|0.862;neuroblastoma|0.248;cutaneous melanoma|0.248;Breast cancer|0.216;mean corpuscular volume|0.0447;Diuretic use measurement|0.0346	chr1_113834946_A_G	ENSP00000432674.1:p.Trp493Arg	rs2476601,CM041826	PTPN22	0.909	-0.478	2.38e-58	0.856	0.947211	NA	NA
Second line medication for Crohns disease	K11_REIMB_202	chr1_113834946_A_G	-0.221	3.37e-24	missense_variant	PTPN22	0.947206	0.149	rs2476601	0.85081	0.898227	Schmiedel_2018.Th1_memory.exon_counts,ENSG00000188761,BCL2L15,Th1_memory, 1.986,0.090,0.180;HipSci.iPSC.transcript_usage,ENST00000460653,AP4B1-207,iPSC,-0.093,0.010,0.021;Schwartzentruber_2018.sensory_neuron.txrevise,ENSG00000118655.grp_1.contained.ENST00000369563,NA,sensory_neuron, 0.045,0.016,0.033;Schwartzentruber_2018.sensory_neuron.txrevise,ENSG00000118655.grp_2.contained.ENST00000369563,NA,sensory_neuron,-0.027,0.012,0.025;Kolberg_2020.CL_0002057_naive.HumanHT12V4,ILMN_1655382,DCLRE1B,CL_0002057_naive,-0.063,0.024,0.030	NA	ukbb-finucane,AID_Combined,Autoimmune disease (Phecode + Self-reported),NA,-0.229,0.67,0.99;ukbb-finucane,ALP,Alkaline phosphatase,NA,-0.024,0.45,0.62;ukbb-finucane,Hypothyroidism,Hypothyroidism,NA,-0.412,0.61,0.91;ukbb-finucane,Lym,Lymphocyte count,NA, 0.056,0.77,0.79;ukbb-finucane,Neutro,Neutrophil count,NA, 0.035,0.64,0.95;ukbb-finucane,WBC,White blood cell count,NA, 0.048,0.75,0.86	Crohn's disease|1;autoimmune thyroid disease|1;rheumatoid arthritis|1;type I diabetes mellitus|1;systemic lupus erythematosus|1;lymphocyte count|1;sclerosing cholangitis|1;ulcerative colitis|1;psoriasis|1;ankylosing spondylitis|1;Vitiligo|1;polymyositis|1;immune system disease|1;basal cell carcinoma|1;monocyte count|1;Seropositive Rheumatois Arthritis|1;Crohnâ_x0080__x0099_s Disease|1;leukocyte count|1;hypothyroidism|1;autoimmune disease|1;myeloid white cell count|1;type II diabetes mellitus|1;Drugs used in diabetes use measurement|1;serum IgM measurement|1;Thyroid preparation use measurement|1;neutrophil count|1;Addison disease|1;latent autoimmune diabetes in adults|1;myositis|1;Type 1 Diabetes Mellitus|1;Hashimoto's thyroiditis|1;eosinophil count|1;basophil count|1;granulocyte count|1;Graves disease|1;systemic scleroderma|1;celiac disease|0.999;Common variable immunodeficiency|0.999;polyarticular juvenile idiopathic arthritis|0.999;anti-neutrophil antibody associated vasculitis|0.999;rheumatoid factor negative|0.999;juvenile idiopathic arthritis|0.999;basophil percentage of leukocytes|0.999;Immunosuppressant use measurement|0.999;keratinocyte carcinoma|0.999;systemic juvenile idiopathic arthritis|0.999	rheumatoid arthritis|1;type I diabetes mellitus|1;lymphocyte count|1;sclerosing cholangitis|1;Crohn's disease|1;ulcerative colitis|1;psoriasis|1;ankylosing spondylitis|1;systemic lupus erythematosus|1;autoimmune thyroid disease|1;Vitiligo|1;immune system disease|1;myositis|1;polymyositis|1;Type 1 Diabetes Mellitus|1;leukocyte count|1;hypothyroidism|1;autoimmune disease|1;myeloid white cell count|1;monocyte count|1;basal cell carcinoma|1;type II diabetes mellitus|1;Drugs used in diabetes use measurement|1;serum IgM measurement|1;Thyroid preparation use measurement|1;neutrophil count|1;Addison disease|1;latent autoimmune diabetes in adults|1;Seropositive Rheumatois Arthritis|1;eosinophil count|1;basophil count|1;granulocyte count|1;Crohnâ_x0080__x0099_s Disease|1;Graves disease|1;Hashimoto's thyroiditis|1;systemic scleroderma|1;celiac disease|0.999;Common variable immunodeficiency|0.999;anti-neutrophil antibody associated vasculitis|0.999;rheumatoid factor negative|0.999;polyarticular juvenile idiopathic arthritis|0.999;systemic juvenile idiopathic arthritis|0.999;juvenile idiopathic arthritis|0.999;Immunosuppressant use measurement|0.999;basophil percentage of leukocytes|0.999;keratinocyte carcinoma|0.999;parental longevity|0.862;healthspan|0.862;longevity|0.862;thyroid peroxidase antibody measurement|0.862;breast carcinoma|0.862;neuroblastoma|0.248;cutaneous melanoma|0.248;Breast cancer|0.216	chr1_113834946_A_G	ENSP00000432674.1:p.Trp493Arg	rs2476601,CM041826	PTPN22	0.788	-0.286	1.81e-41	0.853	0.947211	NA	NA
Seronegative rheumatoid arthritis	M13_POLYARTHROPATHIES	chr1_113834946_A_G	-0.321	9.96e-12	missense_variant	PTPN22	0.947	0.147	rs2476601	0.851	0.898	Schmiedel_2018.Th1_memory.exon_counts,ENSG00000188761,BCL2L15,Th1_memory, 1.986,0.090,0.180;HipSci.iPSC.transcript_usage,ENST00000460653,AP4B1-207,iPSC,-0.093,0.010,0.021;Schwartzentruber_2018.sensory_neuron.txrevise,ENSG00000118655.grp_1.contained.ENST00000369563,NA,sensory_neuron, 0.045,0.016,0.033;Schwartzentruber_2018.sensory_neuron.txrevise,ENSG00000118655.grp_2.contained.ENST00000369563,NA,sensory_neuron,-0.027,0.012,0.025;Kolberg_2020.CL_0002057_naive.HumanHT12V4,ILMN_1655382,DCLRE1B,CL_0002057_naive,-0.063,0.024,0.030	NA	ukbb-finucane,AID_Combined,Autoimmune disease (Phecode + Self-reported),NA,-0.229,0.68,0.99;ukbb-finucane,ALP,Alkaline phosphatase,NA,-0.024,0.44,0.60;ukbb-finucane,Hypothyroidism,Hypothyroidism,NA,-0.412,0.62,0.89;ukbb-finucane,Lym,Lymphocyte count,NA, 0.056,0.79,0.81;ukbb-finucane,Neutro,Neutrophil count,NA, 0.035,0.65,0.93;ukbb-finucane,WBC,White blood cell count,NA, 0.048,0.76,0.88	Crohn's disease|1;autoimmune thyroid disease|1;type I diabetes mellitus|1;systemic lupus erythematosus|1;lymphocyte count|1;sclerosing cholangitis|1;ulcerative colitis|1;psoriasis|1;ankylosing spondylitis|1;Vitiligo|1;polymyositis|1;immune system disease|1;basal cell carcinoma|1;monocyte count|1;Seropositive Rheumatois Arthritis|1;Crohnâ_x0080__x0099_s Disease|1;leukocyte count|1;hypothyroidism|1;autoimmune disease|1;myeloid white cell count|1;type II diabetes mellitus|1;Drugs used in diabetes use measurement|1;serum IgM measurement|1;Thyroid preparation use measurement|1;neutrophil count|1;Addison disease|1;latent autoimmune diabetes in adults|1;myositis|1;Type 1 Diabetes Mellitus|1;Hashimoto's thyroiditis|1;eosinophil count|1;basophil count|1;granulocyte count|1;Graves disease|1;systemic scleroderma|1;celiac disease|0.999;Common variable immunodeficiency|0.999;polyarticular juvenile idiopathic arthritis|0.999;anti-neutrophil antibody associated vasculitis|0.999;rheumatoid factor negative|0.999;basophil percentage of leukocytes|0.999;Immunosuppressant use measurement|0.999;keratinocyte carcinoma|0.999	type I diabetes mellitus|1;lymphocyte count|1;sclerosing cholangitis|1;Crohn's disease|1;ulcerative colitis|1;psoriasis|1;ankylosing spondylitis|1;systemic lupus erythematosus|1;autoimmune thyroid disease|1;Vitiligo|1;immune system disease|1;myositis|1;polymyositis|1;Type 1 Diabetes Mellitus|1;leukocyte count|1;hypothyroidism|1;autoimmune disease|1;myeloid white cell count|1;monocyte count|1;basal cell carcinoma|1;type II diabetes mellitus|1;Drugs used in diabetes use measurement|1;serum IgM measurement|1;Thyroid preparation use measurement|1;neutrophil count|1;Addison disease|1;latent autoimmune diabetes in adults|1;Seropositive Rheumatois Arthritis|1;eosinophil count|1;basophil count|1;granulocyte count|1;Crohnâ_x0080__x0099_s Disease|1;Graves disease|1;Hashimoto's thyroiditis|1;systemic scleroderma|1;celiac disease|0.999;Common variable immunodeficiency|0.999;anti-neutrophil antibody associated vasculitis|0.999;rheumatoid factor negative|0.999;polyarticular juvenile idiopathic arthritis|0.999;Immunosuppressant use measurement|0.999;basophil percentage of leukocytes|0.999;keratinocyte carcinoma|0.999;parental longevity|0.862;healthspan|0.862;longevity|0.862;thyroid peroxidase antibody measurement|0.862;breast carcinoma|0.862;neuroblastoma|0.248;cutaneous melanoma|0.248;Breast cancer|0.216	chr1_113834946_A_G	ENSP00000432674.1:p.Trp493Arg	rs2476601,CM041826	PTPN22	0.807	-0.209	1.43e-30	0.853	0.947211	NA	NA
Thyrotoxicosis with diffuse goitre	M13_RHEUMA_INCLAVO	chr1_113834946_A_G	-0.43	5.3e-22	missense_variant	PTPN22	0.947	0.145	rs2476601	0.851	0.898	Schmiedel_2018.Th1_memory.exon_counts,ENSG00000188761,BCL2L15,Th1_memory, 1.986,0.090,0.180;HipSci.iPSC.transcript_usage,ENST00000460653,AP4B1-207,iPSC,-0.093,0.010,0.021;Schwartzentruber_2018.sensory_neuron.txrevise,ENSG00000118655.grp_1.contained.ENST00000369563,NA,sensory_neuron, 0.045,0.016,0.033;Schwartzentruber_2018.sensory_neuron.txrevise,ENSG00000118655.grp_2.contained.ENST00000369563,NA,sensory_neuron,-0.027,0.012,0.025;Kolberg_2020.CL_0002057_naive.HumanHT12V4,ILMN_1655382,DCLRE1B,CL_0002057_naive,-0.063,0.021,0.030	NA	ukbb-finucane,AID_Combined,Autoimmune disease (Phecode + Self-reported),NA,-0.229,0.61,0.90;ukbb-finucane,ALP,Alkaline phosphatase,NA,-0.024,0.46,0.71;ukbb-finucane,Hypothyroidism,Hypothyroidism,NA,-0.412,0.58,1.00;ukbb-finucane,Lym,Lymphocyte count,NA, 0.056,0.68,0.69;ukbb-finucane,Neutro,Neutrophil count,NA, 0.035,0.59,0.95;ukbb-finucane,WBC,White blood cell count,NA, 0.048,0.67,0.77	Crohn's disease|1;autoimmune thyroid disease|1;rheumatoid arthritis|1;type I diabetes mellitus|1;systemic lupus erythematosus|1;lymphocyte count|1;sclerosing cholangitis|1;ulcerative colitis|1;psoriasis|1;ankylosing spondylitis|1;Vitiligo|1;polymyositis|1;immune system disease|1;basal cell carcinoma|1;monocyte count|1;Seropositive Rheumatois Arthritis|1;Crohnâ_x0080__x0099_s Disease|1;leukocyte count|1;hypothyroidism|1;autoimmune disease|1;myeloid white cell count|1;type II diabetes mellitus|1;Drugs used in diabetes use measurement|1;serum IgM measurement|1;Thyroid preparation use measurement|1;neutrophil count|1;Addison disease|1;latent autoimmune diabetes in adults|1;myositis|1;Type 1 Diabetes Mellitus|1;Hashimoto's thyroiditis|1;eosinophil count|1;basophil count|1;granulocyte count|1;systemic scleroderma|1;celiac disease|0.999;Common variable immunodeficiency|0.999;polyarticular juvenile idiopathic arthritis|0.999;anti-neutrophil antibody associated vasculitis|0.999;rheumatoid factor negative|0.999;juvenile idiopathic arthritis|0.999;basophil percentage of leukocytes|0.999;Immunosuppressant use measurement|0.999;keratinocyte carcinoma|0.999;systemic juvenile idiopathic arthritis|0.999	rheumatoid arthritis|1;type I diabetes mellitus|1;lymphocyte count|1;sclerosing cholangitis|1;Crohn's disease|1;ulcerative colitis|1;psoriasis|1;ankylosing spondylitis|1;systemic lupus erythematosus|1;autoimmune thyroid disease|1;Vitiligo|1;immune system disease|1;myositis|1;polymyositis|1;Type 1 Diabetes Mellitus|1;leukocyte count|1;hypothyroidism|1;autoimmune disease|1;myeloid white cell count|1;monocyte count|1;basal cell carcinoma|1;type II diabetes mellitus|1;Drugs used in diabetes use measurement|1;serum IgM measurement|1;Thyroid preparation use measurement|1;neutrophil count|1;Addison disease|1;latent autoimmune diabetes in adults|1;Seropositive Rheumatois Arthritis|1;eosinophil count|1;basophil count|1;granulocyte count|1;Crohnâ_x0080__x0099_s Disease|1;Hashimoto's thyroiditis|1;systemic scleroderma|1;celiac disease|0.999;Common variable immunodeficiency|0.999;anti-neutrophil antibody associated vasculitis|0.999;rheumatoid factor negative|0.999;polyarticular juvenile idiopathic arthritis|0.999;systemic juvenile idiopathic arthritis|0.999;juvenile idiopathic arthritis|0.999;Immunosuppressant use measurement|0.999;basophil percentage of leukocytes|0.999;keratinocyte carcinoma|0.999;parental longevity|0.862;healthspan|0.862;longevity|0.862;thyroid peroxidase antibody measurement|0.862;breast carcinoma|0.862;neuroblastoma|0.248;cutaneous melanoma|0.248;Breast cancer|0.216	chr1_113834946_A_G	ENSP00000432674.1:p.Trp493Arg	rs2476601,CM041826	PTPN22	0.694	-0.394	6.78e-47	0.853	0.947211	NA	NA
Type 1 diabetes	RHEUMA_NOS	chr1_113834946_A_G	-0.504	2.45e-54	missense_variant	PTPN22	0.947	0.149	rs2476601	0.851	0.898	Schmiedel_2018.Th1_memory.exon_counts,ENSG00000188761,BCL2L15,Th1_memory, 1.986,0.090,0.180;HipSci.iPSC.transcript_usage,ENST00000460653,AP4B1-207,iPSC,-0.093,0.010,0.021;Schwartzentruber_2018.sensory_neuron.txrevise,ENSG00000118655.grp_1.contained.ENST00000369563,NA,sensory_neuron, 0.045,0.016,0.033;Schwartzentruber_2018.sensory_neuron.txrevise,ENSG00000118655.grp_2.contained.ENST00000369563,NA,sensory_neuron,-0.027,0.012,0.025;Kolberg_2020.CL_0002057_naive.HumanHT12V4,ILMN_1655382,DCLRE1B,CL_0002057_naive,-0.063,0.022,0.030	NA	ukbb-finucane,AID_Combined,Autoimmune disease (Phecode + Self-reported),NA,-0.229,0.64,0.95;ukbb-finucane,ALP,Alkaline phosphatase,NA,-0.024,0.46,0.67;ukbb-finucane,Hypothyroidism,Hypothyroidism,NA,-0.412,0.59,0.96;ukbb-finucane,Lym,Lymphocyte count,NA, 0.056,0.72,0.74;ukbb-finucane,Neutro,Neutrophil count,NA, 0.035,0.62,1.00;ukbb-finucane,WBC,White blood cell count,NA, 0.048,0.70,0.81	Crohn's disease|1;autoimmune thyroid disease|1;rheumatoid arthritis|1;systemic lupus erythematosus|1;lymphocyte count|1;sclerosing cholangitis|1;ulcerative colitis|1;psoriasis|1;ankylosing spondylitis|1;Vitiligo|1;polymyositis|1;immune system disease|1;basal cell carcinoma|1;monocyte count|1;Seropositive Rheumatois Arthritis|1;Crohnâ_x0080__x0099_s Disease|1;leukocyte count|1;hypothyroidism|1;autoimmune disease|1;myeloid white cell count|1;type II diabetes mellitus|1;Drugs used in diabetes use measurement|1;serum IgM measurement|1;Thyroid preparation use measurement|1;neutrophil count|1;Addison disease|1;latent autoimmune diabetes in adults|1;myositis|1;Type 1 Diabetes Mellitus|1;Hashimoto's thyroiditis|1;eosinophil count|1;basophil count|1;granulocyte count|1;Graves disease|1;systemic scleroderma|1;celiac disease|0.999;Common variable immunodeficiency|0.999;polyarticular juvenile idiopathic arthritis|0.999;anti-neutrophil antibody associated vasculitis|0.999;rheumatoid factor negative|0.999;juvenile idiopathic arthritis|0.999;basophil percentage of leukocytes|0.999;Immunosuppressant use measurement|0.999;keratinocyte carcinoma|0.999;systemic juvenile idiopathic arthritis|0.999	Crohn's disease|1;Type 1 Diabetes Mellitus|1;rheumatoid arthritis|1;lymphocyte count|1;sclerosing cholangitis|1;ulcerative colitis|1;psoriasis|1;ankylosing spondylitis|1;systemic lupus erythematosus|1;autoimmune thyroid disease|1;Vitiligo|1;immune system disease|1;myositis|1;polymyositis|1;serum IgM measurement|1;Crohnâ_x0080__x0099_s Disease|1;leukocyte count|1;hypothyroidism|1;autoimmune disease|1;myeloid white cell count|1;monocyte count|1;basal cell carcinoma|1;type II diabetes mellitus|1;Drugs used in diabetes use measurement|1;Thyroid preparation use measurement|1;neutrophil count|1;Addison disease|1;latent autoimmune diabetes in adults|1;systemic scleroderma|1;eosinophil count|1;basophil count|1;granulocyte count|1;Seropositive Rheumatois Arthritis|1;Graves disease|1;Hashimoto's thyroiditis|1;polyarticular juvenile idiopathic arthritis|0.999;systemic juvenile idiopathic arthritis|0.999;celiac disease|0.999;Common variable immunodeficiency|0.999;juvenile idiopathic arthritis|0.999;anti-neutrophil antibody associated vasculitis|0.999;rheumatoid factor negative|0.999;Immunosuppressant use measurement|0.999;keratinocyte carcinoma|0.999;basophil percentage of leukocytes|0.999;parental longevity|0.862;healthspan|0.862;thyroid peroxidase antibody measurement|0.862;breast carcinoma|0.862;longevity|0.862;cutaneous melanoma|0.248;neuroblastoma|0.248;Breast cancer|0.216;Myopia|0.0595;refractive error measurement|0.0595;age at onset|0.0595;macula measurement|0.0468;Abnormality of refraction|0.0466	chr1_113834946_A_G	ENSP00000432674.1:p.Trp493Arg	rs2476601,CM041826	PTPN22	0.739	-0.494	2.21e-24	0.852	0.947211	NA	NA
Type 1 diabetes with coma	RHEUMA_SERONEG	chr1_113834946_A_G	-0.522	2.89e-18	missense_variant	PTPN22	0.947	0.147	rs2476601	0.851	0.898	Schmiedel_2018.Th1_memory.exon_counts,ENSG00000188761,BCL2L15,Th1_memory, 1.986,0.090,0.180;HipSci.iPSC.transcript_usage,ENST00000460653,AP4B1-207,iPSC,-0.093,0.010,0.021;Schwartzentruber_2018.sensory_neuron.txrevise,ENSG00000118655.grp_1.contained.ENST00000369563,NA,sensory_neuron, 0.045,0.016,0.033;Schwartzentruber_2018.sensory_neuron.txrevise,ENSG00000118655.grp_2.contained.ENST00000369563,NA,sensory_neuron,-0.027,0.012,0.025;Kolberg_2020.CL_0002057_naive.HumanHT12V4,ILMN_1655382,DCLRE1B,CL_0002057_naive,-0.063,0.023,0.030	NA	ukbb-finucane,AID_Combined,Autoimmune disease (Phecode + Self-reported),NA,-0.229,0.65,0.97;ukbb-finucane,ALP,Alkaline phosphatase,NA,-0.024,0.45,0.64;ukbb-finucane,Hypothyroidism,Hypothyroidism,NA,-0.412,0.60,0.93;ukbb-finucane,Lym,Lymphocyte count,NA, 0.056,0.74,0.76;ukbb-finucane,Neutro,Neutrophil count,NA, 0.035,0.63,0.98;ukbb-finucane,WBC,White blood cell count,NA, 0.048,0.73,0.84	Crohn's disease|1;autoimmune thyroid disease|1;rheumatoid arthritis|1;systemic lupus erythematosus|1;lymphocyte count|1;sclerosing cholangitis|1;ulcerative colitis|1;psoriasis|1;ankylosing spondylitis|1;Vitiligo|1;polymyositis|1;immune system disease|1;basal cell carcinoma|1;monocyte count|1;Seropositive Rheumatois Arthritis|1;Crohnâ_x0080__x0099_s Disease|1;leukocyte count|1;hypothyroidism|1;autoimmune disease|1;myeloid white cell count|1;type II diabetes mellitus|1;Drugs used in diabetes use measurement|1;serum IgM measurement|1;Thyroid preparation use measurement|1;neutrophil count|1;Addison disease|1;latent autoimmune diabetes in adults|1;myositis|1;Type 1 Diabetes Mellitus|1;Hashimoto's thyroiditis|1;eosinophil count|1;basophil count|1;granulocyte count|1;Graves disease|1;systemic scleroderma|1;celiac disease|0.999;Common variable immunodeficiency|0.999;polyarticular juvenile idiopathic arthritis|0.999;anti-neutrophil antibody associated vasculitis|0.999;rheumatoid factor negative|0.999;juvenile idiopathic arthritis|0.999;basophil percentage of leukocytes|0.999;Immunosuppressant use measurement|0.999;keratinocyte carcinoma|0.999;systemic juvenile idiopathic arthritis|0.999	rheumatoid arthritis|1;lymphocyte count|1;sclerosing cholangitis|1;Crohn's disease|1;ulcerative colitis|1;psoriasis|1;ankylosing spondylitis|1;systemic lupus erythematosus|1;autoimmune thyroid disease|1;Vitiligo|1;immune system disease|1;myositis|1;polymyositis|1;Type 1 Diabetes Mellitus|1;leukocyte count|1;hypothyroidism|1;autoimmune disease|1;myeloid white cell count|1;monocyte count|1;basal cell carcinoma|1;type II diabetes mellitus|1;Drugs used in diabetes use measurement|1;serum IgM measurement|1;Thyroid preparation use measurement|1;neutrophil count|1;Addison disease|1;latent autoimmune diabetes in adults|1;Seropositive Rheumatois Arthritis|1;eosinophil count|1;basophil count|1;granulocyte count|1;Crohnâ_x0080__x0099_s Disease|1;Graves disease|1;Hashimoto's thyroiditis|1;systemic scleroderma|1;celiac disease|0.999;Common variable immunodeficiency|0.999;anti-neutrophil antibody associated vasculitis|0.999;rheumatoid factor negative|0.999;polyarticular juvenile idiopathic arthritis|0.999;systemic juvenile idiopathic arthritis|0.999;juvenile idiopathic arthritis|0.999;Immunosuppressant use measurement|0.999;basophil percentage of leukocytes|0.999;keratinocyte carcinoma|0.999;parental longevity|0.862;healthspan|0.862;longevity|0.862;thyroid peroxidase antibody measurement|0.862;breast carcinoma|0.862;neuroblastoma|0.248;cutaneous melanoma|0.248;Breast cancer|0.216	chr1_113834946_A_G	ENSP00000432674.1:p.Trp493Arg	rs2476601,CM041826	PTPN22	0.764	-0.321	9.96e-12	0.853	0.947211	NA	NA
Type 1 diabetes with ketoacidosis	RX_CROHN_2NDLINE	chr1_113834946_A_G	-0.623	7.64e-26	missense_variant	PTPN22	0.947	0.147	rs2476601	0.851	0.898	Schmiedel_2018.Th1_memory.exon_counts,ENSG00000188761,BCL2L15,Th1_memory, 1.986,0.090,0.180;HipSci.iPSC.transcript_usage,ENST00000460653,AP4B1-207,iPSC,-0.093,0.010,0.021;Schwartzentruber_2018.sensory_neuron.txrevise,ENSG00000118655.grp_1.contained.ENST00000369563,NA,sensory_neuron, 0.045,0.016,0.033;Schwartzentruber_2018.sensory_neuron.txrevise,ENSG00000118655.grp_2.contained.ENST00000369563,NA,sensory_neuron,-0.027,0.012,0.025;Kolberg_2020.CL_0002057_naive.HumanHT12V4,ILMN_1655382,DCLRE1B,CL_0002057_naive,-0.063,0.024,0.030	NA	ukbb-finucane,AID_Combined,Autoimmune disease (Phecode + Self-reported),NA,-0.229,0.67,0.99;ukbb-finucane,ALP,Alkaline phosphatase,NA,-0.024,0.45,0.62;ukbb-finucane,Hypothyroidism,Hypothyroidism,NA,-0.412,0.61,0.91;ukbb-finucane,Lym,Lymphocyte count,NA, 0.056,0.76,0.79;ukbb-finucane,Neutro,Neutrophil count,NA, 0.035,0.64,0.96;ukbb-finucane,WBC,White blood cell count,NA, 0.048,0.74,0.86	Crohn's disease|1;autoimmune thyroid disease|1;rheumatoid arthritis|1;type I diabetes mellitus|1;systemic lupus erythematosus|1;lymphocyte count|1;sclerosing cholangitis|1;ulcerative colitis|1;psoriasis|1;ankylosing spondylitis|1;Vitiligo|1;polymyositis|1;immune system disease|1;basal cell carcinoma|1;monocyte count|1;Seropositive Rheumatois Arthritis|1;Crohnâ_x0080__x0099_s Disease|1;leukocyte count|1;hypothyroidism|1;autoimmune disease|1;myeloid white cell count|1;type II diabetes mellitus|1;Drugs used in diabetes use measurement|1;serum IgM measurement|1;Thyroid preparation use measurement|1;neutrophil count|1;Addison disease|1;latent autoimmune diabetes in adults|1;myositis|1;Type 1 Diabetes Mellitus|1;Hashimoto's thyroiditis|1;eosinophil count|1;basophil count|1;granulocyte count|1;Graves disease|1;systemic scleroderma|1;celiac disease|0.999;Common variable immunodeficiency|0.999;polyarticular juvenile idiopathic arthritis|0.999;anti-neutrophil antibody associated vasculitis|0.999;rheumatoid factor negative|0.999;juvenile idiopathic arthritis|0.999;basophil percentage of leukocytes|0.999;Immunosuppressant use measurement|0.999;keratinocyte carcinoma|0.999;systemic juvenile idiopathic arthritis|0.999	polymyositis|1;type I diabetes mellitus|1;rheumatoid arthritis|1;lymphocyte count|1;sclerosing cholangitis|1;Crohn's disease|1;ulcerative colitis|1;psoriasis|1;ankylosing spondylitis|1;systemic lupus erythematosus|1;autoimmune thyroid disease|1;Vitiligo|1;immune system disease|1;myositis|1;Type 1 Diabetes Mellitus|1;leukocyte count|1;hypothyroidism|1;autoimmune disease|1;myeloid white cell count|1;monocyte count|1;basal cell carcinoma|1;type II diabetes mellitus|1;Drugs used in diabetes use measurement|1;serum IgM measurement|1;Thyroid preparation use measurement|1;neutrophil count|1;Addison disease|1;latent autoimmune diabetes in adults|1;Seropositive Rheumatois Arthritis|1;eosinophil count|1;basophil count|1;granulocyte count|1;Crohnâ_x0080__x0099_s Disease|1;Graves disease|1;Hashimoto's thyroiditis|1;systemic scleroderma|1;celiac disease|0.999;Common variable immunodeficiency|0.999;anti-neutrophil antibody associated vasculitis|0.999;rheumatoid factor negative|0.999;polyarticular juvenile idiopathic arthritis|0.999;systemic juvenile idiopathic arthritis|0.999;juvenile idiopathic arthritis|0.999;Immunosuppressant use measurement|0.999;basophil percentage of leukocytes|0.999;keratinocyte carcinoma|0.999;parental longevity|0.862;healthspan|0.862;longevity|0.862;thyroid peroxidase antibody measurement|0.862;breast carcinoma|0.862;neuroblastoma|0.248;cutaneous melanoma|0.248;Breast cancer|0.216	chr1_113834946_A_G	ENSP00000432674.1:p.Trp493Arg	rs2476601,CM041826	PTPN22	0.786	-0.221	3.37e-24	0.853	0.947211	NA	NA
Type 1 diabetes with renal complications	RX_RHEUMA_BIOLOGICAL	chr1_113834946_A_G	-0.546	6.16e-16	missense_variant	PTPN22	0.947	0.147	rs2476601	0.851	0.898	Schmiedel_2018.Th1_memory.exon_counts,ENSG00000188761,BCL2L15,Th1_memory, 1.986,0.090,0.178;HipSci.iPSC.transcript_usage,ENST00000460653,AP4B1-207,iPSC,-0.093,0.010,0.021;Schwartzentruber_2018.sensory_neuron.txrevise,ENSG00000118655.grp_1.contained.ENST00000369563,NA,sensory_neuron, 0.045,0.016,0.033;Schwartzentruber_2018.sensory_neuron.txrevise,ENSG00000118655.grp_2.contained.ENST00000369563,NA,sensory_neuron,-0.027,0.012,0.025;Kolberg_2020.CL_0002057_naive.HumanHT12V4,ILMN_1655382,DCLRE1B,CL_0002057_naive,-0.063,0.028,0.030	NA	ukbb-finucane,AID_Combined,Autoimmune disease (Phecode + Self-reported),NA,-0.229,0.74,0.88;ukbb-finucane,ALP,Alkaline phosphatase,NA,-0.024,0.42,0.49;ukbb-finucane,Hypothyroidism,Hypothyroidism,NA,-0.412,0.66,0.78;ukbb-finucane,Lym,Lymphocyte count,NA, 0.056,0.89,0.91;ukbb-finucane,Neutro,Neutrophil count,NA, 0.035,0.70,0.83;ukbb-finucane,WBC,White blood cell count,NA, 0.048,0.85,0.99	Crohn's disease|1;autoimmune thyroid disease|1;rheumatoid arthritis|1;type I diabetes mellitus|1;systemic lupus erythematosus|1;lymphocyte count|1;sclerosing cholangitis|1;ulcerative colitis|1;psoriasis|1;ankylosing spondylitis|1;Vitiligo|1;polymyositis|1;immune system disease|1;basal cell carcinoma|1;monocyte count|1;Seropositive Rheumatois Arthritis|1;Crohnâ_x0080__x0099_s Disease|1;leukocyte count|1;hypothyroidism|1;autoimmune disease|1;myeloid white cell count|1;type II diabetes mellitus|1;Drugs used in diabetes use measurement|1;serum IgM measurement|1;Thyroid preparation use measurement|1;neutrophil count|1;Addison disease|1;latent autoimmune diabetes in adults|1;myositis|1;Type 1 Diabetes Mellitus|1;Hashimoto's thyroiditis|1;eosinophil count|1;basophil count|1;granulocyte count|1;Graves disease|1;systemic scleroderma|1;celiac disease|0.999;Common variable immunodeficiency|0.999;polyarticular juvenile idiopathic arthritis|0.999;anti-neutrophil antibody associated vasculitis|0.999;rheumatoid factor negative|0.999;juvenile idiopathic arthritis|0.999;basophil percentage of leukocytes|0.999;Immunosuppressant use measurement|0.999;keratinocyte carcinoma|0.999;systemic juvenile idiopathic arthritis|0.999	type I diabetes mellitus|1;rheumatoid arthritis|1;lymphocyte count|1;sclerosing cholangitis|1;Crohn's disease|1;ulcerative colitis|1;psoriasis|1;ankylosing spondylitis|1;systemic lupus erythematosus|1;autoimmune thyroid disease|1;Vitiligo|1;immune system disease|1;myositis|1;polymyositis|1;Type 1 Diabetes Mellitus|1;leukocyte count|1;hypothyroidism|1;autoimmune disease|1;myeloid white cell count|1;monocyte count|1;basal cell carcinoma|1;type II diabetes mellitus|1;Drugs used in diabetes use measurement|1;serum IgM measurement|1;Thyroid preparation use measurement|1;neutrophil count|1;Addison disease|1;latent autoimmune diabetes in adults|1;Seropositive Rheumatois Arthritis|1;eosinophil count|1;basophil count|1;granulocyte count|1;Crohnâ_x0080__x0099_s Disease|1;Graves disease|1;Hashimoto's thyroiditis|1;systemic scleroderma|1;celiac disease|0.999;Common variable immunodeficiency|0.999;anti-neutrophil antibody associated vasculitis|0.999;rheumatoid factor negative|0.999;polyarticular juvenile idiopathic arthritis|0.999;systemic juvenile idiopathic arthritis|0.999;juvenile idiopathic arthritis|0.999;Immunosuppressant use measurement|0.999;basophil percentage of leukocytes|0.999;keratinocyte carcinoma|0.999;parental longevity|0.862;healthspan|0.862;longevity|0.862;thyroid peroxidase antibody measurement|0.862;breast carcinoma|0.862;neuroblastoma|0.248;cutaneous melanoma|0.248;Breast cancer|0.216	chr1_113834946_A_G	ENSP00000432674.1:p.Trp493Arg	rs2476601,CM041826	PTPN22	0.911	-0.32	3.64e-11	0.852	0.947211	NA	NA
Unspecified diabetic retinopathy	T1D_WIDE1	chr1_113834946_A_G	-0.347	1.12e-12	missense_variant	PTPN22	0.947	0.148	rs2476601	0.851	0.898	Schmiedel_2018.Th1_memory.exon_counts,ENSG00000188761,BCL2L15,Th1_memory, 1.986,0.090,0.180;HipSci.iPSC.transcript_usage,ENST00000460653,AP4B1-207,iPSC,-0.093,0.010,0.021;Schwartzentruber_2018.sensory_neuron.txrevise,ENSG00000118655.grp_1.contained.ENST00000369563,NA,sensory_neuron, 0.045,0.016,0.033;Schwartzentruber_2018.sensory_neuron.txrevise,ENSG00000118655.grp_2.contained.ENST00000369563,NA,sensory_neuron,-0.027,0.012,0.025;Kolberg_2020.CL_0002057_naive.HumanHT12V4,ILMN_1655382,DCLRE1B,CL_0002057_naive,-0.063,0.020,0.030	NA	ukbb-finucane,AID_Combined,Autoimmune disease (Phecode + Self-reported),NA,-0.229,0.60,0.87;ukbb-finucane,ALP,Alkaline phosphatase,NA,-0.024,0.47,0.74;ukbb-finucane,Hypothyroidism,Hypothyroidism,NA,-0.412,0.56,0.97;ukbb-finucane,Lym,Lymphocyte count,NA, 0.056,0.65,0.67;ukbb-finucane,Neutro,Neutrophil count,NA, 0.035,0.58,0.92;ukbb-finucane,WBC,White blood cell count,NA, 0.048,0.64,0.74	Crohn's disease|1;autoimmune thyroid disease|1;rheumatoid arthritis|1;type I diabetes mellitus|1;systemic lupus erythematosus|1;lymphocyte count|1;sclerosing cholangitis|1;ulcerative colitis|1;psoriasis|1;ankylosing spondylitis|1;Vitiligo|1;polymyositis|1;immune system disease|1;basal cell carcinoma|1;monocyte count|1;Seropositive Rheumatois Arthritis|1;Crohnâ_x0080__x0099_s Disease|1;leukocyte count|1;hypothyroidism|1;autoimmune disease|1;myeloid white cell count|1;type II diabetes mellitus|1;Drugs used in diabetes use measurement|1;serum IgM measurement|1;Thyroid preparation use measurement|1;neutrophil count|1;Addison disease|1;latent autoimmune diabetes in adults|1;myositis|1;Type 1 Diabetes Mellitus|1;Hashimoto's thyroiditis|1;eosinophil count|1;basophil count|1;granulocyte count|1;Graves disease|1;systemic scleroderma|1;celiac disease|0.999;Common variable immunodeficiency|0.999;polyarticular juvenile idiopathic arthritis|0.999;anti-neutrophil antibody associated vasculitis|0.999;rheumatoid factor negative|0.999;juvenile idiopathic arthritis|0.999;basophil percentage of leukocytes|0.999;Immunosuppressant use measurement|0.999;keratinocyte carcinoma|0.999;systemic juvenile idiopathic arthritis|0.999	systemic lupus erythematosus|1;rheumatoid arthritis|1;type I diabetes mellitus|1;lymphocyte count|1;sclerosing cholangitis|1;Crohn's disease|1;ulcerative colitis|1;psoriasis|1;ankylosing spondylitis|1;autoimmune thyroid disease|1;Vitiligo|1;immune system disease|1;myositis|1;polymyositis|1;Seropositive Rheumatois Arthritis|1;Crohnâ_x0080__x0099_s Disease|1;leukocyte count|1;hypothyroidism|1;autoimmune disease|1;myeloid white cell count|1;monocyte count|1;basal cell carcinoma|1;type II diabetes mellitus|1;Drugs used in diabetes use measurement|1;serum IgM measurement|1;Thyroid preparation use measurement|1;neutrophil count|1;Addison disease|1;latent autoimmune diabetes in adults|1;Type 1 Diabetes Mellitus|1;Graves disease|1;eosinophil count|1;basophil count|1;granulocyte count|1;Hashimoto's thyroiditis|1;systemic scleroderma|1;celiac disease|0.999;Common variable immunodeficiency|0.999;anti-neutrophil antibody associated vasculitis|0.999;rheumatoid factor negative|0.999;polyarticular juvenile idiopathic arthritis|0.999;systemic juvenile idiopathic arthritis|0.999;juvenile idiopathic arthritis|0.999;Immunosuppressant use measurement|0.999;basophil percentage of leukocytes|0.999;keratinocyte carcinoma|0.999;breast carcinoma|0.862;parental longevity|0.862;healthspan|0.862;longevity|0.862;thyroid peroxidase antibody measurement|0.862;cutaneous melanoma|0.248;neuroblastoma|0.248	chr1_113834946_A_G	ENSP00000432674.1:p.Trp493Arg	rs2476601,CM041826	PTPN22	0.665	-0.504	2.45e-54	0.853	0.947211	NA	NA
Hypothyroidism	E4_HYTHY_AI_STRICT	chr1_113876746_A_T	0.129	1.46e-24	intron_variant	AP4B1-AS1	1.39	0.301	rs2358816	0.293	0.21	NA	NA	NA							0	NA	NA	NA	NA	NA	NA
Follow-up examination after treatment for conditions other than malignant neoplasms	Z21_FOLLOW__EXAM_TREAT_CONDI_OTH_MALIG_NEOPLASMS	chr1_115300941_G_T	0.352	1.44e-08	intron_variant	NGF	0.929	0.0136	rs11466090	0.0135	0.0146	NA	NA	NA							0	NA	NA	NA	NA	NA	NA
Hallux valgus	M13_HALLUXVALGUS	chr1_115455391_G_A	0.203	5.25e-09	regulatory_region_variant		2.04879	0.0725	rs113536929	0.07336	0.0358066	Schmiedel_2018.NK-cell_naive.exon_counts,ENSG00000175984,DENND2C,NK-cell_naive,2.5,0.74,0.74	NA	NA							0	NA	NA	NA	NA	NA	NA
Pregnancy hypertension	O15_HYPTENSPREG	chr1_11805747_A_G	-0.153	9.24e-10	5_prime_UTR_variant	MTHFR	0.968078	0.145	rs13306561	0.14697	0.15182	BLUEPRINT_SE.monocyte.exon_counts,ENSG00000177000,MTHFR,monocyte, 0.050,0.026,0.48;Schmiedel_2018.monocyte_naive.exon_counts,ENSG00000177000,MTHFR,monocyte_naive, 0.017,0.016,0.46;Schmiedel_2018.CD8_T-cell_naive.exon_counts,ENSG00000177000,MTHFR,CD8_T-cell_naive,-0.071,0.021,0.55;GEUVADIS.LCL.gene_counts,ENSG00000011021,CLCN6,LCL, 0.059,0.021,0.45;Schmiedel_2018.Tfh_memory.gene_counts,ENSG00000011021,CLCN6,Tfh_memory, 0.043,0.029,0.77;Quach_2016.monocyte_LPS.txrevise,ENSG00000011021.grp_2.contained.ENST00000376497,NA,monocyte_LPS,-0.095,0.019,0.36;ROSMAP.brain_naive.txrevise,ENSG00000177000.grp_1.upstream.ENST00000413656,NA,brain_naive,-0.016,0.027,0.71;ROSMAP.brain_naive.txrevise,ENSG00000177000.grp_2.upstream.ENST00000413656,NA,brain_naive,-0.017,0.028,0.74;gtex-finucane,ENSG00000011021,CLCN6,Cells_Cultured_fibroblasts, 0.134,0.019,0.48;gtex-finucane,ENSG00000011021,CLCN6,Esophagus_Mucosa, 0.326,0.019,0.31;gtex-finucane,ENSG00000011021,CLCN6,Skin_Sun_Exposed_Lower_leg, 0.297,0.021,0.38	NA	ukbb-finucane,ALT,Alanine aminotransferase,NA,-0.017,0.026,0.67;ukbb-finucane,DBP,Diastolic blood pressure,NA,-0.041,0.026,0.55;ukbb-finucane,IGF1,Insulin-like growth factor 1,NA,-0.020,0.025,0.62;ukbb-finucane,MAP,Mean arterial pressure,NA,-0.046,0.026,0.44;ukbb-finucane,MCH,Mean corpuscular hemoglobin,NA,-0.026,0.028,0.60;ukbb-finucane,MCV,Mean corpuscular volume,NA,-0.026,0.028,0.60;ukbb-finucane,PP,Pluse pressure,NA,-0.031,0.029,0.61;ukbb-finucane,RBC,Red blood cell count,NA, 0.014,0.020,0.52;ukbb-finucane,SBP,Systolic blood pressure,NA,-0.045,0.027,0.46;ukbb-finucane,eGFRcys,Estimated glomerular filtration rate (cystain C),NA,-0.014,0.018,0.48	pulse pressure measurement|1;alcohol drinking|1;red blood cell folate measurement|1;Agents acting on the renin-angiotensin system use measurement|0.998;QRS amplitude|0.998;QRS complex|0.998;mean arterial pressure|0.998;Beta blocking agent use measurement|0.998;diastolic blood pressure|0.998;mean corpuscular hemoglobin concentration|0.998;cardiovascular disease|0.998;systolic blood pressure|0.996;alcohol consumption measurement|0.996;mean platelet volume|0.993;parental genotype effect measurement|0.993;birth weight|0.993;smoking status measurement|0.993;hypertension|0.993;mean corpuscular hemoglobin|0.982;mean corpuscular volume|0.982;red blood cell density measurement|0.981;erythrocyte count|0.98	pulse pressure measurement|1;red blood cell folate measurement|1;alcohol drinking|1;cardiovascular disease|0.998;QRS complex|0.998;QRS amplitude|0.998;Agents acting on the renin-angiotensin system use measurement|0.998;mean corpuscular hemoglobin concentration|0.998;diastolic blood pressure|0.998;mean arterial pressure|0.998;Beta blocking agent use measurement|0.998;alcohol consumption measurement|0.996;systolic blood pressure|0.996;mean platelet volume|0.993;smoking status measurement|0.993;parental genotype effect measurement|0.993;birth weight|0.993;hypertension|0.993;mean corpuscular volume|0.982;mean corpuscular hemoglobin|0.982;red blood cell density measurement|0.981;erythrocyte count|0.98;sex hormone-binding globulin measurement|0.744;mean reticulocyte volume|0.744;triglyceride measurement|0.723;NT-proBNP measurement|0.366;protein measurement|0.265;BNP measurement|0.265;blood protein measurement|0.265;cardiovascular disease biomarker measurement|0.265;natriuretic peptides B measurement|0.245	chr1_11838802_G_A	-	rs55741089	CHEK2	0.00121	-0.167	5.85e-08	0.0892	1.96606	NA	NA
Malignant neoplasm of pancreas	C3_PANCREAS_EXALLC	chr1_118248147_C_T	9.89	4.4e-09	intergenic_variant		0.312	0.000752	rs551901591	0.000575	0.00184	NA	NA	NA							0	NA	NA	NA	NA	NA	NA
Muscular dystrophy	G6_MUSDYST	chr1_118257323_C_T	34.8	2.32e-08	intergenic_variant		NA	0.000602	rs1018030575	NA	NA	NA	NA	NA							0	NA	NA	NA	NA	NA	NA
Hypertensive diseases	I9_HYPERTENSION	chr1_11827628_G_GTTTCACCACTTTGGCAAGGCTGGTCTTGAA	-0.124	1.15e-21	intron_variant	CLCN6	0.951616	0.144	rs56043629	0.14047	0.147611	BLUEPRINT_SE.monocyte.exon_counts,ENSG00000177000,MTHFR,monocyte, 0.050,0.022,0.43;Schmiedel_2018.monocyte_naive.exon_counts,ENSG00000177000,MTHFR,monocyte_naive, 0.017,0.017,0.44;Schmiedel_2018.CD8_T-cell_naive.exon_counts,ENSG00000177000,MTHFR,CD8_T-cell_naive,-0.071,0.020,0.50;GEUVADIS.LCL.gene_counts,ENSG00000011021,CLCN6,LCL, 0.059,0.024,0.45;Schmiedel_2018.Tfh_memory.gene_counts,ENSG00000011021,CLCN6,Tfh_memory, 0.043,0.032,0.78;Quach_2016.monocyte_LPS.txrevise,ENSG00000011021.grp_2.contained.ENST00000376497,NA,monocyte_LPS,-0.095,0.020,0.38;ROSMAP.brain_naive.txrevise,ENSG00000177000.grp_1.upstream.ENST00000413656,NA,brain_naive,-0.016,0.028,0.70;ROSMAP.brain_naive.txrevise,ENSG00000177000.grp_2.upstream.ENST00000413656,NA,brain_naive,-0.017,0.029,0.71;gtex-finucane,ENSG00000011021,CLCN6,Cells_Cultured_fibroblasts, 0.134,0.018,0.44;gtex-finucane,ENSG00000011021,CLCN6,Esophagus_Mucosa, 0.326,0.013,0.26;gtex-finucane,ENSG00000011021,CLCN6,Skin_Sun_Exposed_Lower_leg, 0.297,0.019,0.39	NA	ukbb-finucane,ALT,Alanine aminotransferase,NA,-0.017,0.028,0.68;ukbb-finucane,DBP,Diastolic blood pressure,NA,-0.041,0.030,0.61;ukbb-finucane,IGF1,Insulin-like growth factor 1,NA,-0.020,0.027,0.64;ukbb-finucane,MAP,Mean arterial pressure,NA,-0.046,0.030,0.48;ukbb-finucane,MCH,Mean corpuscular hemoglobin,NA,-0.026,0.030,0.61;ukbb-finucane,MCV,Mean corpuscular volume,NA,-0.026,0.030,0.61;ukbb-finucane,PP,Pluse pressure,NA,-0.031,0.031,0.64;ukbb-finucane,RBC,Red blood cell count,NA, 0.014,0.019,0.47;ukbb-finucane,SBP,Systolic blood pressure,NA,-0.045,0.030,0.50;ukbb-finucane,eGFRcys,Estimated glomerular filtration rate (cystain C),NA,-0.014,0.018,0.45	mean corpuscular hemoglobin concentration|0.996;mean arterial pressure|0.996;QRS complex|0.996;QRS amplitude|0.996;Agents acting on the renin-angiotensin system use measurement|0.996;cardiovascular disease|0.996;Beta blocking agent use measurement|0.996;alcohol drinking|0.996;diastolic blood pressure|0.996;pulse pressure measurement|0.994;red blood cell folate measurement|0.994;alcohol consumption measurement|0.994;systolic blood pressure|0.994;mean platelet volume|0.989;birth weight|0.989;smoking status measurement|0.989;parental genotype effect measurement|0.989	QRS complex|0.996;QRS amplitude|0.996;Agents acting on the renin-angiotensin system use measurement|0.996;cardiovascular disease|0.996;mean corpuscular hemoglobin concentration|0.996;alcohol drinking|0.996;diastolic blood pressure|0.996;mean arterial pressure|0.996;Beta blocking agent use measurement|0.996;pulse pressure measurement|0.994;red blood cell folate measurement|0.994;alcohol consumption measurement|0.994;systolic blood pressure|0.994;mean platelet volume|0.989;parental genotype effect measurement|0.989;birth weight|0.989;smoking status measurement|0.989;mean corpuscular hemoglobin|0.978;mean corpuscular volume|0.978;red blood cell density measurement|0.977;erythrocyte count|0.976;sex hormone-binding globulin measurement|0.748;mean reticulocyte volume|0.748;triglyceride measurement|0.72;NT-proBNP measurement|0.364;BNP measurement|0.266;protein measurement|0.264;blood protein measurement|0.264;cardiovascular disease biomarker measurement|0.264;natriuretic peptides B measurement|0.247;eosinophil count|0.139;body mass index|0.125;Moyamoya disease|0.102;red blood cell distribution width|0.102					0	NA	NA	NA	NA	NA	NA
Hypertrophy of breast	N14_HYPERTROPHYBREAST	chr1_118294851_G_T	0.166	3.84e-08	intergenic_variant		1.0228	0.474	rs6428737	0.51556	0.50407	FUSION.muscle_naive.exon_counts,ENSG00000155761,SPAG17,muscle_naive,-0.011,0.013,0.41	NA	NA		balding measurement|0.61;breast size|0.578					0	NA	NA	NA	NA	NA	NA
Arthrosis	M13_ARTHROSIS	chr1_119311933_C_G	-0.552	8.02e-09	intron_variant	RP11-418J17.3	1.16966	0.00288	rs750458116	0.0025892	0.00221361	NA	NA	NA							0	NA	NA	NA	NA	NA	NA
Atopic dermatitis	L12_ATOPIC	chr1_119978204_ATAGGC_A	0.761	2.67e-08	intron_variant	NOTCH2	1000000	0.00549	rs775241954	0.0066206	0	NA	NA	NA							0	NA	NA	NA	NA	NA	NA
Muscular dystrophy	G6_MUSDYST	chr1_120810459_A_G	36.8	1.77e-08	missense_variant	NBPF26	NA	0.000587	rs782296180	NA	NA	NA	NA	NA			chr1_120810459_A_G	ENSP00000481542.3:p.Ile489Val	rs1553270840	ALDH16A1	0.366	36.8	1.77e-08	0.000573	NA	NA	NA
Muscular dystrophy	G6_MUSDYST	chr1_124984834_T_G	46.5	1.13e-08	intergenic_variant		NA	0.000582	-	NA	NA	NA	NA	NA							0	NA	NA	NA	NA	NA	NA
Other diseases of anus and rectum	K11_OTHANRECT	chr1_125039117_C_T	0.194	2.57e-08	intergenic_variant		NA	0.128	rs1438844996	NA	NA	NA	NA	NA							0	NA	NA	NA	NA	NA	NA
Breast cancer	C3_BREAST	chr1_143272445_A_T	0.141	7.63e-12	regulatory_region_variant		NA	0.318	rs1483562694	NA	NA	gtex-finucane,ENSG00000234571,H2BP2,Lung,-0.24,0.12,0.32	NA	NA		Breast cancer|0.342					0	NA	NA	NA	NA	NA	NA
Peritonsillar abscess	J10_PERITONSABSC	chr1_143705365_C_A	1.67	1.07e-08	intergenic_variant		1000000	0.00247	rs1553475980	0.0023669	0	NA	NA	NA							0	NA	NA	NA	NA	NA	NA
Muscular dystrophy	G6_MUSDYST	chr1_145217312_G_A	39.9	1.85e-08	upstream_gene_variant	RP11-403I13.8	NA	0.00065	rs1223287399	NA	NA	NA	NA	NA							0	NA	NA	NA	NA	NA	NA
Dermatitis due to ingested food	L12_FOODDERMAT	chr1_14550074_C_T	3.91	2.98e-08	intron_variant	KAZN	0.913	0.00404	rs184631803	0.00345	0.00378	NA	NA	NA							0	NA	NA	NA	NA	NA	NA
Medical abortion	O15_ABORT_MEDICAL	chr1_146964988_T_A	0.0761	3.24e-08	missense_variant	NBPF12	NA	0.283	rs375255631	NA	NA	GEUVADIS.LCL.exon_counts,ENSG00000268043,NBPF12,LCL,-0.12,0.019,0.077;GEUVADIS.LCL.exon_counts,ENSG00000268043,NBPF12,LCL,-0.18,0.019,0.077;GEUVADIS.LCL.exon_counts,ENSG00000268043,NBPF12,LCL,-0.15,0.019,0.077;BLUEPRINT_SE.monocyte.exon_counts,ENSG00000268043,NBPF12,monocyte, 0.59,0.014,0.023;GEUVADIS.LCL.exon_counts,ENSG00000268043,NBPF12,LCL,-0.11,0.019,0.077;GEUVADIS.LCL.exon_counts,ENSG00000268043,NBPF12,LCL,-0.17,0.019,0.077;GEUVADIS.LCL.exon_counts,ENSG00000268043,NBPF12,LCL,-0.15,0.019,0.077;GEUVADIS.LCL.exon_counts,ENSG00000268043,NBPF12,LCL,-0.11,0.019,0.083;BLUEPRINT_SE.monocyte.exon_counts,ENSG00000268043,NBPF12,monocyte,-0.45,0.011,0.023;Lepik_2017.blood.exon_counts,ENSG00000268043,NBPF12,blood,-0.54,0.016,0.019;GEUVADIS.LCL.exon_counts,ENSG00000268043,NBPF12,LCL,-0.11,0.018,0.077;GEUVADIS.LCL.exon_counts,ENSG00000268043,NBPF12,LCL,-0.13,0.019,0.077;GEUVADIS.LCL.exon_counts,ENSG00000268043,NBPF12,LCL, 0.14,0.015,0.083;GEUVADIS.LCL.exon_counts,ENSG00000268043,NBPF12,LCL, 0.24,0.019,0.077;GEUVADIS.LCL.exon_counts,ENSG00000268043,NBPF12,LCL, 0.30,0.019,0.077;GEUVADIS.LCL.exon_counts,ENSG00000268043,NBPF12,LCL, 0.14,0.019,0.077;GEUVADIS.LCL.exon_counts,ENSG00000268043,NBPF12,LCL, 0.16,0.019,0.077;GEUVADIS.LCL.exon_counts,ENSG00000268043,NBPF12,LCL, 0.15,0.019,0.077;GEUVADIS.LCL.exon_counts,ENSG00000268043,NBPF12,LCL, 0.13,0.019,0.077;GEUVADIS.LCL.exon_counts,ENSG00000268043,NBPF12,LCL, 0.19,0.019,0.077;GEUVADIS.LCL.exon_counts,ENSG00000268043,NBPF12,LCL, 0.23,0.019,0.077;GEUVADIS.LCL.exon_counts,ENSG00000268043,NBPF12,LCL, 0.14,0.019,0.077;GEUVADIS.LCL.gene_counts,ENSG00000268043,NBPF12,LCL, 0.18,0.019,0.077;Lepik_2017.blood.transcript_usage,ENST00000613714,NBPF12-204,blood,-0.33,0.014,0.019;GEUVADIS.LCL.transcript_usage,ENST00000617614,NBPF12-205,LCL,-0.08,0.019,0.077;GEUVADIS.LCL.transcript_usage,ENST00000617844,NBPF12-206,LCL, 0.10,0.019,0.077;BLUEPRINT_SE.monocyte.txrevise,ENSG00000268043.grp_1.contained.ENST00000439206,NA,monocyte,-0.57,0.013,0.023;BLUEPRINT_SE.monocyte.txrevise,ENSG00000268043.grp_1.contained.ENST00000579935,NA,monocyte,-0.60,0.014,0.023;BLUEPRINT_PE.T-cell.txrevise,ENSG00000268043.grp_1.contained.ENST00000613714,NA,T-cell,-0.42,0.010,0.023;Lepik_2017.blood.txrevise,ENSG00000268043.grp_1.contained.ENST00000617864,NA,blood, 0.39,0.016,0.019;Nedelec_2016.macrophage_naive.txrevise,ENSG00000268043.grp_1.contained.ENST00000617931,NA,macrophage_naive, 0.66,0.019,0.077;BLUEPRINT_SE.monocyte.txrevise,ENSG00000268043.grp_1.downstream.ENST00000439206,NA,monocyte, 0.77,0.013,0.023;BLUEPRINT_SE.monocyte.txrevise,ENSG00000268043.grp_1.upstream.ENST00000617931,NA,monocyte,-0.39,0.012,0.023;Lepik_2017.blood.txrevise,ENSG00000268043.grp_2.contained.ENST00000617614,NA,blood,-0.33,0.014,0.019;Lepik_2017.blood.txrevise,ENSG00000268043.grp_2.contained.ENST00000617931,NA,blood, 0.68,0.017,0.017;gtex-finucane,ENSG00000225603,AC244394.1,Stomach,-0.45,0.012,0.149	NA	NA			chr1_146964988_T_A	ENSP00000484391.1:p.Ile221Asn	rs1553885410	NBPF26	0.659	0.0761	3.24e-08	0.281	NA	NA	NA
Infectious mononucleosis	AB1_EBV	chr1_147027146_G_A	-0.329	2.79e-08	intron_variant	NBPF13P	0.52	0.156	rs11587105	0.143	0.274	FUSION.adipose_naive.exon_counts,ENSG00000268043,NBPF12,adipose_naive,0.079,0.12,0.12	NA	NA							0	NA	NA	NA	NA	NA	NA
Benign neoplasm: Spinal cord	CD2_BENIGN_SPINAL_CORD_EXALLC	chr1_14878307_TG_T	7.06	9.56e-09	intron_variant	KAZN	0.371	0.0045	rs535432267	0.00288	0.00776	Schmiedel_2018.Th1-17_memory.exon_counts,ENSG00000132906,CASP9,Th1-17_memory,9.7,0.052,0.052	NA	NA							0	NA	NA	NA	NA	NA	NA
Gastrointestinal diseases	K11_GIDISEASES	chr1_150112609_C_T	0.107	2.32e-08	intron_variant	VPS45	0.949145	0.0328	rs79190103	0.032853	0.0346133	BLUEPRINT_SE.monocyte.exon_counts,ENSG00000143452,HORMAD1,monocyte, 0.76,0.036,0.11;BLUEPRINT_SE.monocyte.exon_counts,ENSG00000143452,HORMAD1,monocyte, 0.89,0.046,0.11;Schmiedel_2018.Treg_memory.exon_counts,ENSG00000118298,CA14,Treg_memory, 2.02,0.270,0.54;Schmiedel_2018.B-cell_naive.exon_counts,ENSG00000136631,VPS45,B-cell_naive,-2.01,0.264,0.54;Schmiedel_2018.monocyte_CD16_naive.exon_counts,ENSG00000143369,ECM1,monocyte_CD16_naive, 2.16,0.268,0.54;Schmiedel_2018.monocyte_CD16_naive.exon_counts,ENSG00000143369,ECM1,monocyte_CD16_naive, 2.36,0.268,0.54;Schmiedel_2018.monocyte_CD16_naive.exon_counts,ENSG00000143369,ECM1,monocyte_CD16_naive, 2.42,0.270,0.54;Schmiedel_2018.monocyte_naive.exon_counts,ENSG00000143369,ECM1,monocyte_naive, 0.91,0.028,0.11;Schmiedel_2018.monocyte_CD16_naive.exon_counts,ENSG00000143369,ECM1,monocyte_CD16_naive, 2.70,0.271,0.54;Schmiedel_2018.monocyte_CD16_naive.exon_counts,ENSG00000143369,ECM1,monocyte_CD16_naive, 2.88,0.271,0.54;Schmiedel_2018.Th1-17_memory.exon_counts,ENSG00000143376,SNX27,Th1-17_memory, 2.06,0.038,0.11;Schmiedel_2018.CD8_T-cell_anti-CD3-CD28.exon_counts,ENSG00000143387,CTSK,CD8_T-cell_anti-CD3-CD28,-1.00,0.016,0.13;Schmiedel_2018.B-cell_naive.exon_counts,ENSG00000143412,ANXA9,B-cell_naive, 2.45,0.270,0.54;Schmiedel_2018.monocyte_CD16_naive.exon_counts,ENSG00000143452,HORMAD1,monocyte_CD16_naive, 2.50,0.270,0.54;Schmiedel_2018.monocyte_CD16_naive.exon_counts,ENSG00000197622,CDC42SE1,monocyte_CD16_naive, 2.19,0.270,0.54;Schmiedel_2018.Treg_naive.exon_counts,ENSG00000203814,H2BC18,Treg_naive, 2.75,0.271,0.54	NA	NA		protein measurement|0.543;extracellular matrix protein 1 measurement|0.272					0	NA	NA	NA	NA	NA	NA
Nasal polyp	J10_NASALPOLYP	chr1_150827641_T_C	-0.166	2.82e-10	intron_variant	ARNT	1.0234	0.445	rs2089081	0.55184	0.539223	GEUVADIS.LCL.exon_counts,ENSG00000143387,CTSK,LCL,-0.056,0.051,0.63;GEUVADIS.LCL.exon_counts,ENSG00000143387,CTSK,LCL,-0.036,0.051,0.62;Lepik_2017.blood.exon_counts,ENSG00000143387,CTSK,blood,-0.090,0.057,0.59;BLUEPRINT_SE.neutrophil.exon_counts,ENSG00000143387,CTSK,neutrophil,-0.026,0.032,0.44;BLUEPRINT_PE.T-cell.exon_counts,ENSG00000143387,CTSK,T-cell,-0.091,0.051,0.59;Lepik_2017.blood.exon_counts,ENSG00000143387,CTSK,blood,-0.166,0.046,0.57;BLUEPRINT_PE.T-cell.exon_counts,ENSG00000143387,CTSK,T-cell,-0.056,0.053,0.58;BLUEPRINT_PE.T-cell.exon_counts,ENSG00000143387,CTSK,T-cell,-0.052,0.052,0.60;BLUEPRINT_PE.T-cell.exon_counts,ENSG00000143387,CTSK,T-cell,-0.041,0.048,0.57;GEUVADIS.LCL.exon_counts,ENSG00000143387,CTSK,LCL,-0.083,0.047,0.46;Lepik_2017.blood.exon_counts,ENSG00000143437,ARNT,blood,-0.163,0.068,0.47;FUSION.muscle_naive.exon_counts,ENSG00000143437,ARNT,muscle_naive, 0.136,0.014,0.25;GEUVADIS.LCL.exon_counts,ENSG00000143437,ARNT,LCL, 0.040,0.037,0.48;FUSION.adipose_naive.exon_counts,ENSG00000143437,ARNT,adipose_naive, 0.027,0.033,0.50;FUSION.adipose_naive.exon_counts,ENSG00000143437,ARNT,adipose_naive, 0.114,0.030,0.44;FUSION.adipose_naive.exon_counts,ENSG00000143437,ARNT,adipose_naive,-0.021,0.035,0.53;FUSION.adipose_naive.exon_counts,ENSG00000143437,ARNT,adipose_naive, 0.026,0.032,0.51;FUSION.adipose_naive.exon_counts,ENSG00000143437,ARNT,adipose_naive,-0.020,0.038,0.59;GEUVADIS.LCL.exon_counts,ENSG00000143437,ARNT,LCL,-0.031,0.031,0.39;GEUVADIS.LCL.exon_counts,ENSG00000143437,ARNT,LCL,-0.036,0.025,0.31;GEUVADIS.LCL.exon_counts,ENSG00000143437,ARNT,LCL,-0.047,0.042,0.54;GEUVADIS.LCL.exon_counts,ENSG00000143437,ARNT,LCL,-0.243,0.016,0.25;GEUVADIS.LCL.exon_counts,ENSG00000143437,ARNT,LCL,-0.039,0.043,0.56;GENCORD.LCL.exon_counts,ENSG00000163131,CTSS,LCL, 0.025,0.016,0.28;GENCORD.LCL.exon_counts,ENSG00000163131,CTSS,LCL,-0.012,0.019,0.33;Schmiedel_2018.CD4_T-cell_naive.exon_counts,ENSG00000143387,CTSK,CD4_T-cell_naive,-0.050,0.044,0.58;TwinsUK.LCL.exon_counts,ENSG00000143387,CTSK,LCL,-0.021,0.016,0.23;TwinsUK.LCL.exon_counts,ENSG00000143387,CTSK,LCL,-0.068,0.063,0.69;TwinsUK.LCL.exon_counts,ENSG00000143387,CTSK,LCL,-0.273,0.013,0.20;TwinsUK.LCL.exon_counts,ENSG00000143387,CTSK,LCL,-0.067,0.043,0.41;Schmiedel_2018.Treg_naive.exon_counts,ENSG00000143387,CTSK,Treg_naive, 0.063,0.038,0.53;Schmiedel_2018.Treg_memory.exon_counts,ENSG00000143387,CTSK,Treg_memory,-0.051,0.049,0.62;TwinsUK.LCL.exon_counts,ENSG00000143387,CTSK,LCL,-0.059,0.046,0.46;TwinsUK.LCL.exon_counts,ENSG00000143387,CTSK,LCL,-0.042,0.038,0.42;TwinsUK.LCL.exon_counts,ENSG00000143387,CTSK,LCL,-0.027,0.029,0.38;ROSMAP.brain_naive.exon_counts,ENSG00000143437,ARNT,brain_naive,-0.173,0.068,0.61;Schmiedel_2018.Treg_memory.exon_counts,ENSG00000143437,ARNT,Treg_memory,-0.087,0.039,0.49;ROSMAP.brain_naive.exon_counts,ENSG00000143437,ARNT,brain_naive,-0.016,0.035,0.58;ROSMAP.brain_naive.exon_counts,ENSG00000143437,ARNT,brain_naive,-0.025,0.031,0.51;TwinsUK.LCL.exon_counts,ENSG00000143437,ARNT,LCL,-0.022,0.048,0.63;TwinsUK.LCL.exon_counts,ENSG00000163131,CTSS,LCL,-0.020,0.034,0.55;GEUVADIS.LCL.gene_counts,ENSG00000143387,CTSK,LCL,-0.087,0.063,0.62;FUSION.adipose_naive.gene_counts,ENSG00000143437,ARNT,adipose_naive,-0.033,0.046,0.64;Schmiedel_2018.Treg_naive.gene_counts,ENSG00000143387,CTSK,Treg_naive,-0.063,0.049,0.59;Schmiedel_2018.Treg_memory.gene_counts,ENSG00000143437,ARNT,Treg_memory,-0.116,0.050,0.57;BLUEPRINT_SE.neutrophil.transcript_usage,ENST00000271732,GOLPH3L-201,neutrophil, 0.013,0.012,0.18;BLUEPRINT_SE.neutrophil.transcript_usage,ENST00000358595,ARNT-202,neutrophil,-0.028,0.042,0.56;ROSMAP.brain_naive.transcript_usage,ENST00000358595,ARNT-202,brain_naive, 0.258,0.032,0.40;ROSMAP.brain_naive.transcript_usage,ENST00000471844,ARNT-204,brain_naive, 0.075,0.054,0.61;BLUEPRINT_SE.monocyte.txrevise,ENSG00000143437.grp_1.downstream.ENST00000354396,NA,monocyte, 0.033,0.032,0.44;BLUEPRINT_SE.neutrophil.txrevise,ENSG00000143437.grp_1.downstream.ENST00000358595,NA,neutrophil,-0.014,0.018,0.27;CEDAR.neutrophil_CD15.HumanHT12V4,ILMN_1758895,CTSK,neutrophil_CD15,-0.064,0.053,0.64;Kolberg_2020.CL_0002057_naive.HumanHT12V4,ILMN_1762582,ARNT,CL_0002057_naive,-0.100,0.064,0.58;gtex-finucane,ENSG00000143387,CTSK,Brain_Cerebellar_Hemisphere,-0.579,0.026,0.31;gtex-finucane,ENSG00000143387,CTSK,Brain_Cerebellum,-0.657,0.067,0.75;gtex-finucane,ENSG00000143387,CTSK,Liver,-0.385,0.037,0.50;gtex-finucane,ENSG00000143387,CTSK,Pituitary,-0.339,0.064,0.74;gtex-finucane,ENSG00000143387,CTSK,Testis, 0.222,0.012,0.17;gtex-finucane,ENSG00000143387,CTSK,Whole_Blood,-0.371,0.078,0.73;gtex-finucane,ENSG00000143437,ARNT,Adipose_Subcutaneous,-0.269,0.060,0.57;gtex-finucane,ENSG00000143437,ARNT,Adipose_Visceral_Omentum,-0.221,0.066,0.71;gtex-finucane,ENSG00000143437,ARNT,Artery_Aorta,-0.294,0.055,0.73;gtex-finucane,ENSG00000143437,ARNT,Artery_Tibial,-0.218,0.063,0.61;gtex-finucane,ENSG00000143437,ARNT,Brain_Caudate_basal_ganglia,-0.256,0.056,0.73;gtex-finucane,ENSG00000143437,ARNT,Brain_Cerebellum,-0.326,0.066,0.76;gtex-finucane,ENSG00000143437,ARNT,Brain_Cortex, 0.421,0.011,0.21;gtex-finucane,ENSG00000143437,ARNT,Brain_Hippocampus,-0.337,0.051,0.64;gtex-finucane,ENSG00000143437,ARNT,Brain_Nucleus_accumbens_basal_ganglia, 0.289,0.023,0.34;gtex-finucane,ENSG00000143437,ARNT,Brain_Putamen_basal_ganglia,-0.326,0.028,0.41;gtex-finucane,ENSG00000143437,ARNT,Cells_Cultured_fibroblasts,-0.144,0.067,0.65;gtex-finucane,ENSG00000143437,ARNT,Esophagus_Gastroesophageal_Junction,-0.266,0.023,0.39;gtex-finucane,ENSG00000143437,ARNT,Esophagus_Muscularis,-0.333,0.066,0.65;gtex-finucane,ENSG00000143437,ARNT,Heart_Atrial_Appendage,-0.201,0.021,0.32;gtex-finucane,ENSG00000143437,ARNT,Lung,-0.130,0.066,0.77;gtex-finucane,ENSG00000143437,ARNT,Muscle_Skeletal,-0.146,0.060,0.63;gtex-finucane,ENSG00000143437,ARNT,Nerve_Tibial,-0.337,0.057,0.46;gtex-finucane,ENSG00000143437,ARNT,Prostate, 0.231,0.021,0.34;gtex-finucane,ENSG00000143437,ARNT,Thyroid,-0.262,0.059,0.58;gtex-finucane,ENSG00000143437,ARNT,Whole_Blood,-0.196,0.057,0.71	NA	ukbb-finucane,eGFRcys,Estimated glomerular filtration rate (cystain C),NA,0.00051,0.029,0.48		MELANOMA|0.943;melanoma|0.943;cutaneous melanoma|0.943;nevus count|0.943;cancer|0.927;coronary artery disease|0.781;lymphocyte count|0.779;neutrophil percentage of leukocytes|0.779;monocyte count|0.779;leukocyte count|0.779;neuroblastoma|0.667;cutaneous squamous cell carcinoma|0.633;blood protein measurement|0.629;monocyte percentage of leukocytes|0.577;pulse pressure measurement|0.496;chronotype measurement|0.462;cathepsin S measurement|0.456;vital capacity|0.362;forced expiratory volume|0.362;granulocyte percentage of myeloid white cells|0.204;eosinophil count|0.204;basophil count|0.204;urate measurement|0.204					0	NA	NA	NA	NA	NA	NA
Other malignant neoplasms of skin	C3_OTHER_SKIN	chr1_150946001_CTGTTTTGTTTTGTTTTGTTT_CTGTTTTGTTTTGTTT	0.0957	3.16e-09	intron_variant	SETDB1	NA	0.403	rs3034037	NA	NA	NA	NA	NA	blood protein measurement|0.73;cutaneous squamous cell carcinoma|0.727;cutaneous melanoma|0.721;nevus count|0.693;chronotype measurement|0.505;vital capacity|0.364;forced expiratory volume|0.364;coffee consumption measurement|0.364	blood protein measurement|0.73;cutaneous squamous cell carcinoma|0.727;nevus count|0.726;melanoma|0.726;cutaneous melanoma|0.726;MELANOMA|0.726;cancer|0.71;coronary artery disease|0.535;leukocyte count|0.534;neutrophil percentage of leukocytes|0.534;lymphocyte count|0.533;monocyte count|0.533;neuroblastoma|0.532;chronotype measurement|0.512;cathepsin S measurement|0.51;coffee consumption measurement|0.364;forced expiratory volume|0.364;vital capacity|0.364;monocyte percentage of leukocytes|0.362;pulse pressure measurement|0.298;glomerular filtration rate|0.146;creatinine measurement|0.146;chronic kidney disease|0.146;prostate carcinoma|0.146;heel bone mineral density|0.146	chr1_150853154_G_A	-	rs10305672	ARNT	0.00588	-0.0893	3.74e-08	0.351	0.977655	NA	NA
Dependent personality disorder	F5_DEPPER	chr1_151565244_A_G	4.59	1.27e-08	intron_variant	TUFT1	0.161	0.00368	rs147197731	0.000864	0.00535	NA	NA	NA							0	NA	NA	NA	NA	NA	NA
Inflammatory bowel disease	K11_IBD_STRICT	chr1_151820698_G_T	-0.152	3.24e-08	intron_variant	RORC	1.36	0.276	rs11204894	0.288	0.212	gtex-finucane,ENSG00000143365,RORC,Esophagus_Mucosa,-0.27,0.014,0.028	NA	NA		insomnia measurement|0.403;coronary artery disease|0.382					0	NA	NA	NA	NA	NA	NA
Dermatitis and eczema	L12_DERMATITISECZEMA	chr1_152047869_T_C	0.382	1.85e-08	non_coding_transcript_exon_variant	S100A11	18.7	0.00685	rs189087867	0.0069	0.000369	GENCORD.T-cell.exon_counts,ENSG00000143416,SELENBP1,T-cell,-1.4,0.019,0.064	NA	ukbb-finucane,VitD,Vitamin D,NA,0.12,0.22,0.22			chr1_152307547_G_A	ENSP00000357789.1:p.Arg2447Ter	rs138726443,CM071765	FLG	0.224	0.358	3.5e-08	0.00719	1.98237	Dermatitis;_atopic;_2|Ichthyosis_vulgaris|not_provided	Pathogenic
Atopic dermatitis	L12_ATOPIC	chr1_152307547_G_A	0.946	5.36e-17	stop_gained	FLG	1.98236	0.00743	rs138726443	0.0080599	0.00406579	NA	NA	NA		childhood onset asthma|0.121;atopic march|0.121	chr1_152307547_G_A	ENSP00000357789.1:p.Arg2447Ter	rs138726443,CM071765	HOXB13	0.81	0.946	5.36e-17	0.00719	1.98237	Dermatitis;_atopic;_2|Ichthyosis_vulgaris|not_provided	Pathogenic
Atopic dermatitis	L12_ATOPIC	chr1_152312600_CACTG_C	0.942	1.47e-27	frameshift_variant	FLG	0.603614	0.0142	rs558269137	0.01611	0.0266901	gtex-finucane,ENSG00000143631,FLG,Skin_Not_Sun_Exposed_Suprapubic,-0.52,1,1;gtex-finucane,ENSG00000143631,FLG,Skin_Sun_Exposed_Lower_leg,-0.44,1,1	NA	NA		allergy|0.415;vitamin D measurement|0.415;age at onset|0.415;asthma|0.415;childhood onset asthma|0.33;mosquito bite reaction itch intensity measurement|0.33;atopic asthma|0.33;Inhalant adrenergic use measurement|0.33;Glucocorticoid use measurement|0.33;susceptibility to plantar warts measurement|0.33;respiratory system disease|0.33;Eczema|0.296;allergic rhinitis|0.293	chr1_152312600_CACTG_C	ENSP00000357789.1:p.Ser761CysfsTer36	rs558269137	CLCN6	1	0.942	1.47e-27	0.0138	0.603595	FLG-Related_Disorder|Eczema|Dermatitis;_atopic;_2|Ichthyosis_vulgaris|Dermatitis;_atopic;_2;_susceptibility_to|not_provided	Conflicting_interpretations_of_pathogenicity
Dermatitis and eczema	L12_DERMATITISECZEMA	chr1_152312600_CACTG_C	0.297	1.82e-09	frameshift_variant	FLG	0.604	0.0141	rs558269137	0.0161	0.0267	gtex-finucane,ENSG00000143631,FLG,Skin_Not_Sun_Exposed_Suprapubic,-0.52,1,1;gtex-finucane,ENSG00000143631,FLG,Skin_Sun_Exposed_Lower_leg,-0.44,1,1	NA	NA		vitamin D measurement|0.415;allergy|0.415;age at onset|0.415;asthma|0.415;childhood onset asthma|0.33;mosquito bite reaction itch intensity measurement|0.33;Inhalant adrenergic use measurement|0.33;Glucocorticoid use measurement|0.33;respiratory system disease|0.33;atopic asthma|0.33;susceptibility to plantar warts measurement|0.33;Eczema|0.296;allergic rhinitis|0.293	chr1_152312600_CACTG_C	ENSP00000357789.1:p.Ser761CysfsTer36	rs558269137	FLG	0.999	0.297	1.82e-09	0.0138	0.603595	FLG-Related_Disorder|Eczema|Dermatitis;_atopic;_2|Ichthyosis_vulgaris|Dermatitis;_atopic;_2;_susceptibility_to|not_provided	Conflicting_interpretations_of_pathogenicity
Atopic dermatitis	L12_ATOPIC	chr1_152313385_G_A	1.41	1.02e-13	stop_gained	FLG	0.158118	0.00286	rs61816761	0.0031682	0.0200369	Alasoo_2018.macrophage_IFNg.exon_counts,ENSG00000182134,TDRKH,macrophage_IFNg,2,0.057,0.057	NA	ukbb-finucane,DVT,Blood clot in the leg,NA,0.25,1,1;ukbb-finucane,VitD,Vitamin D,NA,0.13,1,1		asthma|0.343;allergy|0.343;Eczema|0.343;allergic rhinitis|0.343;vitamin D measurement|0.287;L12_ATOPIC|0.264;atopic asthma|0.252;childhood onset asthma|0.247	chr1_152313385_G_A	ENSP00000357789.1:p.Arg501Ter	rs61816761,CM061002	PCNT	0.998	1.41	1.02e-13	0.00273	0.158118	FLG-related_disorders|Eczema|Dermatitis;_atopic|Dermatitis;_atopic;_2|Ichthyosis_vulgaris|Dermatitis;_atopic;_2;_susceptibility_to|not_provided	Pathogenic/Likely_pathogenic
Acute pancreatitis	K11_ACUTPANC	chr1_15445717_C_T	0.529	3.43e-08	missense_variant	CTRC	5.39	0.0213	rs121909293	0.0239	0.00443	Alasoo_2018.macrophage_naive.exon_counts,ENSG00000189337,KAZN,macrophage_naive,8,0.017,0.027	NA	NA			chr1_15445717_C_T	ENSP00000365116.4:p.Arg254Trp	rs121909293,CM080169,COSV65621461	WNT10A	0.76	0.529	3.43e-08	0.0211	5.38747	Hereditary_pancreatitis|Inborn_genetic_diseases|Pancreatitis;_chronic;_susceptibility_to	Conflicting_interpretations_of_pathogenicity;_association
Atrial fibrillation and flutter	I9_AF	chr1_154741530_G_A	0.183	5.85e-11	intron_variant	KCNN3	0.999	0.138	rs4999127	0.862	0.863	Nedelec_2016.macrophage_Salmonella.exon_counts,ENSG00000160752,FDPS,macrophage_Salmonella,0.16,0.027,0.028	NA	NA							0	NA	NA	NA	NA	NA	NA
Atrial fibrillation and flutter	I9_AF_REIMB	chr1_154741530_G_A	0.141	8.34e-11	intron_variant	KCNN3	0.999054	0.137	rs4999127	0.862	0.863	Nedelec_2016.macrophage_Salmonella.exon_counts,ENSG00000160752,FDPS,macrophage_Salmonella,0.16,0.019,0.071;BrainSeq.brain.txrevise,ENSG00000116539.grp_1.contained.ENST00000548566,NA,brain,0.41,0.100,0.140	NA	NA							0	NA	NA	NA	NA	NA	NA
Atrial fibrillation and flutter	I9_AF	chr1_154839804_C_T	0.156	3.84e-22	intron_variant	KCNN3	0.844416	0.3	rs34515871	0.281	0.333	gtex-finucane,ENSG00000143603,KCNN3,Lung,0.27,0.09,0.28	NA	ukbb-finucane,AFib,Atrial fibrillation,NA,-0.134,0.071,0.218;ukbb-finucane,ApoA,Apolipoprotein A,NA,-0.014,0.017,0.053		parental genotype effect measurement|0.42;birth weight|0.42;Atrial Fibrillation|0.281;prostate carcinoma|0.173;BMI-adjusted waist-hip ratio|0.168;eosinophil count|0.138;T2D_vujkovic_2020_full_meta|0.0886;risk-taking behaviour|0.0881;Parkinson's disease|0.0774;Crohn's disease|0.0741;Lewy body dementia|0.0714;erythrocyte count|0.0714;Abnormality of refraction|0.0633					0	NA	NA	NA	NA	NA	NA
Atrial fibrillation and flutter	I9_AF_REIMB	chr1_154841721_C_A	0.179	5.52e-13	intron_variant	KCNN3	1.02	0.179	rs12740456	0.169	0.166	gtex-finucane,ENSG00000143603,KCNN3,Lung,0.27,0.025,0.22	NA	ukbb-finucane,AFib,Atrial fibrillation,NA,-0.13,0.02,0.21		Atrial Fibrillation|0.327;BMI-adjusted waist-hip ratio|0.306;birth weight|0.244;parental genotype effect measurement|0.244;Parkinson's disease|0.156;Lewy body dementia|0.146;erythrocyte count|0.146;prostate carcinoma|0.132					0	NA	NA	NA	NA	NA	NA
Other heart diseases	I9_OTHHEART	chr1_154842890_G_A	-0.0492	3.69e-10	intron_variant	KCNN3	1.03	0.456	rs883905	0.55847	0.544512	NA	NA	NA	birth weight|0.851;parental genotype effect measurement|0.851	parental genotype effect measurement|0.851;birth weight|0.851;atrial fibrillation|0.438;Atrial Fibrillation|0.438;prostate carcinoma|0.198					0	NA	NA	NA	NA	NA	NA
Other disorders of veins	I9_VARICVE	chr1_155060832_G_A	0.168	2.73e-09	splice_region_variant	ADAM15	0.885	0.139	rs11589479	0.145	0.164	GENCORD.fibroblast.transcript_usage,ENST00000271836,ADAM15-201,fibroblast,-1.29,0.81,0.81;Alasoo_2018.macrophage_IFNg.transcript_usage,ENST00000355956,ADAM15-202,macrophage_IFNg,-1.14,0.81,0.81;FUSION.adipose_naive.transcript_usage,ENST00000359280,ADAM15-204,adipose_naive,-0.79,0.81,0.81;GEUVADIS.LCL.transcript_usage,ENST00000360674,ADAM15-205,LCL, 1.01,0.81,0.81;HipSci.iPSC.transcript_usage,ENST00000368412,ADAM15-206,iPSC, 0.96,0.81,0.81;BLUEPRINT_SE.monocyte.transcript_usage,ENST00000449910,ADAM15-209,monocyte,-1.25,0.81,0.81;BLUEPRINT_SE.monocyte.transcript_usage,ENST00000461564,ADAM15-211,monocyte,-0.83,0.81,0.81;Nedelec_2016.macrophage_naive.transcript_usage,ENST00000464824,ADAM15-213,macrophage_naive,-1.47,0.81,0.81;BrainSeq.brain.transcript_usage,ENST00000468053,ADAM15-214,brain, 0.77,0.81,0.81;Lepik_2017.blood.transcript_usage,ENST00000474709,ADAM15-218,blood, 1.33,0.81,0.81;TwinsUK.LCL.transcript_usage,ENST00000271836,ADAM15-201,LCL,-0.42,0.80,0.81;TwinsUK.LCL.transcript_usage,ENST00000355956,ADAM15-202,LCL,-0.55,0.81,0.81;TwinsUK.LCL.transcript_usage,ENST00000360674,ADAM15-205,LCL, 0.79,0.81,0.81;ROSMAP.brain_naive.transcript_usage,ENST00000368412,ADAM15-206,brain_naive, 1.01,0.81,0.81;ROSMAP.brain_naive.transcript_usage,ENST00000449910,ADAM15-209,brain_naive,-0.61,0.80,0.81;ROSMAP.brain_naive.transcript_usage,ENST00000464824,ADAM15-213,brain_naive,-1.08,0.81,0.81;TwinsUK.LCL.transcript_usage,ENST00000474709,ADAM15-218,LCL, 0.87,0.81,0.81;GENCORD.T-cell.txrevise,ENSG00000143537.grp_2.contained.ENST00000271836,NA,T-cell,-1.15,0.81,0.81;Alasoo_2018.macrophage_IFNg.txrevise,ENSG00000143537.grp_2.contained.ENST00000355956,NA,macrophage_IFNg,-1.24,0.81,0.81;FUSION.adipose_naive.txrevise,ENSG00000143537.grp_2.contained.ENST00000359280,NA,adipose_naive,-1.14,0.81,0.81;Quach_2016.monocyte_LPS.txrevise,ENSG00000143537.grp_2.contained.ENST00000360674,NA,monocyte_LPS, 1.41,0.81,0.81;BLUEPRINT_SE.monocyte.txrevise,ENSG00000143537.grp_2.contained.ENST00000368412,NA,monocyte, 0.95,0.81,0.81;Lepik_2017.blood.txrevise,ENSG00000143537.grp_2.contained.ENST00000461564,NA,blood,-0.76,0.81,0.81;Lepik_2017.blood.txrevise,ENSG00000143537.grp_2.contained.ENST00000464824,NA,blood,-0.77,0.81,0.81;FUSION.muscle_naive.txrevise,ENSG00000143537.grp_2.contained.ENST00000468053,NA,muscle_naive, 0.77,0.81,0.81;Alasoo_2018.macrophage_IFNg.txrevise,ENSG00000143537.grp_2.contained.ENST00000498481,NA,macrophage_IFNg,-1.17,0.81,0.81;BrainSeq.brain.txrevise,ENSG00000143537.grp_2.contained.ENST00000527418,NA,brain,-0.73,0.81,0.81;FUSION.adipose_naive.txrevise,ENSG00000143537.grp_2.contained.ENST00000529473,NA,adipose_naive,-0.97,0.81,0.81;GEUVADIS.LCL.txrevise,ENSG00000143537.grp_2.contained.ENST00000534019,NA,LCL,-0.51,0.80,0.81;TwinsUK.LCL.txrevise,ENSG00000143537.grp_2.contained.ENST00000271836,NA,LCL,-0.75,0.81,0.81;TwinsUK.LCL.txrevise,ENSG00000143537.grp_2.contained.ENST00000355956,NA,LCL,-0.68,0.81,0.81;Schwartzentruber_2018.sensory_neuron.txrevise,ENSG00000143537.grp_2.contained.ENST00000360674,NA,sensory_neuron, 1.31,0.81,0.81;ROSMAP.brain_naive.txrevise,ENSG00000143537.grp_2.contained.ENST00000368412,NA,brain_naive, 0.98,0.81,0.81;ROSMAP.brain_naive.txrevise,ENSG00000143537.grp_2.contained.ENST00000368413,NA,brain_naive,-0.90,0.81,0.81;TwinsUK.LCL.txrevise,ENSG00000143537.grp_2.contained.ENST00000498481,NA,LCL,-0.45,0.80,0.81;ROSMAP.brain_naive.txrevise,ENSG00000143537.grp_2.contained.ENST00000527418,NA,brain_naive,-0.74,0.81,0.81;ROSMAP.brain_naive.txrevise,ENSG00000143537.grp_2.contained.ENST00000529473,NA,brain_naive,-0.42,0.73,0.86;TwinsUK.LCL.txrevise,ENSG00000143537.grp_2.contained.ENST00000534019,NA,LCL,-0.38,0.77,0.81;Kolberg_2020.CL_0002057_LPS_24h.HumanHT12V4,ILMN_1751500,ADAM15,CL_0002057_LPS_24h, 0.99,0.81,0.81;Kolberg_2020.CL_0002057_naive.HumanHT12V4,ILMN_1756920,ADAM15,CL_0002057_naive, 0.36,0.80,0.81;Kolberg_2020.CL_0002057_naive.HumanHT12V4,ILMN_2384544,ADAM15,CL_0002057_naive, 0.44,0.81,0.81;gtex-finucane,ENSG00000143537,ADAM15,Brain_Cerebellar_Hemisphere,-0.17,0.78,0.81;gtex-finucane,ENSG00000143537,ADAM15,Brain_Cerebellum,-0.16,0.77,0.81;gtex-finucane,ENSG00000143537,ADAM15,Cells_Cultured_fibroblasts, 0.32,0.81,0.81	NA	ukbb-finucane,Alb,Albumin,NA,0.047,0.81,0.81;ukbb-finucane,Ca,Calcium,NA,0.034,0.81,0.81;ukbb-finucane,TP,Total protein,NA,0.021,0.81,0.81	chin morphology measurement|1;risk-taking behaviour|1	chin morphology measurement|1;risk-taking behaviour|1;IBD|0.444;1,5 anhydroglucitol measurement|0.335;glomerular filtration rate|0.253;hematocrit|0.242;erythrocyte count|0.242;blood urea nitrogen measurement|0.242;hemoglobin measurement|0.242;cancer antigen 15.3 measurement|0.242;gastric carcinoma|0.242;urate measurement|0.242;protein measurement|0.242;red blood cell density measurement|0.242;red blood cell distribution width|0.239;gastric adenocarcinoma|0.239;mean corpuscular hemoglobin concentration|0.193;brain volume measurement|0.193;T2D_vujkovic_2020_full_meta|0.186;heel bone mineral density|0.182;serum urea measurement|0.182;PR interval|0.175;age at onset|0.175;allergy|0.175;magnesium measurement|0.175;electrocardiography|0.148;hair colour measurement|0.148;low density lipoprotein cholesterol measurement|0.148;serum alanine aminotransferase measurement|0.144;aspartate aminotransferase measurement|0.144;serum gamma-glutamyl transferase measurement|0.144	chr1_155054466_A_C	-	rs6427128	ZNF800	0.151	NA	NA	NA	1.00634	NA	NA
Varicose veins	I9_VEINSOTH	chr1_155060832_G_A	0.121	3.96e-10	splice_region_variant	ADAM15	0.885444	0.139	rs11589479	0.14487	0.163616	GENCORD.fibroblast.transcript_usage,ENST00000271836,ADAM15-201,fibroblast,-1.29,0.97,0.97;BLUEPRINT_SE.monocyte.transcript_usage,ENST00000355956,ADAM15-202,monocyte,-1.24,0.97,0.97;FUSION.adipose_naive.transcript_usage,ENST00000359280,ADAM15-204,adipose_naive,-0.79,0.97,0.97;Quach_2016.monocyte_IAV.transcript_usage,ENST00000360674,ADAM15-205,monocyte_IAV, 1.35,0.97,0.97;Nedelec_2016.macrophage_naive.transcript_usage,ENST00000368412,ADAM15-206,macrophage_naive, 1.41,0.97,0.97;BrainSeq.brain.transcript_usage,ENST00000449910,ADAM15-209,brain,-0.80,0.97,0.97;BLUEPRINT_SE.monocyte.transcript_usage,ENST00000461564,ADAM15-211,monocyte,-0.83,0.97,0.97;Lepik_2017.blood.transcript_usage,ENST00000464824,ADAM15-213,blood,-1.06,0.97,0.97;FUSION.muscle_naive.transcript_usage,ENST00000468053,ADAM15-214,muscle_naive, 0.89,0.97,0.97;BrainSeq.brain.transcript_usage,ENST00000474709,ADAM15-218,brain, 1.21,0.97,0.97;TwinsUK.LCL.transcript_usage,ENST00000271836,ADAM15-201,LCL,-0.42,0.96,0.97;TwinsUK.LCL.transcript_usage,ENST00000355956,ADAM15-202,LCL,-0.55,0.97,0.97;Schwartzentruber_2018.sensory_neuron.transcript_usage,ENST00000360674,ADAM15-205,sensory_neuron, 1.19,0.97,0.97;ROSMAP.brain_naive.transcript_usage,ENST00000368412,ADAM15-206,brain_naive, 1.01,0.97,0.97;ROSMAP.brain_naive.transcript_usage,ENST00000449910,ADAM15-209,brain_naive,-0.61,0.97,0.97;ROSMAP.brain_naive.transcript_usage,ENST00000464824,ADAM15-213,brain_naive,-1.08,0.97,0.97;TwinsUK.LCL.transcript_usage,ENST00000474709,ADAM15-218,LCL, 0.87,0.97,0.97;Alasoo_2018.macrophage_Salmonella.txrevise,ENSG00000143537.grp_2.contained.ENST00000271836,NA,macrophage_Salmonella,-1.45,0.97,0.97;Nedelec_2016.macrophage_naive.txrevise,ENSG00000143537.grp_2.contained.ENST00000355956,NA,macrophage_naive,-1.35,0.97,0.97;HipSci.iPSC.txrevise,ENSG00000143537.grp_2.contained.ENST00000359280,NA,iPSC,-0.89,0.97,0.97;Nedelec_2016.macrophage_Salmonella.txrevise,ENSG00000143537.grp_2.contained.ENST00000360674,NA,macrophage_Salmonella, 1.72,0.97,0.97;FUSION.adipose_naive.txrevise,ENSG00000143537.grp_2.contained.ENST00000368412,NA,adipose_naive, 1.27,0.97,0.97;Lepik_2017.blood.txrevise,ENSG00000143537.grp_2.contained.ENST00000461564,NA,blood,-0.76,0.97,0.97;Lepik_2017.blood.txrevise,ENSG00000143537.grp_2.contained.ENST00000464824,NA,blood,-0.77,0.97,0.97;FUSION.muscle_naive.txrevise,ENSG00000143537.grp_2.contained.ENST00000468053,NA,muscle_naive, 0.77,0.97,0.97;Lepik_2017.blood.txrevise,ENSG00000143537.grp_2.contained.ENST00000498481,NA,blood,-0.84,0.97,0.97;BrainSeq.brain.txrevise,ENSG00000143537.grp_2.contained.ENST00000527418,NA,brain,-0.73,0.97,0.97;FUSION.adipose_naive.txrevise,ENSG00000143537.grp_2.contained.ENST00000529473,NA,adipose_naive,-0.97,0.97,0.97;GEUVADIS.LCL.txrevise,ENSG00000143537.grp_2.contained.ENST00000534019,NA,LCL,-0.51,0.96,0.97;TwinsUK.LCL.txrevise,ENSG00000143537.grp_2.contained.ENST00000271836,NA,LCL,-0.75,0.97,0.97;TwinsUK.LCL.txrevise,ENSG00000143537.grp_2.contained.ENST00000355956,NA,LCL,-0.68,0.97,0.97;Quach_2016.monocyte_naive.txrevise,ENSG00000143537.grp_2.contained.ENST00000360674,NA,monocyte_naive, 1.45,0.97,0.97;ROSMAP.brain_naive.txrevise,ENSG00000143537.grp_2.contained.ENST00000368412,NA,brain_naive, 0.98,0.97,0.97;ROSMAP.brain_naive.txrevise,ENSG00000143537.grp_2.contained.ENST00000368413,NA,brain_naive,-0.90,0.97,0.97;TwinsUK.LCL.txrevise,ENSG00000143537.grp_2.contained.ENST00000498481,NA,LCL,-0.45,0.96,0.97;ROSMAP.brain_naive.txrevise,ENSG00000143537.grp_2.contained.ENST00000527418,NA,brain_naive,-0.74,0.97,0.97;ROSMAP.brain_naive.txrevise,ENSG00000143537.grp_2.contained.ENST00000529473,NA,brain_naive,-0.42,0.87,0.90;TwinsUK.LCL.txrevise,ENSG00000143537.grp_2.contained.ENST00000534019,NA,LCL,-0.38,0.93,0.96;Kolberg_2020.CL_0002057_IFNg_24h.HumanHT12V4,ILMN_1751500,ADAM15,CL_0002057_IFNg_24h, 1.08,0.97,0.97;Kolberg_2020.CL_0002057_naive.HumanHT12V4,ILMN_1756920,ADAM15,CL_0002057_naive, 0.36,0.96,0.97;Kolberg_2020.CL_0002057_naive.HumanHT12V4,ILMN_2384544,ADAM15,CL_0002057_naive, 0.44,0.97,0.97;gtex-finucane,ENSG00000143537,ADAM15,Brain_Cerebellar_Hemisphere,-0.17,0.94,0.97;gtex-finucane,ENSG00000143537,ADAM15,Brain_Cerebellum,-0.16,0.92,0.95;gtex-finucane,ENSG00000143537,ADAM15,Cells_Cultured_fibroblasts, 0.32,0.97,0.97	NA	ukbb-finucane,Alb,Albumin,NA,0.047,0.97,0.97;ukbb-finucane,Ca,Calcium,NA,0.034,0.97,0.97;ukbb-finucane,TP,Total protein,NA,0.021,0.97,0.97	chin morphology measurement|1;risk-taking behaviour|1	chin morphology measurement|1;risk-taking behaviour|1;IBD|0.444;glomerular filtration rate|0.253;hematocrit|0.242;hemoglobin measurement|0.242;cancer antigen 15.3 measurement|0.242;protein measurement|0.242;erythrocyte count|0.242;gastric carcinoma|0.242;blood urea nitrogen measurement|0.242;urate measurement|0.242;red blood cell density measurement|0.242;gastric adenocarcinoma|0.239;red blood cell distribution width|0.239;brain volume measurement|0.193;mean corpuscular hemoglobin concentration|0.193;T2D_vujkovic_2020_full_meta|0.186;neuroimaging measurement|0.162;brain measurement|0.162;heel bone mineral density|0.148					0	-0.174	1.54e-08	0.885	NA	NA	NA
Carpal tunnel syndrome	G6_CARPTU	chr1_155200601_G_A	1.63	1.11e-09	missense_variant	THBS3	1000000	0.000897	rs199935580	0.000864	0	NA	NA	NA			chr1_155200601_G_A	ENSP00000357362.3:p.Arg520Trp	rs199935580	PPP1R26	0.996	1.63	1.11e-09	0.000814	Inf	NA	NA
Hypo-osmolality and hyponatraemia	E4_HYPOOSMNAT	chr1_155215184_G_A	0.172	3.21e-08	non_coding_transcript_exon_variant	GBAP1	NA	0.379	rs2990223	NA	NA	Lepik_2017.blood.exon_counts,ENSG00000169231,THBS3,blood,-0.279,0.058,0.138;Lepik_2017.blood.exon_counts,ENSG00000169231,THBS3,blood,-0.423,0.075,0.119;Lepik_2017.blood.exon_counts,ENSG00000169231,THBS3,blood,-0.440,0.081,0.083;Lepik_2017.blood.exon_counts,ENSG00000169231,THBS3,blood,-0.525,0.083,0.083;Lepik_2017.blood.exon_counts,ENSG00000169231,THBS3,blood,-0.558,0.082,0.083;BLUEPRINT_SE.monocyte.exon_counts,ENSG00000169231,THBS3,monocyte,-0.486,0.074,0.088;BLUEPRINT_SE.neutrophil.exon_counts,ENSG00000169231,THBS3,neutrophil,-0.477,0.027,0.082;Lepik_2017.blood.exon_counts,ENSG00000169231,THBS3,blood,-0.519,0.083,0.083;Lepik_2017.blood.exon_counts,ENSG00000169231,THBS3,blood,-0.412,0.082,0.083;BLUEPRINT_SE.neutrophil.exon_counts,ENSG00000169231,THBS3,neutrophil,-0.450,0.025,0.107;Lepik_2017.blood.exon_counts,ENSG00000169231,THBS3,blood,-0.311,0.062,0.129;BLUEPRINT_SE.neutrophil.exon_counts,ENSG00000169231,THBS3,neutrophil,-0.202,0.030,0.154;Lepik_2017.blood.exon_counts,ENSG00000169231,THBS3,blood,-0.579,0.083,0.083;GEUVADIS.LCL.exon_counts,ENSG00000169231,THBS3,LCL,-0.270,0.200,0.458;BLUEPRINT_SE.monocyte.exon_counts,ENSG00000169231,THBS3,monocyte,-0.539,0.078,0.088;BLUEPRINT_SE.neutrophil.exon_counts,ENSG00000169231,THBS3,neutrophil,-0.632,0.024,0.024;Lepik_2017.blood.exon_counts,ENSG00000169231,THBS3,blood,-0.341,0.071,0.139;Lepik_2017.blood.exon_counts,ENSG00000169231,THBS3,blood,-0.461,0.082,0.083;BLUEPRINT_SE.neutrophil.exon_counts,ENSG00000169231,THBS3,neutrophil,-0.553,0.080,0.083;GEUVADIS.LCL.exon_counts,ENSG00000169231,THBS3,LCL,-0.133,0.100,0.395;Lepik_2017.blood.exon_counts,ENSG00000169231,THBS3,blood,-0.077,0.015,0.181;GEUVADIS.LCL.exon_counts,ENSG00000169231,THBS3,LCL,-0.189,0.135,0.428;GENCORD.T-cell.exon_counts,ENSG00000169231,THBS3,T-cell,-0.511,0.079,0.083;BLUEPRINT_SE.monocyte.exon_counts,ENSG00000169231,THBS3,monocyte,-0.386,0.069,0.101;BLUEPRINT_SE.neutrophil.exon_counts,ENSG00000169231,THBS3,neutrophil,-0.229,0.015,0.084;BLUEPRINT_SE.neutrophil.exon_counts,ENSG00000169231,THBS3,neutrophil,-0.482,0.022,0.050;BLUEPRINT_SE.monocyte.exon_counts,ENSG00000169231,THBS3,monocyte,-0.417,0.072,0.088;BLUEPRINT_SE.neutrophil.exon_counts,ENSG00000169231,THBS3,neutrophil, 0.109,0.017,0.164;BLUEPRINT_SE.monocyte.exon_counts,ENSG00000169231,THBS3,monocyte,-0.313,0.056,0.107;BLUEPRINT_SE.neutrophil.exon_counts,ENSG00000169231,THBS3,neutrophil,-0.517,0.023,0.034;BLUEPRINT_SE.monocyte.exon_counts,ENSG00000169231,THBS3,monocyte,-0.571,0.082,0.083;BLUEPRINT_SE.monocyte.exon_counts,ENSG00000169231,THBS3,monocyte,-0.487,0.078,0.097;TwinsUK.LCL.exon_counts,ENSG00000169231,THBS3,LCL,-0.223,0.056,0.154;TwinsUK.LCL.exon_counts,ENSG00000169231,THBS3,LCL,-0.464,0.082,0.083;TwinsUK.LCL.exon_counts,ENSG00000169231,THBS3,LCL,-0.270,0.061,0.149;ROSMAP.brain_naive.exon_counts,ENSG00000169231,THBS3,brain_naive,-0.194,0.010,0.151;ROSMAP.brain_naive.exon_counts,ENSG00000169231,THBS3,brain_naive,-0.230,0.023,0.121;TwinsUK.LCL.exon_counts,ENSG00000169231,THBS3,LCL,-0.378,0.081,0.083;ROSMAP.brain_naive.exon_counts,ENSG00000169231,THBS3,brain_naive,-0.082,0.023,0.156;ROSMAP.brain_naive.exon_counts,ENSG00000169231,THBS3,brain_naive,-0.393,0.070,0.083;TwinsUK.LCL.exon_counts,ENSG00000169231,THBS3,LCL,-0.411,0.082,0.083;Quach_2016.monocyte_naive.exon_counts,ENSG00000169231,THBS3,monocyte_naive,-0.053,0.011,0.150;GEUVADIS.LCL.gene_counts,ENSG00000169231,THBS3,LCL,-0.290,0.228,0.458;BLUEPRINT_SE.monocyte.gene_counts,ENSG00000177628,GBA,monocyte, 0.072,0.017,0.169;TwinsUK.LCL.gene_counts,ENSG00000169231,THBS3,LCL,-0.591,0.083,0.083;FUSION.adipose_naive.txrevise,ENSG00000143537.grp_2.contained.ENST00000526491,NA,adipose_naive, 0.518,0.082,0.083;GEUVADIS.LCL.txrevise,ENSG00000177628.grp_2.contained.ENST00000491081,NA,LCL, 0.233,0.229,0.466;ROSMAP.brain_naive.txrevise,ENSG00000177628.grp_2.contained.ENST00000478472,NA,brain_naive,-0.436,0.082,0.083;Kolberg_2020.CL_0002057_naive.HumanHT12V4,ILMN_1804663,THBS3,CL_0002057_naive,-0.419,0.083,0.083;gtex-finucane,ENSG00000163462,TRIM46,Esophagus_Muscularis,-0.204,0.221,0.511;gtex-finucane,ENSG00000169231,THBS3,Adipose_Visceral_Omentum,-0.212,0.245,0.458;gtex-finucane,ENSG00000169231,THBS3,Adrenal_Gland,-0.304,0.228,0.458;gtex-finucane,ENSG00000169231,THBS3,Brain_Cerebellar_Hemisphere,-0.559,0.189,0.361;gtex-finucane,ENSG00000169231,THBS3,Brain_Cerebellum,-0.472,0.249,0.458;gtex-finucane,ENSG00000169231,THBS3,Brain_Cortex,-0.376,0.122,0.376;gtex-finucane,ENSG00000169231,THBS3,Brain_Frontal_Cortex_BA9,-0.385,0.260,0.458;gtex-finucane,ENSG00000169231,THBS3,Brain_Substantia_nigra,-0.670,0.280,0.413;gtex-finucane,ENSG00000169231,THBS3,Breast_Mammary_Tissue,-0.206,0.178,0.288;gtex-finucane,ENSG00000169231,THBS3,Cells_Cultured_fibroblasts,-0.121,0.177,0.497;gtex-finucane,ENSG00000169231,THBS3,Cells_EBV-transformed_lymphocytes,-0.319,0.235,0.458;gtex-finucane,ENSG00000169231,THBS3,Colon_Sigmoid,-0.224,0.197,0.441;gtex-finucane,ENSG00000169231,THBS3,Colon_Transverse,-0.265,0.190,0.367;gtex-finucane,ENSG00000169231,THBS3,Esophagus_Mucosa,-0.263,0.170,0.219;gtex-finucane,ENSG00000169231,THBS3,Esophagus_Muscularis,-0.175,0.215,0.458;gtex-finucane,ENSG00000169231,THBS3,Lung,-0.327,0.211,0.458;gtex-finucane,ENSG00000169231,THBS3,Minor_Salivary_Gland,-0.455,0.214,0.541;gtex-finucane,ENSG00000169231,THBS3,Muscle_Skeletal,-0.211,0.216,0.458;gtex-finucane,ENSG00000169231,THBS3,Nerve_Tibial,-0.233,0.199,0.437;gtex-finucane,ENSG00000169231,THBS3,Ovary,-0.432,0.223,0.458;gtex-finucane,ENSG00000169231,THBS3,Pancreas,-0.381,0.229,0.458;gtex-finucane,ENSG00000169231,THBS3,Prostate,-0.321,0.222,0.458;gtex-finucane,ENSG00000169231,THBS3,Skin_Not_Sun_Exposed_Suprapubic,-0.296,0.174,0.244;gtex-finucane,ENSG00000169231,THBS3,Skin_Sun_Exposed_Lower_leg,-0.287,0.177,0.267;gtex-finucane,ENSG00000169231,THBS3,Spleen,-0.473,0.282,0.397;gtex-finucane,ENSG00000169231,THBS3,Stomach,-0.296,0.207,0.458;gtex-finucane,ENSG00000169231,THBS3,Testis,-0.336,0.220,0.458;gtex-finucane,ENSG00000169231,THBS3,Thyroid,-0.294,0.177,0.275;gtex-finucane,ENSG00000169231,THBS3,Whole_Blood,-0.409,0.158,0.163;gtex-finucane,ENSG00000231064,AC234582.1,Minor_Salivary_Gland,-0.443,0.199,0.553;gtex-finucane,ENSG00000231064,AC234582.1,Muscle_Skeletal,-0.223,0.107,0.388;gtex-finucane,ENSG00000231064,AC234582.1,Skin_Not_Sun_Exposed_Suprapubic,-0.198,0.153,0.546;gtex-finucane,ENSG00000231064,AC234582.1,Skin_Sun_Exposed_Lower_leg,-0.188,0.198,0.458;gtex-finucane,ENSG00000231064,AC234582.1,Whole_Blood,-0.328,0.218,0.458	NA	NA	gastric carcinoma|1;gastric adenocarcinoma|1;red blood cell distribution width|1;glomerular filtration rate|1	glomerular filtration rate|1;red blood cell distribution width|1;gastric adenocarcinoma|1;gastric carcinoma|1;hemoglobin measurement|0.99;risk-taking behaviour|0.99;hematocrit|0.99;cancer antigen 15.3 measurement|0.99;blood urea nitrogen measurement|0.99;erythrocyte count|0.99;urate measurement|0.99;protein measurement|0.99;red blood cell density measurement|0.99;brain volume measurement|0.782;mean corpuscular hemoglobin concentration|0.782;serum urea measurement|0.746;heel bone mineral density|0.746;T2D_vujkovic_2020_full_meta|0.733;1,5 anhydroglucitol measurement|0.644;PR interval|0.607;allergy|0.607;age at onset|0.607;magnesium measurement|0.604;urinary albumin to creatinine ratio|0.601;uric acid measurement|0.599;CC16 measurement|0.599;vital capacity|0.529;breast carcinoma|0.485;Breast cancer|0.485;electrocardiography|0.481;low density lipoprotein cholesterol measurement|0.481;hair colour measurement|0.481;serum gamma-glutamyl transferase measurement|0.457;aspartate aminotransferase measurement|0.457;serum alanine aminotransferase measurement|0.457;Eczema|0.346;T2D_vujkovic_2020|0.256;type II diabetes mellitus|0.256;chin morphology measurement|0.239;Crohn's disease|0.233;vitamin D measurement|0.226;inflammatory bowel disease|0.19;birth weight|0.19;leukocyte count|0.19;body mass index|0.181					0	NA	NA	NA	NA	NA	NA
Parkinson's disease	PDSTRICT_EXMORE	chr1_156183026_TA_T	0.514	3.51e-08	intergenic_variant		2.04614	0.0398	rs767951055	0.038796	0.0189604	NA	NA	NA	Parkinson's disease|0.98;Lewy body dementia|0.656;erythrocyte count|0.656	Parkinson's disease|0.98;Lewy body dementia|0.656;erythrocyte count|0.656					0	NA	NA	NA	NA	NA	NA
Disorders of refraction and accommodation	H7_REFRAACCOMMODIS	chr1_156801350_CAG_C	1.06	2.18e-08	downstream_gene_variant	PRCC	0.811	0.00536	rs542174606	0.00374	0.00461	NA	NA	NA							0	NA	NA	NA	NA	NA	NA
Acute tubulo-interstitial nephritis	N14_PYELONEPHR	chr1_159685936_G_T	-0.101	2.21e-12	intergenic_variant		1.02	0.39	rs2592902	0.388	0.382	NA	NA	NA	C-reactive protein measurement|0.999	C-reactive protein measurement|0.999;blood protein measurement|0.892;triglyceride measurement|0.339;protein measurement|0.339					0	NA	NA	NA	NA	NA	NA
All pneumoniae	J10_PNEUMONIA	chr1_159713648_C_G	-0.124	7.12e-10	splice_region_variant	CRP	0.947	0.061	rs1800947	0.057	0.0602	NA	NA	NA		C-reactive protein measurement|0.344					0	NA	NA	NA	NA	NA	NA
Bacterial infection	AB1_BACTINF_NOS	chr1_159743672_A_G	-0.134	7.35e-10	intergenic_variant		0.944	0.0672	rs74596724	0.0634	0.0671	NA	NA	NA							0	NA	NA	NA	NA	NA	NA
Inflammatory bowel disease	K11_IBD_STRICT	chr1_161499264_G_C	-0.144	3.87e-09	regulatory_region_variant		0.99	0.494	rs6658353	0.499	0.504	Schmiedel_2018.CD4_T-cell_anti-CD3-CD28.exon_counts,ENSG00000122224,LY9,CD4_T-cell_anti-CD3-CD28,0.40,0.15,0.38;Schmiedel_2018.CD4_T-cell_anti-CD3-CD28.exon_counts,ENSG00000122224,LY9,CD4_T-cell_anti-CD3-CD28,0.38,0.13,0.34	NA	ukbb-finucane,Alb,Albumin,NA,0.018,0.18,0.42;ukbb-finucane,Baso,Basophil count,NA,0.013,0.20,0.52	Parkinsonâ_x0080__x0099_s disease (meta-analysis with self-reported, clinical and proxy cases)|1	Parkinsonâ_x0080__x0099_s disease (meta-analysis with self-reported, clinical and proxy cases)|1;blood protein measurement|0.948;IBD|0.945;systemic lupus erythematosus|0.731;mucocutaneous lymph node syndrome|0.731;ankylosing spondylitis|0.641;psoriasis|0.641;ulcerative colitis|0.641;Crohn's disease|0.641;sclerosing cholangitis|0.641					0	NA	NA	NA	NA	NA	NA
Glaucoma	H7_GLAUCOMA	chr1_165701721_T_C	-0.185	3.96e-16	non_coding_transcript_exon_variant	RP11-466F5.6	0.946	0.168	rs1547725	0.842	0.89	BLUEPRINT_SE.neutrophil.exon_counts,ENSG00000143183,TMCO1,neutrophil,-0.079,0.024,0.54;BLUEPRINT_SE.neutrophil.exon_counts,ENSG00000143183,TMCO1,neutrophil,-0.071,0.024,0.56;BLUEPRINT_SE.neutrophil.exon_counts,ENSG00000143183,TMCO1,neutrophil,-0.036,0.023,0.55;BLUEPRINT_SE.neutrophil.exon_counts,ENSG00000143183,TMCO1,neutrophil,-0.074,0.024,0.52;BLUEPRINT_SE.neutrophil.exon_counts,ENSG00000143183,TMCO1,neutrophil,-0.059,0.024,0.62;BLUEPRINT_SE.neutrophil.exon_counts,ENSG00000143183,TMCO1,neutrophil,-0.055,0.028,0.70;BLUEPRINT_SE.neutrophil.exon_counts,ENSG00000143183,TMCO1,neutrophil,-0.061,0.030,0.74;BLUEPRINT_SE.neutrophil.exon_counts,ENSG00000143183,TMCO1,neutrophil,-0.074,0.024,0.57;BLUEPRINT_SE.neutrophil.exon_counts,ENSG00000143183,TMCO1,neutrophil,-0.045,0.023,0.57;BLUEPRINT_SE.neutrophil.exon_counts,ENSG00000143183,TMCO1,neutrophil,-0.080,0.024,0.52;FUSION.adipose_naive.exon_counts,ENSG00000143183,TMCO1,adipose_naive, 0.016,0.016,0.65;FUSION.adipose_naive.exon_counts,ENSG00000143183,TMCO1,adipose_naive, 0.018,0.016,0.64;BLUEPRINT_SE.neutrophil.exon_counts,ENSG00000143183,TMCO1,neutrophil,-0.076,0.024,0.57;BLUEPRINT_SE.neutrophil.exon_counts,ENSG00000143183,TMCO1,neutrophil,-0.053,0.024,0.57;Lepik_2017.blood.exon_counts,ENSG00000143183,TMCO1,blood, 0.067,0.031,0.76;BLUEPRINT_SE.neutrophil.exon_counts,ENSG00000143183,TMCO1,neutrophil,-0.059,0.023,0.60;BLUEPRINT_SE.neutrophil.exon_counts,ENSG00000143183,TMCO1,neutrophil,-0.036,0.023,0.60;BLUEPRINT_PE.T-cell.exon_counts,ENSG00000224358,TMCO1-AS1,T-cell,-0.056,0.024,0.56;ROSMAP.brain_naive.exon_counts,ENSG00000143183,TMCO1,brain_naive, 0.025,0.014,0.53;TwinsUK.LCL.exon_counts,ENSG00000224358,TMCO1-AS1,LCL,-0.026,0.021,0.61;BLUEPRINT_SE.neutrophil.gene_counts,ENSG00000143183,TMCO1,neutrophil,-0.219,0.025,0.38;BLUEPRINT_PE.T-cell.gene_counts,ENSG00000224358,TMCO1-AS1,T-cell,-0.077,0.023,0.52;TwinsUK.LCL.gene_counts,ENSG00000224358,TMCO1-AS1,LCL,-0.044,0.021,0.53;FUSION.adipose_naive.transcript_usage,ENST00000465705,TMCO1-204,adipose_naive, 0.043,0.015,0.60;Lepik_2017.blood.transcript_usage,ENST00000481278,TMCO1-206,blood, 0.031,0.026,0.77;ROSMAP.brain_naive.transcript_usage,ENST00000481278,TMCO1-206,brain_naive, 0.032,0.013,0.48;Lepik_2017.blood.txrevise,ENSG00000143183.grp_1.upstream.ENST00000481278,NA,blood, 0.038,0.027,0.79;GENCORD.LCL.txrevise,ENSG00000143183.grp_2.upstream.ENST00000367881,NA,LCL,-0.052,0.017,0.57;Lepik_2017.blood.txrevise,ENSG00000143183.grp_2.upstream.ENST00000481278,NA,blood, 0.027,0.026,0.78;TwinsUK.LCL.txrevise,ENSG00000143183.grp_1.upstream.ENST00000367881,NA,LCL,-0.071,0.021,0.52;ROSMAP.brain_naive.txrevise,ENSG00000143183.grp_1.upstream.ENST00000481278,NA,brain_naive, 0.026,0.013,0.51;TwinsUK.LCL.txrevise,ENSG00000143183.grp_2.upstream.ENST00000367881,NA,LCL,-0.025,0.021,0.57;TwinsUK.LCL.txrevise,ENSG00000143183.grp_2.upstream.ENST00000481278,NA,LCL, 0.080,0.016,0.55;Kolberg_2020.CL_0000775_naive.HumanHT12V4,ILMN_1793829,TMCO1,CL_0000775_naive,-0.042,0.017,0.60;gtex-finucane,ENSG00000143183,TMCO1,Artery_Aorta, 0.219,0.018,0.39;gtex-finucane,ENSG00000143183,TMCO1,Artery_Tibial, 0.213,0.021,0.24;gtex-finucane,ENSG00000143183,TMCO1,Brain_Cerebellum, 0.362,0.020,0.53;gtex-finucane,ENSG00000143183,TMCO1,Cells_Cultured_fibroblasts,-0.225,0.016,0.35;gtex-finucane,ENSG00000143183,TMCO1,Nerve_Tibial, 0.176,0.022,0.54;gtex-finucane,ENSG00000143183,TMCO1,Skin_Not_Sun_Exposed_Suprapubic, 0.215,0.021,0.44;gtex-finucane,ENSG00000143183,TMCO1,Skin_Sun_Exposed_Lower_leg, 0.226,0.021,0.36;gtex-finucane,ENSG00000224358,TMCO1-AS1,Adipose_Subcutaneous,-0.464,0.022,0.53;gtex-finucane,ENSG00000224358,TMCO1-AS1,Artery_Aorta,-0.653,0.023,0.43;gtex-finucane,ENSG00000224358,TMCO1-AS1,Artery_Tibial,-0.787,0.021,0.37;gtex-finucane,ENSG00000224358,TMCO1-AS1,Cells_Cultured_fibroblasts,-0.724,0.021,0.35;gtex-finucane,ENSG00000224358,TMCO1-AS1,Cells_EBV-transformed_lymphocytes,-1.194,0.019,0.24;gtex-finucane,ENSG00000224358,TMCO1-AS1,Colon_Sigmoid,-0.673,0.025,0.56;gtex-finucane,ENSG00000224358,TMCO1-AS1,Colon_Transverse,-0.907,0.022,0.38;gtex-finucane,ENSG00000224358,TMCO1-AS1,Esophagus_Gastroesophageal_Junction,-0.608,0.020,0.49;gtex-finucane,ENSG00000224358,TMCO1-AS1,Esophagus_Mucosa,-0.663,0.019,0.43;gtex-finucane,ENSG00000224358,TMCO1-AS1,Esophagus_Muscularis,-0.632,0.020,0.38;gtex-finucane,ENSG00000224358,TMCO1-AS1,Lung,-0.412,0.022,0.56;gtex-finucane,ENSG00000224358,TMCO1-AS1,Minor_Salivary_Gland,-0.995,0.020,0.49;gtex-finucane,ENSG00000224358,TMCO1-AS1,Muscle_Skeletal,-0.439,0.020,0.46;gtex-finucane,ENSG00000224358,TMCO1-AS1,Nerve_Tibial,-0.591,0.023,0.55;gtex-finucane,ENSG00000224358,TMCO1-AS1,Ovary,-0.697,0.019,0.44;gtex-finucane,ENSG00000224358,TMCO1-AS1,Prostate,-0.628,0.022,0.61;gtex-finucane,ENSG00000224358,TMCO1-AS1,Skin_Not_Sun_Exposed_Suprapubic,-0.642,0.023,0.39;gtex-finucane,ENSG00000224358,TMCO1-AS1,Skin_Sun_Exposed_Lower_leg,-0.790,0.019,0.47;gtex-finucane,ENSG00000224358,TMCO1-AS1,Small_Intestine_Terminal_Ileum,-0.680,0.023,0.47;gtex-finucane,ENSG00000224358,TMCO1-AS1,Thyroid,-0.763,0.020,0.44;gtex-finucane,ENSG00000224358,TMCO1-AS1,Uterus,-0.852,0.019,0.40	NA	ukbb-finucane,Glaucoma_Combined,Glaucoma (Phecode + Self-reported),NA,-0.33,0.015,0.49	intraocular pressure measurement|0.806;open-angle glaucoma|0.806;low tension glaucoma|0.805;Primary Open-Angle Glaucoma|0.805;Antiglaucoma preparations and miotics use measurement|0.804	intraocular pressure measurement|0.806;open-angle glaucoma|0.806;low tension glaucoma|0.805;Primary Open-Angle Glaucoma|0.805;Antiglaucoma preparations and miotics use measurement|0.804					0	NA	NA	NA	NA	NA	NA
Primary open-angle glaucoma	H7_GLAUCOMA_POAG	chr1_165749742_C_A	-0.306	8.5e-20	intron_variant	TMCO1	0.931	0.188	rs7555523	0.824	0.885	BLUEPRINT_SE.neutrophil.exon_counts,ENSG00000143183,TMCO1,neutrophil,-0.079,0.030,0.70;BLUEPRINT_SE.neutrophil.exon_counts,ENSG00000143183,TMCO1,neutrophil,-0.071,0.030,0.72;BLUEPRINT_SE.neutrophil.exon_counts,ENSG00000143183,TMCO1,neutrophil,-0.036,0.030,0.71;BLUEPRINT_SE.neutrophil.exon_counts,ENSG00000143183,TMCO1,neutrophil,-0.074,0.030,0.67;BLUEPRINT_SE.neutrophil.exon_counts,ENSG00000143183,TMCO1,neutrophil,-0.059,0.030,0.77;BLUEPRINT_SE.neutrophil.exon_counts,ENSG00000143183,TMCO1,neutrophil,-0.055,0.027,0.73;BLUEPRINT_SE.neutrophil.exon_counts,ENSG00000143183,TMCO1,neutrophil,-0.061,0.026,0.68;BLUEPRINT_SE.neutrophil.exon_counts,ENSG00000143183,TMCO1,neutrophil,-0.074,0.030,0.73;BLUEPRINT_SE.neutrophil.exon_counts,ENSG00000143183,TMCO1,neutrophil,-0.045,0.030,0.73;BLUEPRINT_SE.neutrophil.exon_counts,ENSG00000143183,TMCO1,neutrophil,-0.080,0.030,0.67;FUSION.adipose_naive.exon_counts,ENSG00000143183,TMCO1,adipose_naive, 0.016,0.020,0.67;FUSION.adipose_naive.exon_counts,ENSG00000143183,TMCO1,adipose_naive, 0.018,0.020,0.66;BLUEPRINT_SE.neutrophil.exon_counts,ENSG00000143183,TMCO1,neutrophil,-0.076,0.030,0.72;BLUEPRINT_SE.neutrophil.exon_counts,ENSG00000143183,TMCO1,neutrophil,-0.053,0.030,0.73;Lepik_2017.blood.exon_counts,ENSG00000143183,TMCO1,blood, 0.067,0.020,0.63;BLUEPRINT_SE.neutrophil.exon_counts,ENSG00000143183,TMCO1,neutrophil,-0.059,0.029,0.76;BLUEPRINT_SE.neutrophil.exon_counts,ENSG00000143183,TMCO1,neutrophil,-0.036,0.029,0.76;BLUEPRINT_PE.T-cell.exon_counts,ENSG00000224358,TMCO1-AS1,T-cell,-0.056,0.030,0.71;ROSMAP.brain_naive.exon_counts,ENSG00000143183,TMCO1,brain_naive, 0.025,0.017,0.56;TwinsUK.LCL.exon_counts,ENSG00000224358,TMCO1-AS1,LCL,-0.026,0.027,0.78;BLUEPRINT_SE.neutrophil.gene_counts,ENSG00000143183,TMCO1,neutrophil,-0.219,0.030,0.41;BLUEPRINT_PE.T-cell.gene_counts,ENSG00000224358,TMCO1-AS1,T-cell,-0.077,0.029,0.67;TwinsUK.LCL.gene_counts,ENSG00000224358,TMCO1-AS1,LCL,-0.044,0.027,0.65;FUSION.adipose_naive.transcript_usage,ENST00000465705,TMCO1-204,adipose_naive, 0.043,0.019,0.61;Lepik_2017.blood.transcript_usage,ENST00000481278,TMCO1-206,blood, 0.031,0.024,0.74;ROSMAP.brain_naive.transcript_usage,ENST00000481278,TMCO1-206,brain_naive, 0.032,0.015,0.50;Lepik_2017.blood.txrevise,ENSG00000143183.grp_1.upstream.ENST00000481278,NA,blood, 0.038,0.023,0.73;GENCORD.LCL.txrevise,ENSG00000143183.grp_2.upstream.ENST00000367881,NA,LCL,-0.052,0.020,0.61;Lepik_2017.blood.txrevise,ENSG00000143183.grp_2.upstream.ENST00000481278,NA,blood, 0.027,0.024,0.77;TwinsUK.LCL.txrevise,ENSG00000143183.grp_1.upstream.ENST00000367881,NA,LCL,-0.071,0.027,0.62;ROSMAP.brain_naive.txrevise,ENSG00000143183.grp_1.upstream.ENST00000481278,NA,brain_naive, 0.026,0.016,0.53;TwinsUK.LCL.txrevise,ENSG00000143183.grp_2.upstream.ENST00000367881,NA,LCL,-0.025,0.027,0.70;TwinsUK.LCL.txrevise,ENSG00000143183.grp_2.upstream.ENST00000481278,NA,LCL, 0.080,0.020,0.66;CEDAR.neutrophil_CD15.HumanHT12V4,ILMN_1793829,TMCO1,neutrophil_CD15,-0.040,0.020,0.64;gtex-finucane,ENSG00000143183,TMCO1,Artery_Aorta, 0.219,0.024,0.48;gtex-finucane,ENSG00000143183,TMCO1,Artery_Tibial, 0.213,0.027,0.31;gtex-finucane,ENSG00000143183,TMCO1,Brain_Cerebellum, 0.362,0.026,0.70;gtex-finucane,ENSG00000143183,TMCO1,Cells_Cultured_fibroblasts,-0.225,0.022,0.46;gtex-finucane,ENSG00000143183,TMCO1,Nerve_Tibial, 0.176,0.027,0.66;gtex-finucane,ENSG00000143183,TMCO1,Skin_Not_Sun_Exposed_Suprapubic, 0.215,0.028,0.55;gtex-finucane,ENSG00000143183,TMCO1,Skin_Sun_Exposed_Lower_leg, 0.226,0.028,0.45;gtex-finucane,ENSG00000224358,TMCO1-AS1,Adipose_Subcutaneous,-0.464,0.027,0.60;gtex-finucane,ENSG00000224358,TMCO1-AS1,Artery_Aorta,-0.653,0.027,0.42;gtex-finucane,ENSG00000224358,TMCO1-AS1,Artery_Tibial,-0.787,0.027,0.43;gtex-finucane,ENSG00000224358,TMCO1-AS1,Cells_Cultured_fibroblasts,-0.724,0.028,0.47;gtex-finucane,ENSG00000224358,TMCO1-AS1,Cells_EBV-transformed_lymphocytes,-1.194,0.025,0.31;gtex-finucane,ENSG00000224358,TMCO1-AS1,Colon_Sigmoid,-0.673,0.027,0.60;gtex-finucane,ENSG00000224358,TMCO1-AS1,Colon_Transverse,-0.907,0.026,0.41;gtex-finucane,ENSG00000224358,TMCO1-AS1,Esophagus_Gastroesophageal_Junction,-0.608,0.025,0.59;gtex-finucane,ENSG00000224358,TMCO1-AS1,Esophagus_Mucosa,-0.663,0.024,0.52;gtex-finucane,ENSG00000224358,TMCO1-AS1,Esophagus_Muscularis,-0.632,0.028,0.45;gtex-finucane,ENSG00000224358,TMCO1-AS1,Lung,-0.412,0.027,0.67;gtex-finucane,ENSG00000224358,TMCO1-AS1,Minor_Salivary_Gland,-0.995,0.025,0.60;gtex-finucane,ENSG00000224358,TMCO1-AS1,Muscle_Skeletal,-0.439,0.025,0.52;gtex-finucane,ENSG00000224358,TMCO1-AS1,Nerve_Tibial,-0.591,0.027,0.63;gtex-finucane,ENSG00000224358,TMCO1-AS1,Ovary,-0.697,0.026,0.59;gtex-finucane,ENSG00000224358,TMCO1-AS1,Prostate,-0.628,0.026,0.69;gtex-finucane,ENSG00000224358,TMCO1-AS1,Skin_Not_Sun_Exposed_Suprapubic,-0.642,0.028,0.48;gtex-finucane,ENSG00000224358,TMCO1-AS1,Skin_Sun_Exposed_Lower_leg,-0.790,0.024,0.59;gtex-finucane,ENSG00000224358,TMCO1-AS1,Small_Intestine_Terminal_Ileum,-0.680,0.027,0.50;gtex-finucane,ENSG00000224358,TMCO1-AS1,Thyroid,-0.763,0.025,0.52;gtex-finucane,ENSG00000224358,TMCO1-AS1,Uterus,-0.852,0.025,0.52	NA	ukbb-finucane,Glaucoma_Combined,Glaucoma (Phecode + Self-reported),NA,-0.33,0.019,0.57	Primary Open-Angle Glaucoma|1;Antiglaucoma preparations and miotics use measurement|1;intraocular pressure measurement|1;low tension glaucoma|0.998;glaucoma|0.998	Primary Open-Angle Glaucoma|1;Antiglaucoma preparations and miotics use measurement|1;intraocular pressure measurement|1;low tension glaucoma|0.998;glaucoma|0.998					0	NA	NA	NA	NA	NA	NA
Other coagulation defects	D3_COAGOTHER	chr1_168535881_T_A	6.68	1.06e-11	downstream_gene_variant	XCL2	1000000	0.0016	rs1301235679	0.0014384	0	NA	NA	NA							0	NA	NA	NA	NA	NA	NA
DVT of lower extremities	D3_COAGOTHER	chr1_168540523_A_T	1.41	1.31e-24	upstream_gene_variant	RP4-738P11.3	40.5408	0.00825	rs536498583	0.0074799	0.000184502	NA	NA	NA							0	NA	NA	NA	NA	NA	NA
Hereditary deficiency of other clotting factors	D3_HEREDOTHCLOFACTORS	chr1_168540523_A_T	8.46	2.4e-11	upstream_gene_variant	RP4-738P11.3	40.5408	0.00822	rs536498583	0.0074799	0.000184502	NA	NA	NA							0	NA	NA	NA	NA	NA	NA
Other coagulation defects	I9_PHLETHROMBDVTLOW	chr1_168540523_A_T	3.83	2.7e-25	upstream_gene_variant	RP4-738P11.3	40.5408	0.00831	rs536498583	0.0074799	0.000184502	NA	NA	NA							0	NA	NA	NA	NA	NA	NA
Other coagulation defects	D3_COAGOTHER	chr1_168612060_C_T	9.08	7.22e-18	intergenic_variant		1000000	0.00157	rs1414842652	0.0025907	0	NA	NA	NA							0	NA	NA	NA	NA	NA	NA
