## Supplementary Tables 1-10 for "FinnGen: Unique genetic insights from combining isolated population and national health register data" (part 2 of 3)

### Sheet: Supplementary Table 9 (continued)
Supplementary Table 9: Phenome-wide significant association analysis of 2,733 independent associations in 2,496 loci across 807 phenotypes.
Endometriosis of ovary	N14_ENDOMETRIOSIS_OVARY	chr1_169465789_C_T	0.55	1.49e-08	3_prime_UTR_variant	SLC19A2	1.00378	0.021	rs2678166	0.98044	0.976748	NA	NA	NA	venous thromboembolism|0.961;pulmonary embolism|0.872;Antithrombotic agent use measurement|0.872;ferritin measurement|0.872;total iron binding capacity|0.872;inflammatory bowel disease|0.872;deep vein thrombosis|0.872;peripheral arterial disease|0.872;Abnormal thrombosis|0.872;stroke|0.872;Ischemic stroke|0.872;IBD|0.872	venous thromboembolism|0.961;Antithrombotic agent use measurement|0.872;ferritin measurement|0.872;total iron binding capacity|0.872;inflammatory bowel disease|0.872;pulmonary embolism|0.872;deep vein thrombosis|0.872;Abnormal thrombosis|0.872;stroke|0.872;IBD|0.872;Ischemic stroke|0.872;peripheral arterial disease|0.872;D dimer measurement|0.423;hematological measurement|0.414	chr1_169549811_C_T	ENSP00000356771.3:p.Arg534Gln	rs6025,CM940389	F5	0.107	-0.527	4.19e-08	0.0215	NA	Budd-Chiari_syndrome;_susceptibility_to|Ischemic_stroke;_susceptibility_to|Thrombophilia_due_to_factor_V_Leiden|Pregnancy_loss;_recurrent;_susceptibility_to;_1|Factor_V_deficiency|not_specified	Pathogenic;_risk_factor
Other embolism and thrombosis	I9_THROMBOTH	chr1_169498416_G_A	-1.65	6.8e-32	intergenic_variant		1.0057	0.02	rs1894692	0.9787	0.97315	NA	NA	NA	peripheral arterial disease|0.984;Antithrombotic agent use measurement|0.984;ferritin measurement|0.984;total iron binding capacity|0.984;inflammatory bowel disease|0.984;pulmonary embolism|0.984;deep vein thrombosis|0.984;Abnormal thrombosis|0.984;stroke|0.984;Ischemic stroke|0.984;IBD|0.984	inflammatory bowel disease|0.984;Ischemic stroke|0.984;peripheral arterial disease|0.984;deep vein thrombosis|0.984;pulmonary embolism|0.984;stroke|0.984;total iron binding capacity|0.984;ferritin measurement|0.984;Antithrombotic agent use measurement|0.984;IBD|0.984;Abnormal thrombosis|0.984;D dimer measurement|0.475;hematological measurement|0.465;QT interval|0.103;P-Selectin measurement|0.0397;blood protein measurement|0.0397;adhesion molecule measurement|0.0397;soluble P-selectin measurement|0.0397	chr1_169549811_C_T	ENSP00000356771.3:p.Arg534Gln	rs6025,CM940389	F5	0.263	1.63	1.66e-31	0.0193	NA	Budd-Chiari_syndrome;_susceptibility_to|Ischemic_stroke;_susceptibility_to|Thrombophilia_due_to_factor_V_Leiden|Pregnancy_loss;_recurrent;_susceptibility_to;_1|Factor_V_deficiency|not_specified	Pathogenic;_risk_factor
Venous thromboembolism	I9_VTE	chr1_169498416_G_A	-1.18	4.27e-79	intergenic_variant		1.0057	0.02	rs1894692	0.9787	0.97315	NA	NA	NA	peripheral arterial disease|0.984;venous thromboembolism|0.984;Antithrombotic agent use measurement|0.984;ferritin measurement|0.984;total iron binding capacity|0.984;inflammatory bowel disease|0.984;deep vein thrombosis|0.984;Abnormal thrombosis|0.984;stroke|0.984;Ischemic stroke|0.984;IBD|0.984	ferritin measurement|0.984;venous thromboembolism|0.984;IBD|0.984;Antithrombotic agent use measurement|0.984;peripheral arterial disease|0.984;Ischemic stroke|0.984;stroke|0.984;Abnormal thrombosis|0.984;deep vein thrombosis|0.984;inflammatory bowel disease|0.984;total iron binding capacity|0.984;D dimer measurement|0.475;hematological measurement|0.465;QT interval|0.103;electrocardiography|0.053;systolic blood pressure|0.0431;handedness|0.0408;coronary artery disease|0.0278	chr1_169549811_C_T	ENSP00000356771.3:p.Arg534Gln	rs6025,CM940389	F5	0.496	1.18	3.52e-79	0.0193	NA	Budd-Chiari_syndrome;_susceptibility_to|Ischemic_stroke;_susceptibility_to|Thrombophilia_due_to_factor_V_Leiden|Pregnancy_loss;_recurrent;_susceptibility_to;_1|Factor_V_deficiency|not_specified	Pathogenic;_risk_factor
DVT of lower extremities	I9_PHLETHROMBDVTLOW	chr1_169515204_CT_C	0.219	3.53e-08	intron_variant	F5	1.432	0.0849	rs3835452,rs397754213	0.090749	0.0633724	Nedelec_2016.macrophage_naive.exon_counts,ENSG00000000460,C1orf112,macrophage_naive,0.925,0.012,0.26;Quach_2016.monocyte_IAV.exon_counts,ENSG00000117479,SLC19A2,monocyte_IAV,0.099,0.033,0.54;Quach_2016.monocyte_LPS.exon_counts,ENSG00000117479,SLC19A2,monocyte_LPS,0.170,0.030,0.59;Lepik_2017.blood.exon_counts,ENSG00000143153,ATP1B1,blood,0.017,0.014,0.51;Quach_2016.monocyte_Pam3CSK4.exon_counts,ENSG00000117479,SLC19A2,monocyte_Pam3CSK4,0.146,0.033,0.50;Quach_2016.monocyte_R848.exon_counts,ENSG00000117479,SLC19A2,monocyte_R848,0.112,0.032,0.58;Quach_2016.monocyte_naive.exon_counts,ENSG00000117479,SLC19A2,monocyte_naive,0.125,0.032,0.54;Quach_2016.monocyte_R848.exon_counts,ENSG00000117479,SLC19A2,monocyte_R848,0.105,0.034,0.54;Quach_2016.monocyte_R848.exon_counts,ENSG00000117479,SLC19A2,monocyte_R848,0.113,0.034,0.54;Quach_2016.monocyte_R848.exon_counts,ENSG00000117479,SLC19A2,monocyte_R848,0.104,0.033,0.54;Quach_2016.monocyte_IAV.gene_counts,ENSG00000117479,SLC19A2,monocyte_IAV,0.112,0.032,0.50;Quach_2016.monocyte_R848.gene_counts,ENSG00000117479,SLC19A2,monocyte_R848,0.185,0.033,0.50	NA	NA	blood protein measurement|0.997	blood protein measurement|0.997;coagulation factor V measurement|0.576	chr1_169514323_T_C	ENSP00000356771.3:p.Asp2222Gly	rs6027,CM107529,COSV63126354	F5	0.0276	0.215	5.53e-08	0.0848	1.42171	Thrombophilia_due_to_factor_V_Leiden|not_specified	Benign/Likely_benign
Venous thromboembolism	I9_VTE	chr1_169544198_C_A	-0.153	1.7e-16	intron_variant	F5	0.97283	0.243	rs9287092	0.23763	0.244266	Lepik_2017.blood.exon_counts,ENSG00000198734,F5,blood,0.012,0.016,0.68;Lepik_2017.blood.exon_counts,ENSG00000198734,F5,blood,0.016,0.015,0.64;Lepik_2017.blood.exon_counts,ENSG00000198734,F5,blood,0.011,0.016,0.69;Lepik_2017.blood.exon_counts,ENSG00000198734,F5,blood,0.014,0.017,0.73;Lepik_2017.blood.exon_counts,ENSG00000198734,F5,blood,0.017,0.018,0.62;Lepik_2017.blood.exon_counts,ENSG00000198734,F5,blood,0.013,0.014,0.63;Lepik_2017.blood.exon_counts,ENSG00000198734,F5,blood,0.045,0.013,0.59;Lepik_2017.blood.exon_counts,ENSG00000198734,F5,blood,0.027,0.016,0.65;Lepik_2017.blood.exon_counts,ENSG00000198734,F5,blood,0.022,0.013,0.51;Lepik_2017.blood.exon_counts,ENSG00000198734,F5,blood,0.022,0.014,0.57;Lepik_2017.blood.exon_counts,ENSG00000198734,F5,blood,0.036,0.016,0.69;Lepik_2017.blood.gene_counts,ENSG00000198734,F5,blood,0.013,0.016,0.69;Kolberg_2020.CL_0000624_naive.HumanHT12V4,ILMN_1709233,F5,CL_0000624_naive,0.016,0.014,0.57	NA	NA	blood protein measurement|0.851;vascular disease|0.851;type II diabetes mellitus|0.851;calcium/calmodulin-dependent protein kinase type 1 measurement|0.851;venous thromboembolism|0.851	venous thromboembolism|0.851;vascular disease|0.851;blood protein measurement|0.851;calcium/calmodulin-dependent protein kinase type 1 measurement|0.851;type II diabetes mellitus|0.851;interleukin 10 measurement|0.522;vascular endothelial growth factor measurement|0.522;interleukin 17 measurement|0.522;interleukin 12 measurement|0.522;interleukin-6 measurement|0.522;stromal cell-derived factor 1 alpha measurement|0.522;platelet-derived growth factor BB measurement|0.522;interleukin 4 measurement|0.522;interferon gamma measurement|0.522;granulocyte colony-stimulating factor measurement|0.522;fibroblast growth factor basic measurement|0.522;stem Cell Factor measurement|0.518;inflammatory biomarker measurement|0.498;optic disc size measurement|0.498;stem Cell Growth Factor beta measurement|0.495	chr1_169542517_T_C	ENSP00000356771.3:p.Lys858Arg	rs4524,CM101722,COSV63120699	APOE	0.0389	-0.154	8.14e-16	0.224	0.810439	Thrombophilia_due_to_factor_V_Leiden|not_specified|not_provided	Conflicting_interpretations_of_pathogenicity
Chronic Coagulation defects	D3_COAGDEF	chr1_169549811_C_T	4.15	5.99e-25	missense_variant	F5	NA	0.0203	rs6025	NA	NA	NA	NA	NA	peripheral arterial disease|1;venous thromboembolism|1;Antithrombotic agent use measurement|1;ferritin measurement|1;total iron binding capacity|1;inflammatory bowel disease|1;pulmonary embolism|1;deep vein thrombosis|1;Abnormal thrombosis|1;stroke|1;Ischemic stroke|1;IBD|1	inflammatory bowel disease|1;pulmonary embolism|1;venous thromboembolism|1;Ischemic stroke|1;stroke|1;Abnormal thrombosis|1;deep vein thrombosis|1;peripheral arterial disease|1;total iron binding capacity|1;ferritin measurement|1;Antithrombotic agent use measurement|1;IBD|1;D dimer measurement|0.477;hematological measurement|0.467;QT interval|0.106;electrocardiography|0.0543	chr1_169549811_C_T	ENSP00000356771.3:p.Arg534Gln	rs6025,CM940389	FUT2	0.455	4.15	5.99e-25	0.0202	NA	Budd-Chiari_syndrome;_susceptibility_to|Ischemic_stroke;_susceptibility_to|Thrombophilia_due_to_factor_V_Leiden|Pregnancy_loss;_recurrent;_susceptibility_to;_1|Factor_V_deficiency|not_specified	Pathogenic;_risk_factor
Coagulation defects, purpura and other haemorrhagic conditions	D3_COAGDEF_PURPUR_HAEMORRHAGIC	chr1_169549811_C_T	1.93	4.47e-59	missense_variant	F5	NA	0.0203	rs6025	NA	NA	NA	NA	NA	peripheral arterial disease|1;venous thromboembolism|1;Antithrombotic agent use measurement|1;ferritin measurement|1;total iron binding capacity|1;inflammatory bowel disease|1;pulmonary embolism|1;deep vein thrombosis|1;Abnormal thrombosis|1;stroke|1;Ischemic stroke|1;IBD|1	venous thromboembolism|1;IBD|1;Antithrombotic agent use measurement|1;ferritin measurement|1;peripheral arterial disease|1;Ischemic stroke|1;total iron binding capacity|1;stroke|1;Abnormal thrombosis|1;deep vein thrombosis|1;pulmonary embolism|1;inflammatory bowel disease|1;D dimer measurement|0.477;hematological measurement|0.467;QT interval|0.106;electrocardiography|0.0543;systolic blood pressure|0.0445;handedness|0.0421;coronary artery disease|0.0288	chr1_169549811_C_T	ENSP00000356771.3:p.Arg534Gln	rs6025,CM940389	F5	0.773	1.93	4.47e-59	0.0198	NA	Budd-Chiari_syndrome;_susceptibility_to|Ischemic_stroke;_susceptibility_to|Thrombophilia_due_to_factor_V_Leiden|Pregnancy_loss;_recurrent;_susceptibility_to;_1|Factor_V_deficiency|not_specified	Pathogenic;_risk_factor
DVT of lower extremities	D3_COAGOTHER	chr1_169549811_C_T	1.75	3.2e-83	missense_variant	F5	NA	0.0201	rs6025	NA	NA	NA	NA	NA	peripheral arterial disease|1;venous thromboembolism|1;Antithrombotic agent use measurement|1;ferritin measurement|1;total iron binding capacity|1;inflammatory bowel disease|1;pulmonary embolism|1;deep vein thrombosis|1;Abnormal thrombosis|1;stroke|1;Ischemic stroke|1;IBD|1	venous thromboembolism|1;Antithrombotic agent use measurement|1;ferritin measurement|1;total iron binding capacity|1;peripheral arterial disease|1;Ischemic stroke|1;stroke|1;Abnormal thrombosis|1;deep vein thrombosis|1;pulmonary embolism|1;inflammatory bowel disease|1;IBD|1;D dimer measurement|0.477;hematological measurement|0.467;QT interval|0.106;electrocardiography|0.0543;systolic blood pressure|0.0445;handedness|0.0421;coronary artery disease|0.0288;coagulation factor V measurement|0.014;calcium/calmodulin-dependent protein kinase type 1 measurement|0.014;intraocular pressure measurement|0.0134	chr1_169549811_C_T	ENSP00000356771.3:p.Arg534Gln	rs6025,CM940389	F5	0.855	6.21	5.77e-122	0.0198	NA	Budd-Chiari_syndrome;_susceptibility_to|Ischemic_stroke;_susceptibility_to|Thrombophilia_due_to_factor_V_Leiden|Pregnancy_loss;_recurrent;_susceptibility_to;_1|Factor_V_deficiency|not_specified	Pathogenic;_risk_factor
Excessive, freguent and irrelgular menstruation	D3_HEREDOTHCLOFACTORS	chr1_169549811_C_T	-0.381	4.8e-16	missense_variant	F5	NA	0.0201	rs6025	NA	NA	NA	NA	NA	peripheral arterial disease|1;venous thromboembolism|1;Antithrombotic agent use measurement|1;ferritin measurement|1;total iron binding capacity|1;inflammatory bowel disease|1;pulmonary embolism|1;deep vein thrombosis|1;Abnormal thrombosis|1;stroke|1;Ischemic stroke|1;IBD|1	Ischemic stroke|1;venous thromboembolism|1;Antithrombotic agent use measurement|1;ferritin measurement|1;total iron binding capacity|1;inflammatory bowel disease|1;pulmonary embolism|1;deep vein thrombosis|1;Abnormal thrombosis|1;stroke|1;IBD|1;peripheral arterial disease|1;D dimer measurement|0.477;hematological measurement|0.467;QT interval|0.106	chr1_169549811_C_T	ENSP00000356771.3:p.Arg534Gln	rs6025,CM940389	F5	0.672	13.6	1.09e-45	0.0198	NA	Budd-Chiari_syndrome;_susceptibility_to|Ischemic_stroke;_susceptibility_to|Thrombophilia_due_to_factor_V_Leiden|Pregnancy_loss;_recurrent;_susceptibility_to;_1|Factor_V_deficiency|not_specified	Pathogenic;_risk_factor
Hereditary deficiency of other clotting factors	I9_PHLETHROM	chr1_169549811_C_T	13.6	1.09e-45	missense_variant	F5	NA	0.0199	rs6025	NA	NA	NA	NA	NA	peripheral arterial disease|1;venous thromboembolism|1;Antithrombotic agent use measurement|1;ferritin measurement|1;total iron binding capacity|1;inflammatory bowel disease|1;pulmonary embolism|1;deep vein thrombosis|1;Abnormal thrombosis|1;stroke|1;Ischemic stroke|1;IBD|1	Abnormal thrombosis|1;peripheral arterial disease|1;venous thromboembolism|1;Ischemic stroke|1;stroke|1;deep vein thrombosis|1;pulmonary embolism|1;inflammatory bowel disease|1;total iron binding capacity|1;ferritin measurement|1;Antithrombotic agent use measurement|1;IBD|1;D dimer measurement|0.477;hematological measurement|0.467;QT interval|0.106;electrocardiography|0.0543;systolic blood pressure|0.0445;handedness|0.0421;P-Selectin measurement|0.0403;blood protein measurement|0.0403;adhesion molecule measurement|0.0403;soluble P-selectin measurement|0.0403;coronary artery disease|0.0288	chr1_169549811_C_T	ENSP00000356771.3:p.Arg534Gln	rs6025,CM940389	F5	0.539	1.55	1.14e-47	0.0193	NA	Budd-Chiari_syndrome;_susceptibility_to|Ischemic_stroke;_susceptibility_to|Thrombophilia_due_to_factor_V_Leiden|Pregnancy_loss;_recurrent;_susceptibility_to;_1|Factor_V_deficiency|not_specified	Pathogenic;_risk_factor
Noninflammatory disorders of female genital tract	I9_PHLETHROMBDVTLOW	chr1_169549811_C_T	-0.196	6.38e-10	missense_variant	F5	NA	0.02	rs6025	NA	NA	NA	NA	NA	peripheral arterial disease|1;venous thromboembolism|1;Antithrombotic agent use measurement|1;ferritin measurement|1;total iron binding capacity|1;inflammatory bowel disease|1;pulmonary embolism|1;deep vein thrombosis|1;Abnormal thrombosis|1;stroke|1;Ischemic stroke|1;IBD|1	venous thromboembolism|1;stroke|1;Antithrombotic agent use measurement|1;ferritin measurement|1;total iron binding capacity|1;inflammatory bowel disease|1;pulmonary embolism|1;deep vein thrombosis|1;Abnormal thrombosis|1;IBD|1;Ischemic stroke|1;peripheral arterial disease|1;D dimer measurement|0.477;hematological measurement|0.467	chr1_169549811_C_T	ENSP00000356771.3:p.Arg534Gln	rs6025,CM940389	F5	0.722	1.75	3.2e-83	0.0193	NA	Budd-Chiari_syndrome;_susceptibility_to|Ischemic_stroke;_susceptibility_to|Thrombophilia_due_to_factor_V_Leiden|Pregnancy_loss;_recurrent;_susceptibility_to;_1|Factor_V_deficiency|not_specified	Pathogenic;_risk_factor
Other coagulation defects	N14_FEMALEGENNONINF	chr1_169549811_C_T	6.21	5.77e-122	missense_variant	F5	NA	0.0203	rs6025	NA	NA	NA	NA	NA	peripheral arterial disease|1;venous thromboembolism|1;Antithrombotic agent use measurement|1;ferritin measurement|1;total iron binding capacity|1;inflammatory bowel disease|1;pulmonary embolism|1;deep vein thrombosis|1;Abnormal thrombosis|1;stroke|1;Ischemic stroke|1;IBD|1	deep vein thrombosis|1;venous thromboembolism|1;ferritin measurement|1;total iron binding capacity|1;inflammatory bowel disease|1;pulmonary embolism|1;peripheral arterial disease|1;Ischemic stroke|1;stroke|1;Antithrombotic agent use measurement|1;Abnormal thrombosis|1;IBD|1;D dimer measurement|0.477;hematological measurement|0.467;QT interval|0.106;electrocardiography|0.0543;systolic blood pressure|0.0445;handedness|0.0421;P-Selectin measurement|0.0403;adhesion molecule measurement|0.0403;soluble P-selectin measurement|0.0403;blood protein measurement|0.0403;coronary artery disease|0.0288;systemic lupus erythematosus|0.0265;balding measurement|0.0151;lobe attachment|0.0139;intraocular pressure measurement|0.0134;dermatopontin measurement|0.0126	chr1_169549811_C_T	ENSP00000356771.3:p.Arg534Gln	rs6025,CM940389	F5	0.764	-0.196	6.38e-10	0.0215	NA	Budd-Chiari_syndrome;_susceptibility_to|Ischemic_stroke;_susceptibility_to|Thrombophilia_due_to_factor_V_Leiden|Pregnancy_loss;_recurrent;_susceptibility_to;_1|Factor_V_deficiency|not_specified	Pathogenic;_risk_factor
Phlebitis and thrombophlebitis (not including DVT)	N14_MESNRUIRREG	chr1_169549811_C_T	1.55	1.14e-47	missense_variant	F5	NA	0.0198	rs6025	NA	NA	NA	NA	NA	peripheral arterial disease|1;venous thromboembolism|1;Antithrombotic agent use measurement|1;ferritin measurement|1;total iron binding capacity|1;inflammatory bowel disease|1;pulmonary embolism|1;deep vein thrombosis|1;Abnormal thrombosis|1;stroke|1;Ischemic stroke|1;IBD|1	venous thromboembolism|1;stroke|1;IBD|1;peripheral arterial disease|1;Ischemic stroke|1;Abnormal thrombosis|1;deep vein thrombosis|1;pulmonary embolism|1;inflammatory bowel disease|1;total iron binding capacity|1;ferritin measurement|1;Antithrombotic agent use measurement|1;D dimer measurement|0.477;hematological measurement|0.467;QT interval|0.106;electrocardiography|0.0543;handedness|0.0421;coronary artery disease|0.0288	chr1_169549811_C_T	ENSP00000356771.3:p.Arg534Gln	rs6025,CM940389	F5	0.509	-0.381	4.8e-16	0.0215	NA	Budd-Chiari_syndrome;_susceptibility_to|Ischemic_stroke;_susceptibility_to|Thrombophilia_due_to_factor_V_Leiden|Pregnancy_loss;_recurrent;_susceptibility_to;_1|Factor_V_deficiency|not_specified	Pathogenic;_risk_factor
Varicose veins	I9_VARICVE	chr1_17005181_A_G	-0.0828	7.21e-10	intron_variant	ATP13A2	1.18899	0.484	rs3738814	0.50144	0.421739	HipSci.iPSC.exon_counts,ENSG00000117122,MFAP2,iPSC, 0.056,0.074,0.263;HipSci.iPSC.exon_counts,ENSG00000117122,MFAP2,iPSC, 0.169,0.152,0.414;HipSci.iPSC.exon_counts,ENSG00000117122,MFAP2,iPSC, 0.293,0.083,0.242;HipSci.iPSC.exon_counts,ENSG00000117122,MFAP2,iPSC, 0.171,0.108,0.294;FUSION.adipose_naive.exon_counts,ENSG00000117122,MFAP2,adipose_naive,-0.038,0.067,0.304;FUSION.adipose_naive.exon_counts,ENSG00000117122,MFAP2,adipose_naive, 0.049,0.016,0.116;FUSION.muscle_naive.exon_counts,ENSG00000117122,MFAP2,muscle_naive, 0.048,0.043,0.225;HipSci.iPSC.exon_counts,ENSG00000117122,MFAP2,iPSC, 0.081,0.098,0.258;FUSION.adipose_naive.exon_counts,ENSG00000117122,MFAP2,adipose_naive, 0.088,0.031,0.206;FUSION.muscle_naive.exon_counts,ENSG00000117122,MFAP2,muscle_naive, 0.066,0.042,0.266;FUSION.muscle_naive.exon_counts,ENSG00000117122,MFAP2,muscle_naive, 0.038,0.033,0.215;FUSION.adipose_naive.exon_counts,ENSG00000117122,MFAP2,adipose_naive, 0.240,0.015,0.046;BrainSeq.brain.exon_counts,ENSG00000159363,ATP13A2,brain, 0.207,0.042,0.217;Lepik_2017.blood.exon_counts,ENSG00000159363,ATP13A2,blood, 0.045,0.050,0.180;Lepik_2017.blood.exon_counts,ENSG00000159363,ATP13A2,blood, 0.137,0.057,0.175;BrainSeq.brain.transcript_usage,ENST00000466561,ATP13A2-205,brain,-0.265,0.029,0.135;HipSci.iPSC.txrevise,ENSG00000058453.grp_1.upstream.ENST00000375541,NA,iPSC, 0.058,0.028,0.270;HipSci.iPSC.txrevise,ENSG00000058453.grp_1.upstream.ENST00000466256,NA,iPSC,-0.059,0.026,0.267;HipSci.iPSC.txrevise,ENSG00000058453.grp_2.upstream.ENST00000375541,NA,iPSC, 0.078,0.056,0.363;HipSci.iPSC.txrevise,ENSG00000058453.grp_2.upstream.ENST00000466256,NA,iPSC,-0.058,0.057,0.349;Lepik_2017.blood.txrevise,ENSG00000159363.grp_2.contained.ENST00000326735,NA,blood,-0.122,0.221,0.454;ROSMAP.brain_naive.txrevise,ENSG00000159363.grp_2.contained.ENST00000326735,NA,brain_naive, 0.273,0.052,0.125;gtex-finucane,ENSG00000058453,CROCC,Whole_Blood,-0.168,0.071,0.304;gtex-finucane,ENSG00000117122,MFAP2,Adipose_Subcutaneous,-0.205,0.010,0.078;gtex-finucane,ENSG00000117122,MFAP2,Adipose_Visceral_Omentum, 0.371,0.038,0.039;gtex-finucane,ENSG00000117122,MFAP2,Adrenal_Gland, 0.413,0.036,0.039;gtex-finucane,ENSG00000117122,MFAP2,Artery_Tibial, 0.334,0.038,0.039;gtex-finucane,ENSG00000117122,MFAP2,Colon_Transverse, 0.165,0.034,0.157;gtex-finucane,ENSG00000117122,MFAP2,Esophagus_Gastroesophageal_Junction, 0.292,0.027,0.039;gtex-finucane,ENSG00000117122,MFAP2,Esophagus_Mucosa, 0.175,0.050,0.109;gtex-finucane,ENSG00000117122,MFAP2,Lung, 0.396,0.039,0.039;gtex-finucane,ENSG00000117122,MFAP2,Muscle_Skeletal, 0.217,0.051,0.194;gtex-finucane,ENSG00000117122,MFAP2,Nerve_Tibial, 0.349,0.022,0.039;gtex-finucane,ENSG00000117122,MFAP2,Skin_Sun_Exposed_Lower_leg, 0.152,0.015,0.169;gtex-finucane,ENSG00000117122,MFAP2,Spleen, 0.462,0.106,0.190;gtex-finucane,ENSG00000117122,MFAP2,Thyroid, 0.174,0.024,0.120;gtex-finucane,ENSG00000159363,ATP13A2,Skin_Sun_Exposed_Lower_leg,-0.121,0.139,0.482	NA	NA	body height|1;physical activity measurement|1;BMI-adjusted waist circumference|1;BMI-adjusted hip circumference|0.85;blood protein measurement|0.828;neuroimaging measurement|0.828;brain measurement|0.828;brain volume measurement|0.828	body height|1;physical activity measurement|1;BMI-adjusted waist circumference|1;BMI-adjusted hip circumference|0.85;brain measurement|0.828;neuroimaging measurement|0.828;blood protein measurement|0.828;brain volume measurement|0.828;FEV/FEC ratio|0.758;hemoglobin measurement|0.751;vital capacity|0.75;peak expiratory flow|0.75;chronic obstructive pulmonary disease|0.739;intraocular pressure measurement|0.698;cortical surface area measurement|0.53;body mass index|0.414;hematocrit|0.366;red blood cell density measurement|0.312;rheumatoid arthritis|0.303					0	NA	NA	NA	NA	NA	NA
Atrial fibrillation and flutter	I9_AF	chr1_170108575_A_T	0.22	9.21e-09	intergenic_variant		0.57669	0.0374	rs12125211	0.0259	0.0449	Lepik_2017.blood.exon_counts,ENSG00000000460,C1orf112,blood,0.052,0.022,0.26;FUSION.muscle_naive.exon_counts,ENSG00000075945,KIFAP3,muscle_naive,0.805,0.011,0.20	NA	ukbb-finucane,AFib,Atrial fibrillation,NA,0.15,0.02,0.27	venous thromboembolism|0.977	venous thromboembolism|0.977;BMI-adjusted waist-hip ratio|0.443	chr1_170166552_A_G	ENSP00000408058.3:p.Ile127Met	rs41272485,COSV63030396	NPHS1	0.00527	0.204	8.16e-08	0.0368	0.600317	NA	NA
Atrial fibrillation and flutter	I9_AF	chr1_170334131_A_T	0.111	3.44e-11	intergenic_variant		1.10742	0.266	rs1930535	0.27	0.243	NA	NA	NA		BMI-adjusted waist-hip ratio|0.431;heel bone mineral density|0.291;balding measurement|0.175;physical activity measurement|0.118;waist-hip ratio|0.118;age at assessment|0.118;sex interaction measurement|0.118					0	NA	NA	NA	NA	NA	NA
Atrial fibrillation and flutter	I9_AF_REIMB	chr1_170387776_A_G	-0.133	1.07e-09	intergenic_variant		0.964	0.254	rs1071521	0.74	0.768	NA	NA	NA		BMI-adjusted waist-hip ratio|0.442;heel bone mineral density|0.315;balding measurement|0.165					0	NA	NA	NA	NA	NA	NA
Other coagulation defects	D3_COAGOTHER	chr1_170407511_C_G	4.7	2.04e-15	intergenic_variant		6.23246	0.00359	rs770995939	0.0011507	0.000184638	NA	NA	NA							0	NA	NA	NA	NA	NA	NA
DVT of lower extremities	D3_COAGOTHER	chr1_170504588_C_T	1.04	5.73e-17	intron_variant	RP11-576I22.2	137.564	0.0094	rs545379821	0.012702	9.23361e-05	NA	NA	NA							0	NA	NA	NA	NA	NA	NA
Hereditary deficiency of other clotting factors	D3_HEREDOTHCLOFACTORS	chr1_170504588_C_T	9.41	1.43e-14	intron_variant	RP11-576I22.2	137.564	0.00934	rs545379821	0.012702	9.23361e-05	NA	NA	NA							0	NA	NA	NA	NA	NA	NA
Other coagulation defects	I9_PHLETHROMBDVTLOW	chr1_170504588_C_T	3.15	2.94e-21	intron_variant	RP11-576I22.2	137.564	0.00941	rs545379821	0.012702	9.23361e-05	NA	NA	NA							0	NA	NA	NA	NA	NA	NA
Other coagulation defects	D3_COAGOTHER	chr1_170848219_C_T	15.8	1.25e-16	intergenic_variant		1000000	0.000799	rs180730512	0.00057571	0	NA	NA	NA							0	NA	NA	NA	NA	NA	NA
Hereditary deficiency of other clotting factors	D3_HEREDOTHCLOFACTORS	chr1_171053163_CTCCACAT_C	13.7	4.22e-08	intron_variant	MROH9	0.959726	0.00283	rs1044691595	0.0011507	0.00119904	NA	NA	NA							0	NA	NA	NA	NA	NA	NA
Primary open-angle glaucoma	H7_GLAUCOMA_POAG	chr1_171636338_G_A	2.29	2.16e-15	stop_gained	MYOC	1.04	0.00278	rs74315329	0.00173	0.00166	NA	NA	NA	glaucoma|1	glaucoma|1	chr1_171636338_G_A	ENSP00000037502.5:p.Gln368Ter	rs74315329,CM971023,COSV50674786	MYOC	0.479	2.29	2.16e-15	0.00268	1.03873	Lymphopenia|Immunodeficiency|Severe_combined_immunodeficiency_disease|Combined_T_and_B_cell_immunodeficiency|Abnormality_of_T_cell_physiology|Abnormality_of_cellular_immune_system|Primary_open_angle_glaucoma|Glaucoma_1;_open_angle;_A|not_provided	Pathogenic/Likely_pathogenic
Glaucoma	H7_GLAUCOMA	chr1_171793388_A_G	1.55	2.02e-18	intron_variant	METTL13	18.7	0.0028	rs150252982	0.00173	9.22e-05	NA	NA	NA	open-angle glaucoma|1	open-angle glaucoma|1	chr1_171636338_G_A	ENSP00000037502.5:p.Gln368Ter	rs74315329,CM971023,COSV50674786	MYOC	0.306	1.53	2.31e-18	0.00268	1.03873	Lymphopenia|Immunodeficiency|Severe_combined_immunodeficiency_disease|Combined_T_and_B_cell_immunodeficiency|Abnormality_of_T_cell_physiology|Abnormality_of_cellular_immune_system|Primary_open_angle_glaucoma|Glaucoma_1;_open_angle;_A|not_provided	Pathogenic/Likely_pathogenic
Dermatitis and eczema	L12_DERMATITISECZEMA	chr1_172807798_G_A	-0.0638	1.24e-08	intron_variant	RP1-15D23.2	1.31	0.409	rs1102733	0.408	0.312	gtex-finucane,ENSG00000224228,AL031599.1,Adipose_Subcutaneous,-0.49,0.016,0.68;gtex-finucane,ENSG00000224228,AL031599.1,Skin_Not_Sun_Exposed_Suprapubic,-0.38,0.014,0.61	NA	NA	celiac disease|0.991	celiac disease|0.991;eosinophil count|0.489;eosinophil percentage of leukocytes|0.489					0	NA	NA	NA	NA	NA	NA
DVT of lower extremities	D3_COAGOTHER	chr1_173850019_GCTA_G	1.29	2.45e-09	intron_variant	DARS2	1000000	0.00385	rs1553204287	0.0041008	0	NA	NA	NA							0	NA	NA	NA	NA	NA	NA
Other coagulation defects	I9_PHLETHROMBDVTLOW	chr1_173850019_GCTA_G	3.41	2.65e-09	intron_variant	DARS2	1000000	0.00384	rs1553204287	0.0041008	0	NA	NA	NA							0	NA	NA	NA	NA	NA	NA
Other malignant neoplasms of skin	C3_OTHER_SKIN	chr1_17444983_C_T	0.131	1.74e-16	intergenic_variant		1.08951	0.388	rs11203390	0.39093	0.358807	NA	NA	NA	non-melanoma skin carcinoma|0.994;basal cell carcinoma|0.994;basal cell carcinoma|0.977	non-melanoma skin carcinoma|0.994;basal cell carcinoma|0.994;basal cell carcinoma|0.977;appendicular lean mass|0.774;mean platelet volume|0.408					0	NA	NA	NA	NA	NA	NA
Statin medication	RX_STATIN	chr1_175142810_G_A	0.0623	3.09e-08	intron_variant	TNN	0.708926	0.202	rs10798336	0.19166	0.270355	Lepik_2017.blood.exon_counts,ENSG00000235750,KIAA0040,blood, 0.123,0.032,0.303;BLUEPRINT_PE.T-cell.exon_counts,ENSG00000235750,KIAA0040,T-cell,-0.315,0.045,0.227;BLUEPRINT_SE.monocyte.exon_counts,ENSG00000235750,KIAA0040,monocyte,-0.525,0.051,0.103;TwinsUK.LCL.exon_counts,ENSG00000235750,KIAA0040,LCL,-0.109,0.029,0.124;Quach_2016.monocyte_IAV.transcript_usage,ENST00000423313,KIAA0040-201,monocyte_IAV, 0.407,0.021,0.043;FUSION.muscle_naive.transcript_usage,ENST00000563563,KIAA0040-204,muscle_naive,-0.070,0.032,0.324;FUSION.adipose_naive.transcript_usage,ENST00000567124,KIAA0040-205,adipose_naive, 0.115,0.018,0.123;FUSION.adipose_naive.transcript_usage,ENST00000619513,KIAA0040-206,adipose_naive, 0.088,0.056,0.389;BLUEPRINT_SE.monocyte.txrevise,ENSG00000235750.grp_1.upstream.ENST00000423313,NA,monocyte, 0.288,0.045,0.127;BLUEPRINT_SE.monocyte.txrevise,ENSG00000235750.grp_1.upstream.ENST00000563563,NA,monocyte,-0.332,0.047,0.127;FUSION.adipose_naive.txrevise,ENSG00000235750.grp_2.contained.ENST00000423313,NA,adipose_naive,-0.092,0.018,0.123;FUSION.adipose_naive.txrevise,ENSG00000235750.grp_2.contained.ENST00000567124,NA,adipose_naive, 0.092,0.018,0.123;BLUEPRINT_PE.T-cell.txrevise,ENSG00000235750.grp_2.upstream.ENST00000423313,NA,T-cell, 0.263,0.045,0.227;BLUEPRINT_PE.T-cell.txrevise,ENSG00000235750.grp_2.upstream.ENST00000563563,NA,T-cell,-0.250,0.043,0.227;gtex-finucane,ENSG00000235750,KIAA0040,Adipose_Subcutaneous,-0.242,0.040,0.245;gtex-finucane,ENSG00000235750,KIAA0040,Adipose_Visceral_Omentum,-0.172,0.042,0.235;gtex-finucane,ENSG00000235750,KIAA0040,Artery_Tibial,-0.434,0.038,0.156;gtex-finucane,ENSG00000235750,KIAA0040,Esophagus_Muscularis,-0.185,0.040,0.170;gtex-finucane,ENSG00000235750,KIAA0040,Lung,-0.207,0.039,0.247;gtex-finucane,ENSG00000235750,KIAA0040,Nerve_Tibial,-0.269,0.037,0.223	NA	NA		red blood cell distribution width|0.795;diastolic blood pressure|0.366;migraine disorder|0.366;FEV/FEC ratio|0.187					0	NA	NA	NA	NA	NA	NA
Benign neoplasm: Adrenal gland	CD2_BENIGN_ADRENAL_EXALLC	chr1_179091258_G_A	0.374	4.21e-08	intron_variant	TOR3A	1.2	0.196	rs9730271	0.193	0.161	Schmiedel_2018.CD4_T-cell_naive.exon_counts,ENSG00000057252,SOAT1,CD4_T-cell_naive,-0.021,0.011,0.411;gtex-finucane,ENSG00000261060,AL160286.2,Esophagus_Muscularis,-0.439,0.012,0.026	NA	NA		chronotype measurement|0.25					0	NA	NA	NA	NA	NA	NA
SLE (Finngen)	SLE_FG	chr1_183471396_A_G	1.15	2.75e-10	non_coding_transcript_exon_variant	SMG7-AS1	0.872313	0.0375	rs41272536	0.043728	0.0501292	NA	NA	NA	neutrophil count|1;myeloid white cell count|1;leukocyte count|1	neutrophil count|1;myeloid white cell count|1;leukocyte count|1	chr1_183563445_G_T	ENSP00000356505.4:p.His389Gln	rs17849502,CM120221,COSV62314824	KLK3	0.392	1.14	3.59e-10	0.0377	0.847685	Chronic_granulomatous_disease;_autosomal_recessive_cytochrome_b-positive;_type_2|not_specified	Benign
Arthrosis	M13_ARTHROSIS	chr1_183969466_T_C	-0.236	2.75e-10	missense_variant	COLGALT2	31.6672	0.0178	rs35937944	0.020449	0.000645756	NA	NA	NA			chr1_183969466_T_C	ENSP00000354960.4:p.Tyr212Cys	rs35937944,COSV62299268	FBXL19	0.692	-0.236	2.75e-10	0.0184	31.6667	NA	NA
Other intervertebral disc disorders	M13_INTERVERTEB	chr1_183973041_A_G	-0.0836	4.73e-09	intron_variant	COLGALT2	1.02	0.209	rs3010043	0.781	0.767	NA	NA	NA		body height|0.587					0	NA	NA	NA	NA	NA	NA
Coxarthrosis	M13_ARTHTROSIS_COX_PRIM_ICD10	chr1_184036994_A_G	-0.107	9.69e-11	intron_variant	COLGALT2	1.16	0.368	rs74767794	0.362	0.314	BrainSeq.brain.exon_counts,ENSG00000198860,TSEN15,brain, 0.066,0.016,0.20;HipSci.iPSC.exon_counts,ENSG00000198860,TSEN15,iPSC, 0.037,0.016,0.19;BrainSeq.brain.exon_counts,ENSG00000198860,TSEN15,brain, 0.109,0.025,0.35;FUSION.muscle_naive.exon_counts,ENSG00000198860,TSEN15,muscle_naive,-0.031,0.016,0.20;FUSION.adipose_naive.exon_counts,ENSG00000198860,TSEN15,adipose_naive,-0.036,0.022,0.29;FUSION.muscle_naive.exon_counts,ENSG00000198860,TSEN15,muscle_naive,-0.035,0.019,0.25;FUSION.adipose_naive.exon_counts,ENSG00000198860,TSEN15,adipose_naive,-0.038,0.019,0.25;FUSION.muscle_naive.exon_counts,ENSG00000198860,TSEN15,muscle_naive,-0.037,0.013,0.16;FUSION.muscle_naive.exon_counts,ENSG00000198860,TSEN15,muscle_naive,-0.024,0.036,0.47;FUSION.muscle_naive.exon_counts,ENSG00000198860,TSEN15,muscle_naive,-0.039,0.022,0.30;FUSION.muscle_naive.exon_counts,ENSG00000198860,TSEN15,muscle_naive,-0.043,0.023,0.29;FUSION.muscle_naive.exon_counts,ENSG00000198860,TSEN15,muscle_naive,-0.027,0.029,0.37;ROSMAP.brain_naive.exon_counts,ENSG00000198860,TSEN15,brain_naive, 0.056,0.022,0.31;ROSMAP.brain_naive.exon_counts,ENSG00000198860,TSEN15,brain_naive, 0.051,0.015,0.19;ROSMAP.brain_naive.exon_counts,ENSG00000198860,TSEN15,brain_naive, 0.041,0.012,0.15;ROSMAP.brain_naive.exon_counts,ENSG00000198860,TSEN15,brain_naive, 0.040,0.018,0.24;ROSMAP.brain_naive.exon_counts,ENSG00000198860,TSEN15,brain_naive, 0.036,0.027,0.38;ROSMAP.brain_naive.exon_counts,ENSG00000198860,TSEN15,brain_naive, 0.073,0.011,0.16;ROSMAP.brain_naive.exon_counts,ENSG00000198860,TSEN15,brain_naive,-0.017,0.041,0.53;HipSci.iPSC.gene_counts,ENSG00000198860,TSEN15,iPSC, 0.051,0.010,0.12;FUSION.adipose_naive.transcript_usage,ENST00000643231,TSEN15-208,adipose_naive,-0.040,0.024,0.33;FUSION.adipose_naive.transcript_usage,ENST00000644592,TSEN15-213,adipose_naive,-0.015,0.021,0.29;HipSci.iPSC.transcript_usage,ENST00000645316,TSEN15-215,iPSC,-0.060,0.022,0.30;ROSMAP.brain_naive.transcript_usage,ENST00000423085,TSEN15-203,brain_naive, 0.041,0.051,0.60;ROSMAP.brain_naive.transcript_usage,ENST00000643231,TSEN15-208,brain_naive,-0.016,0.032,0.45;ROSMAP.brain_naive.transcript_usage,ENST00000645316,TSEN15-215,brain_naive,-0.038,0.024,0.32;FUSION.muscle_naive.txrevise,ENSG00000198860.grp_1.upstream.ENST00000643916,NA,muscle_naive, 0.038,0.015,0.19;FUSION.muscle_naive.txrevise,ENSG00000198860.grp_1.upstream.ENST00000645316,NA,muscle_naive,-0.032,0.021,0.27;BrainSeq.brain.txrevise,ENSG00000198860.grp_2.downstream.ENST00000644592,NA,brain, 0.205,0.106,0.33;BrainSeq.brain.txrevise,ENSG00000198860.grp_2.downstream.ENST00000645316,NA,brain,-0.195,0.106,0.36;FUSION.muscle_naive.txrevise,ENSG00000198860.grp_2.upstream.ENST00000644592,NA,muscle_naive, 0.039,0.015,0.20;FUSION.muscle_naive.txrevise,ENSG00000198860.grp_2.upstream.ENST00000645316,NA,muscle_naive,-0.038,0.020,0.26;ROSMAP.brain_naive.txrevise,ENSG00000198860.grp_1.downstream.ENST00000644592,NA,brain_naive, 0.023,0.033,0.45;ROSMAP.brain_naive.txrevise,ENSG00000198860.grp_2.downstream.ENST00000644592,NA,brain_naive, 0.043,0.024,0.33;ROSMAP.brain_naive.txrevise,ENSG00000198860.grp_2.downstream.ENST00000645316,NA,brain_naive,-0.043,0.024,0.33;Fairfax_2014.monocyte_naive.HumanHT12V4,ILMN_1734486,TSEN15,monocyte_naive, 0.062,0.035,0.47;gtex-finucane,ENSG00000198756,COLGALT2,Cells_Cultured_fibroblasts,-0.309,0.077,0.11;gtex-finucane,ENSG00000198860,TSEN15,Brain_Caudate_basal_ganglia, 0.294,0.031,0.44;gtex-finucane,ENSG00000198860,TSEN15,Brain_Cerebellar_Hemisphere, 0.348,0.026,0.20;gtex-finucane,ENSG00000198860,TSEN15,Brain_Nucleus_accumbens_basal_ganglia, 0.322,0.021,0.28;gtex-finucane,ENSG00000198860,TSEN15,Esophagus_Mucosa, 0.108,0.033,0.40;gtex-finucane,ENSG00000198860,TSEN15,Esophagus_Muscularis, 0.183,0.055,0.62;gtex-finucane,ENSG00000198860,TSEN15,Skin_Sun_Exposed_Lower_leg, 0.114,0.072,0.53	NA	ukbb-finucane,BW,Body weight,NA, 0.016,0.052,0.43;ukbb-finucane,SHBG,Sex hormone binding globulin,NA,-0.012,0.019,0.25	body height|0.992;lean body mass|0.992;type II diabetes mellitus|0.658;Type 2 Diabetes Mellitus|0.658;physical activity measurement|0.655;BMI-adjusted waist circumference|0.655;smoking behavior|0.651;sex hormone-binding globulin measurement|0.651	body height|0.992;lean body mass|0.992;type II diabetes mellitus|0.658;Type 2 Diabetes Mellitus|0.658;physical activity measurement|0.655;BMI-adjusted waist circumference|0.655;sex hormone-binding globulin measurement|0.651;smoking behavior|0.651;high density lipoprotein cholesterol measurement|0.367	chr1_184054395_A_C	ENSP00000493902.2:p.Gln59His	rs1046934,COSV62294146	TSEN15	0.013	-0.0992	1.08e-09	0.411	1.19651	NA	NA
Hypothyroidism	E4_HYTHY_AI_STRICT	chr1_19383424_A_G	-0.0892	1.73e-14	intron_variant	CAPZB	1.01	0.436	rs12730973	0.553	0.547	HipSci.iPSC.exon_counts,ENSG00000040487,SLC66A1,iPSC, 0.032,0.021,0.48;HipSci.iPSC.exon_counts,ENSG00000040487,SLC66A1,iPSC,-0.022,0.015,0.57;Alasoo_2018.macrophage_naive.exon_counts,ENSG00000077549,CAPZB,macrophage_naive, 0.022,0.010,0.45;Alasoo_2018.macrophage_naive.exon_counts,ENSG00000077549,CAPZB,macrophage_naive, 0.239,0.011,0.33;Alasoo_2018.macrophage_naive.exon_counts,ENSG00000077549,CAPZB,macrophage_naive, 0.127,0.011,0.39;Alasoo_2018.macrophage_naive.exon_counts,ENSG00000077549,CAPZB,macrophage_naive, 0.119,0.015,0.51;gtex-finucane,ENSG00000040487,SLC66A1,Brain_Hypothalamus, 0.318,0.015,0.46;gtex-finucane,ENSG00000077549,CAPZB,Thyroid, 0.232,0.018,0.32	NA	ukbb-finucane,Height,Adult height,NA,-0.014,0.09,0.18	thyroid volume|0.6	thyroid volume|0.6;heel bone mineral density|0.312;Thyroid preparation use measurement|0.144;hypothyroidism|0.144;adolescent idiopathic scoliosis|0.0976					0	NA	NA	NA	NA	NA	NA
Nontoxic multinodular goitre	E4_GOITREMULTINOD	chr1_19441320_G_C	-0.234	4.45e-17	intron_variant	CAPZB	0.975	0.314	rs12407089	0.334	0.342	HipSci.iPSC.exon_counts,ENSG00000040487,SLC66A1,iPSC, 0.032,0.011,0.298;HipSci.iPSC.exon_counts,ENSG00000040487,SLC66A1,iPSC,-0.022,0.017,0.545;Alasoo_2018.macrophage_naive.exon_counts,ENSG00000077549,CAPZB,macrophage_naive, 0.022,0.018,0.689;Alasoo_2018.macrophage_naive.exon_counts,ENSG00000077549,CAPZB,macrophage_naive, 0.239,0.022,0.528;Alasoo_2018.macrophage_naive.exon_counts,ENSG00000077549,CAPZB,macrophage_naive, 0.049,0.020,0.715;Alasoo_2018.macrophage_naive.exon_counts,ENSG00000077549,CAPZB,macrophage_naive, 0.043,0.020,0.722;Alasoo_2018.macrophage_naive.exon_counts,ENSG00000077549,CAPZB,macrophage_naive, 0.051,0.020,0.713;Alasoo_2018.macrophage_naive.exon_counts,ENSG00000077549,CAPZB,macrophage_naive, 0.018,0.018,0.688;Alasoo_2018.macrophage_naive.exon_counts,ENSG00000077549,CAPZB,macrophage_naive, 0.064,0.020,0.692;Alasoo_2018.macrophage_naive.exon_counts,ENSG00000077549,CAPZB,macrophage_naive, 0.072,0.019,0.657;Nedelec_2016.macrophage_naive.exon_counts,ENSG00000077549,CAPZB,macrophage_naive, 0.498,0.019,0.039;Alasoo_2018.macrophage_naive.exon_counts,ENSG00000077549,CAPZB,macrophage_naive, 0.127,0.022,0.665;Alasoo_2018.macrophage_naive.exon_counts,ENSG00000077549,CAPZB,macrophage_naive, 0.119,0.021,0.603;Schmiedel_2018.monocyte_naive.exon_counts,ENSG00000040487,SLC66A1,monocyte_naive,-0.029,0.016,0.570;Schmiedel_2018.monocyte_naive.gene_counts,ENSG00000040487,SLC66A1,monocyte_naive, 0.090,0.010,0.375;Nedelec_2016.macrophage_Listeria.txrevise,ENSG00000158747.grp_2.upstream.ENST00000375136,NA,macrophage_Listeria, 0.067,0.018,0.355;Nedelec_2016.macrophage_Listeria.txrevise,ENSG00000158747.grp_2.upstream.ENST00000602662,NA,macrophage_Listeria,-0.055,0.019,0.374;Quach_2016.monocyte_naive.txrevise,ENSG00000077549.grp_1.contained.ENST00000482808,NA,monocyte_naive, 0.261,0.019,0.039;Quach_2016.monocyte_naive.txrevise,ENSG00000077549.grp_2.contained.ENST00000264202,NA,monocyte_naive,-0.257,0.019,0.039;Fairfax_2014.monocyte_LPS24.HumanHT12V4,ILMN_1789599,NBL1,monocyte_LPS24, 0.042,0.020,0.475;Kolberg_2020.CL_0002057_LPS_24h.HumanHT12V4,ILMN_2053921,CAPZB,CL_0002057_LPS_24h,-0.138,0.015,0.384;Fairfax_2014.monocyte_LPS2.HumanHT12V4,ILMN_2405009,NBL1,monocyte_LPS2, 0.030,0.019,0.504;gtex-finucane,ENSG00000040487,SLC66A1,Brain_Hypothalamus, 0.318,0.013,0.487;gtex-finucane,ENSG00000077549,CAPZB,Thyroid, 0.232,0.032,0.587	NA	NA	thyroid volume|0.998	thyroid volume|0.998;adolescent idiopathic scoliosis|0.363;platelet count|0.325;heel bone mineral density|0.288;Thyroid preparation use measurement|0.229;hypothyroidism|0.229					0	NA	NA	NA	NA	NA	NA
Nontoxic multinodular goitre	E4_GOITREMULTINOD	chr1_19504061_C_T	-0.165	1.34e-10	intergenic_variant		1.08	0.49	rs12735636	0.515	0.475	NA	NA	NA		thyroid volume|0.282;body mass index|0.239;waist-hip ratio|0.239;neuroimaging measurement|0.201;brain measurement|0.201;body height|0.201;cortical surface area measurement|0.2;hypothyroidism|0.129;hormone measurement|0.126;thyroid stimulating hormone measurement|0.126					0	NA	NA	NA	NA	NA	NA
Thyrotoxicosis with toxic multinodular goitre	E4_THYTOXGOITMULT	chr1_19511064_A_G	0.349	1.49e-08	downstream_gene_variant	RNU4-28P	0.938	0.228	rs4362008	0.21383	0.227894	NA	NA	NA		thyroid volume|0.973;hypothyroidism|0.439;hormone measurement|0.422;thyroid stimulating hormone measurement|0.422					0	NA	NA	NA	NA	NA	NA
Hypothyroidism	E4_HYTHY_AI_STRICT	chr1_19514680_G_A	-0.133	8.91e-14	downstream_gene_variant	RNU4-28P	0.682	0.121	rs10799824	0.106	0.155	gtex-finucane,ENSG00000077549,CAPZB,Thyroid,-0.26,0.083,0.26	NA	NA	hormone measurement|1;thyroid stimulating hormone measurement|1;hypothyroidism|0.961	hormone measurement|1;thyroid stimulating hormone measurement|1;hypothyroidism|0.961;thyroid volume|0.432					0	NA	NA	NA	NA	NA	NA
Age-related macular degeneration	H7_AMD	chr1_196662985_T_TA	-0.558	1.48e-82	intron_variant	CFH	1.25	0.283	rs113439691	0.285	0.228	NA	NA	NA	protein measurement|0.992;waist-hip ratio|0.963;BMI-adjusted waist-hip ratio|0.963;myeloperoxidase measurement|0.959;wet macular degeneration|0.959;matrix metalloproteinase 8 measurement|0.959;choroidal thickness measurement|0.959	protein measurement|0.992;waist-hip ratio|0.963;BMI-adjusted waist-hip ratio|0.963;myeloperoxidase measurement|0.959;wet macular degeneration|0.959;matrix metalloproteinase 8 measurement|0.959;choroidal thickness measurement|0.959;comparative body size at age 10, self-reported|0.0486;chronotype measurement|0.0486;adolescent idiopathic scoliosis|0.0382;heel bone mineral density|0.016;white matter microstructure measurement|0.0145	chr1_196673103_G_A	ENSP00000356399.4:p.Val62Ile	rs800292,CM062505,COSV62776782	CFH	0.0467	-0.555	6.29e-83	0.292	1.25526	Basal_laminar_drusen|Atypical_hemolytic-uremic_syndrome_1|Age-related_macular_degeneration_4|CFH-Related_Dense_Deposit_Disease_/_Membranoproliferative_Glomerulonephritis_Type_II|not_provided	Benign
Diabetic retinopathy	DM_RETINOPATHY_EXMORE	chr1_196695521_C_T	-0.0825	4.08e-10	intron_variant	CFH	0.881	0.438	rs10922098	0.546	0.619	FUSION.adipose_naive.exon_counts,ENSG00000116785,CFHR3,adipose_naive, 0.0229,0.015,0.69;FUSION.adipose_naive.exon_counts,ENSG00000116785,CFHR3,adipose_naive, 0.0228,0.015,0.69;Schwartzentruber_2018.sensory_neuron.exon_counts,ENSG00000244414,CFHR1,sensory_neuron,-0.0121,0.013,0.75;FUSION.adipose_naive.gene_counts,ENSG00000116785,CFHR3,adipose_naive, 0.0212,0.015,0.70;FUSION.muscle_naive.transcript_usage,ENST00000367429,CFH-202,muscle_naive, 0.0090,0.014,0.77;FUSION.muscle_naive.transcript_usage,ENST00000630130,CFH-206,muscle_naive,-0.0142,0.015,0.70;ROSMAP.brain_naive.transcript_usage,ENST00000630130,CFH-206,brain_naive,-0.0068,0.014,0.80;FUSION.muscle_naive.txrevise,ENSG00000000971.grp_2.downstream.ENST00000367429,NA,muscle_naive, 0.0169,0.015,0.70;FUSION.muscle_naive.txrevise,ENSG00000000971.grp_2.downstream.ENST00000630130,NA,muscle_naive,-0.0169,0.015,0.70;ROSMAP.brain_naive.txrevise,ENSG00000000971.grp_2.downstream.ENST00000367429,NA,brain_naive, 0.0105,0.014,0.70;ROSMAP.brain_naive.txrevise,ENSG00000000971.grp_2.downstream.ENST00000630130,NA,brain_naive,-0.0105,0.014,0.70	NA	NA	age-related macular degeneration|0.999;complement factor H measurement|0.999;protein binding measurement|0.999;blood protein measurement|0.999;atrophic macular degeneration|0.999;wet macular degeneration|0.999	blood protein measurement|0.999;age-related macular degeneration|0.999;wet macular degeneration|0.999;atrophic macular degeneration|0.999;complement factor H measurement|0.999;protein binding measurement|0.999;sex hormone-binding globulin measurement|0.629;complement C1s subcomponent measurement|0.549;protein measurement|0.549;complement factor H-related protein 5 measurement|0.549;vital capacity|0.5;H7_AMD|0.5;chronic central serous retinopathy|0.5;coagulation factor measurement|0.5;obesity|0.5;cerebrospinal fluid biomarker measurement|0.481;waist-hip ratio|0.313;BMI-adjusted waist-hip ratio|0.313;myeloperoxidase measurement|0.312;choroidal thickness measurement|0.312;matrix metalloproteinase 8 measurement|0.312;hemopexin measurement|0.297	chr1_196690107_C_T	ENSP00000356399.4:p.His402Tyr	rs1061170,CM051020,COSV62776341	CFH	0.0184	-0.0823	4.62e-10	0.564	0.878146	Basal_laminar_drusen|Atypical_hemolytic-uremic_syndrome_1|Age-related_macular_degeneration_4|CFH-Related_Dense_Deposit_Disease_/_Membranoproliferative_Glomerulonephritis_Type_II	Benign
Other retinal disorders	H7_RETINALDISOTH	chr1_196695521_C_T	-0.159	1.8e-27	intron_variant	CFH	0.881	0.437	rs10922098	0.546	0.619	FUSION.adipose_naive.exon_counts,ENSG00000116785,CFHR3,adipose_naive, 0.0229,0.013,0.62;FUSION.adipose_naive.exon_counts,ENSG00000116785,CFHR3,adipose_naive, 0.0228,0.013,0.62;Schwartzentruber_2018.sensory_neuron.exon_counts,ENSG00000244414,CFHR1,sensory_neuron,-0.0121,0.011,0.68;FUSION.adipose_naive.gene_counts,ENSG00000116785,CFHR3,adipose_naive, 0.0212,0.013,0.63;FUSION.muscle_naive.transcript_usage,ENST00000367429,CFH-202,muscle_naive, 0.0090,0.013,0.70;FUSION.muscle_naive.transcript_usage,ENST00000630130,CFH-206,muscle_naive,-0.0142,0.013,0.63;ROSMAP.brain_naive.transcript_usage,ENST00000630130,CFH-206,brain_naive,-0.0068,0.012,0.75;FUSION.muscle_naive.txrevise,ENSG00000000971.grp_2.downstream.ENST00000367429,NA,muscle_naive, 0.0169,0.013,0.63;FUSION.muscle_naive.txrevise,ENSG00000000971.grp_2.downstream.ENST00000630130,NA,muscle_naive,-0.0169,0.013,0.63;ROSMAP.brain_naive.txrevise,ENSG00000000971.grp_2.downstream.ENST00000367429,NA,brain_naive, 0.0105,0.013,0.63;ROSMAP.brain_naive.txrevise,ENSG00000000971.grp_2.downstream.ENST00000630130,NA,brain_naive,-0.0105,0.013,0.63	NA	NA	protein binding measurement|0.999;age-related macular degeneration|0.999;blood protein measurement|0.999;complement factor H measurement|0.999;wet macular degeneration|0.999;atrophic macular degeneration|0.999;waist-hip ratio|0.313;BMI-adjusted waist-hip ratio|0.313;choroidal thickness measurement|0.312;matrix metalloproteinase 8 measurement|0.312;myeloperoxidase measurement|0.312;protein measurement|0.299	atrophic macular degeneration|0.999;blood protein measurement|0.999;complement factor H measurement|0.999;protein binding measurement|0.999;age-related macular degeneration|0.999;wet macular degeneration|0.999;sex hormone-binding globulin measurement|0.629;protein measurement|0.549;complement factor H-related protein 5 measurement|0.549;complement C1s subcomponent measurement|0.549;H7_AMD|0.5;chronic central serous retinopathy|0.5;coagulation factor measurement|0.5;vital capacity|0.5;obesity|0.5;cerebrospinal fluid biomarker measurement|0.481;waist-hip ratio|0.313;BMI-adjusted waist-hip ratio|0.313;choroidal thickness measurement|0.312;matrix metalloproteinase 8 measurement|0.312;myeloperoxidase measurement|0.312;hemopexin measurement|0.297;body mass index|0.23;systolic blood pressure|0.074	chr1_196690107_C_T	ENSP00000356399.4:p.His402Tyr	rs1061170,CM051020,COSV62776341	CFH	0.0171	-0.158	2.1e-27	0.565	0.878146	Basal_laminar_drusen|Atypical_hemolytic-uremic_syndrome_1|Age-related_macular_degeneration_4|CFH-Related_Dense_Deposit_Disease_/_Membranoproliferative_Glomerulonephritis_Type_II	Benign
Age-related macular degeneration	H7_AMD	chr1_196701709_A_G	-0.577	1.77e-113	intron_variant	CFH	0.879	0.437	rs10754199	0.545	0.62	FUSION.adipose_naive.exon_counts,ENSG00000116785,CFHR3,adipose_naive, 0.0229,0.019,0.81;FUSION.adipose_naive.exon_counts,ENSG00000116785,CFHR3,adipose_naive, 0.0228,0.019,0.81;Schwartzentruber_2018.sensory_neuron.exon_counts,ENSG00000244414,CFHR1,sensory_neuron,-0.0121,0.016,0.73;FUSION.adipose_naive.gene_counts,ENSG00000116785,CFHR3,adipose_naive, 0.0212,0.019,0.81;FUSION.muscle_naive.transcript_usage,ENST00000367429,CFH-202,muscle_naive, 0.0090,0.018,0.81;FUSION.muscle_naive.transcript_usage,ENST00000630130,CFH-206,muscle_naive,-0.0142,0.019,0.81;ROSMAP.brain_naive.transcript_usage,ENST00000630130,CFH-206,brain_naive,-0.0068,0.017,0.75;FUSION.muscle_naive.txrevise,ENSG00000000971.grp_2.downstream.ENST00000367429,NA,muscle_naive, 0.0169,0.019,0.81;FUSION.muscle_naive.txrevise,ENSG00000000971.grp_2.downstream.ENST00000630130,NA,muscle_naive,-0.0169,0.019,0.81;ROSMAP.brain_naive.txrevise,ENSG00000000971.grp_2.downstream.ENST00000367429,NA,brain_naive, 0.0105,0.019,0.78;ROSMAP.brain_naive.txrevise,ENSG00000000971.grp_2.downstream.ENST00000630130,NA,brain_naive,-0.0105,0.019,0.78	NA	NA	blood protein measurement|1;protein binding measurement|0.998;complement factor H measurement|0.998;atrophic macular degeneration|0.998;wet macular degeneration|0.998	blood protein measurement|1;protein binding measurement|0.998;wet macular degeneration|0.998;atrophic macular degeneration|0.998;complement factor H measurement|0.998;sex hormone-binding globulin measurement|0.628;complement factor H-related protein 5 measurement|0.549;protein measurement|0.549;complement C1s subcomponent measurement|0.549;coagulation factor measurement|0.5;obesity|0.5;H7_AMD|0.5;vital capacity|0.5;chronic central serous retinopathy|0.5;cerebrospinal fluid biomarker measurement|0.48;waist-hip ratio|0.312;BMI-adjusted waist-hip ratio|0.312;myeloperoxidase measurement|0.311;matrix metalloproteinase 8 measurement|0.311;choroidal thickness measurement|0.311;hemopexin measurement|0.296;body mass index|0.229;c3d:C3 ratio|0.14;aspartate aminotransferase measurement|0.126;TNF-related apoptosis-inducing ligand measurement|0.126;IGA glomerulonephritis|0.126;kidney disease|0.126;systolic blood pressure|0.074;high altitude adaptation|0.0158;neuroticism measurement|0.0113	chr1_196690107_C_T	ENSP00000356399.4:p.His402Tyr	rs1061170,CM051020,COSV62776341	CFH	0.0154	-0.576	4.79e-113	0.565	0.878146	Basal_laminar_drusen|Atypical_hemolytic-uremic_syndrome_1|Age-related_macular_degeneration_4|CFH-Related_Dense_Deposit_Disease_/_Membranoproliferative_Glomerulonephritis_Type_II	Benign
Fitting and adjustment of other devices	Z21_FIT_ADJ_OTH_DEVICES	chr1_197462802_G_T	0.231	2.6e-08	intron_variant	CRB1	0.887	0.0756	rs76009651	0.062	0.0699	NA	NA	NA							0	NA	NA	NA	NA	NA	NA
Carpal tunnel syndrome	G6_CARPTU	chr1_197916413_G_A	0.093	4.21e-08	5_prime_UTR_variant	LHX9	1.39	0.266	rs4147202	0.278	0.201	NA	NA	NA							0	NA	NA	NA	NA	NA	NA
Nerve, nerve root and plexus disorders	G6_NERPLEX	chr1_197916413_G_A	0.0694	4.54e-09	5_prime_UTR_variant	LHX9	1.39	0.267	rs4147202	0.278	0.201	NA	NA	NA		risk-taking behaviour|0.39					0	NA	NA	NA	NA	NA	NA
Varicose veins	I9_VARICVE	chr1_198091159_C_T	-0.121	1.9e-09	intergenic_variant		1.32841	0.129	rs72749413	0.13299	0.100111	NA	NA	NA		body height|0.296					0	NA	NA	NA	NA	NA	NA
Dislocation, sprain and strain of joints and ligaments of shoulder girdle	ST19_DISLO_SPRAIN_STRAIN_JOINTS_LIGAM_SHOUL_GIRDLE	chr1_198264777_C_A	0.142	3.27e-09	intron_variant	NEK7	1.24	0.288	rs1927252	0.299	0.241	NA	NA	NA	risk-taking behaviour|0.78	risk-taking behaviour|0.78;C-reactive protein measurement|0.221					0	NA	NA	NA	NA	NA	NA
Inflammatory bowel disease	K11_IBD_STRICT	chr1_19845021_T_G	0.16	5.9e-11	intergenic_variant		0.938	0.491	rs10737481	0.51	0.543	NA	NA	NA	ulcerative colitis|1;ankylosing spondylitis|1;psoriasis|1;Crohn's disease|1;sclerosing cholangitis|1;Ulcerative Colitis|1	ulcerative colitis|1;Ulcerative Colitis|1;sclerosing cholangitis|1;Crohn's disease|1;psoriasis|1;ankylosing spondylitis|1;phospholipase A2|0.246;membrane associated measurement|0.246					0	NA	NA	NA	NA	NA	NA
Ulcerative colitis, NAS	ULCERNAS	chr1_19845021_T_G	0.177	1.16e-08	intergenic_variant		0.938	0.492	rs10737481	0.51	0.543	NA	NA	NA	inflammatory bowel disease|1;ankylosing spondylitis|1;psoriasis|1;sclerosing cholangitis|1;Ulcerative Colitis|1	inflammatory bowel disease|1;Ulcerative Colitis|1;sclerosing cholangitis|1;psoriasis|1;ankylosing spondylitis|1;phospholipase A2|0.246;membrane associated measurement|0.246					0	NA	NA	NA	NA	NA	NA
Ulcerative rectosigmoiditis	ULCERRECT	chr1_19845021_T_G	0.232	2.53e-08	intergenic_variant		0.938	0.492	rs10737481	0.51	0.543	NA	NA	NA	inflammatory bowel disease|1;ulcerative colitis|1;ankylosing spondylitis|1;psoriasis|1;Crohn's disease|1;sclerosing cholangitis|1;Ulcerative Colitis|1	inflammatory bowel disease|1;ulcerative colitis|1;Ulcerative Colitis|1;sclerosing cholangitis|1;Crohn's disease|1;psoriasis|1;ankylosing spondylitis|1;phospholipase A2|0.246;membrane associated measurement|0.246					0	NA	NA	NA	NA	NA	NA
Noninfective enteritis and colitis	K11_ENERCOLNONINF	chr1_19846463_T_G	0.0945	1.03e-08	intergenic_variant		1.02675	0.414	rs10799844	0.41739	0.40651	gtex-finucane,ENSG00000169914,OTUD3,Adrenal_Gland,0.34,0.028,0.11	NA	ukbb-finucane,IBD,Inflammatory bowel disease,NA,-0.18,0.02,0.18	ankylosing spondylitis|0.69;Ulcerative Colitis|0.69;sclerosing cholangitis|0.69;psoriasis|0.69	Ulcerative Colitis|0.69;sclerosing cholangitis|0.69;psoriasis|0.69;ankylosing spondylitis|0.69;phospholipase A2|0.16;membrane associated measurement|0.16					0	NA	NA	NA	NA	NA	NA
Coronary revascularization (ANGIO or CABG)	I9_REVASC	chr1_200655915_C_G	0.0924	2.69e-08	intron_variant	DDX59	1.09838	0.474	rs35249716	0.45628	0.415416	Quach_2016.monocyte_LPS.exon_counts,ENSG00000118197,DDX59,monocyte_LPS,-0.105,0.061,0.696;FUSION.adipose_naive.exon_counts,ENSG00000118197,DDX59,adipose_naive,-0.038,0.043,0.572;BrainSeq.brain.exon_counts,ENSG00000118197,DDX59,brain,-0.031,0.056,0.693;GEUVADIS.LCL.exon_counts,ENSG00000118197,DDX59,LCL,-0.061,0.059,0.718;BrainSeq.brain.exon_counts,ENSG00000118197,DDX59,brain,-0.049,0.061,0.733;BrainSeq.brain.exon_counts,ENSG00000118197,DDX59,brain,-0.033,0.056,0.691;GEUVADIS.LCL.exon_counts,ENSG00000118197,DDX59,LCL,-0.034,0.057,0.692;Quach_2016.monocyte_LPS.exon_counts,ENSG00000118197,DDX59,monocyte_LPS,-0.056,0.054,0.662;Nedelec_2016.macrophage_Listeria.exon_counts,ENSG00000118197,DDX59,macrophage_Listeria,-0.068,0.062,0.755;Quach_2016.monocyte_LPS.exon_counts,ENSG00000118197,DDX59,monocyte_LPS,-0.082,0.060,0.733;Quach_2016.monocyte_LPS.exon_counts,ENSG00000118197,DDX59,monocyte_LPS,-0.064,0.047,0.667;Quach_2016.monocyte_LPS.exon_counts,ENSG00000118197,DDX59,monocyte_LPS,-0.032,0.051,0.705;BLUEPRINT_SE.monocyte.exon_counts,ENSG00000118197,DDX59,monocyte,-0.055,0.023,0.346;BLUEPRINT_SE.monocyte.exon_counts,ENSG00000118197,DDX59,monocyte,-0.062,0.050,0.438;Quach_2016.monocyte_LPS.exon_counts,ENSG00000118197,DDX59,monocyte_LPS,-0.111,0.071,0.761;Quach_2016.monocyte_IAV.exon_counts,ENSG00000118197,DDX59,monocyte_IAV,-0.073,0.062,0.719;Quach_2016.monocyte_LPS.exon_counts,ENSG00000118197,DDX59,monocyte_LPS,-0.575,0.105,0.478;Quach_2016.monocyte_LPS.exon_counts,ENSG00000118197,DDX59,monocyte_LPS,-0.277,0.094,0.560;Quach_2016.monocyte_LPS.exon_counts,ENSG00000118197,DDX59,monocyte_LPS,-0.361,0.102,0.522;Quach_2016.monocyte_LPS.exon_counts,ENSG00000118197,DDX59,monocyte_LPS,-0.075,0.064,0.748;BLUEPRINT_SE.monocyte.exon_counts,ENSG00000118200,CAMSAP2,monocyte, 0.028,0.043,0.489;Quach_2016.monocyte_naive.exon_counts,ENSG00000118197,DDX59,monocyte_naive,-0.101,0.062,0.665;Quach_2016.monocyte_naive.exon_counts,ENSG00000118197,DDX59,monocyte_naive,-0.048,0.058,0.719;Quach_2016.monocyte_Pam3CSK4.exon_counts,ENSG00000118197,DDX59,monocyte_Pam3CSK4,-0.182,0.074,0.654;Quach_2016.monocyte_R848.exon_counts,ENSG00000118197,DDX59,monocyte_R848,-0.301,0.068,0.571;Quach_2016.monocyte_R848.exon_counts,ENSG00000118197,DDX59,monocyte_R848,-0.127,0.070,0.765;Quach_2016.monocyte_R848.exon_counts,ENSG00000118197,DDX59,monocyte_R848,-0.171,0.076,0.753;Quach_2016.monocyte_R848.exon_counts,ENSG00000118197,DDX59,monocyte_R848,-0.080,0.062,0.773;Quach_2016.monocyte_Pam3CSK4.exon_counts,ENSG00000118197,DDX59,monocyte_Pam3CSK4,-0.063,0.060,0.715;Quach_2016.monocyte_Pam3CSK4.exon_counts,ENSG00000118197,DDX59,monocyte_Pam3CSK4,-0.108,0.065,0.700;Quach_2016.monocyte_R848.exon_counts,ENSG00000118197,DDX59,monocyte_R848,-0.086,0.063,0.760;Quach_2016.monocyte_Pam3CSK4.exon_counts,ENSG00000118197,DDX59,monocyte_Pam3CSK4,-0.055,0.060,0.717;Quach_2016.monocyte_Pam3CSK4.exon_counts,ENSG00000118197,DDX59,monocyte_Pam3CSK4,-0.097,0.066,0.679;Quach_2016.monocyte_naive.exon_counts,ENSG00000118197,DDX59,monocyte_naive,-0.212,0.086,0.652;Quach_2016.monocyte_naive.exon_counts,ENSG00000118197,DDX59,monocyte_naive,-0.171,0.078,0.738;Quach_2016.monocyte_naive.exon_counts,ENSG00000118197,DDX59,monocyte_naive,-0.454,0.100,0.561;Quach_2016.monocyte_naive.exon_counts,ENSG00000118197,DDX59,monocyte_naive,-0.324,0.097,0.536;Quach_2016.monocyte_R848.exon_counts,ENSG00000118197,DDX59,monocyte_R848,-0.212,0.085,0.599;Quach_2016.monocyte_Pam3CSK4.exon_counts,ENSG00000118197,DDX59,monocyte_Pam3CSK4,-0.077,0.063,0.748;TwinsUK.LCL.exon_counts,ENSG00000118200,CAMSAP2,LCL,-0.048,0.043,0.572;Quach_2016.monocyte_LPS.gene_counts,ENSG00000118197,DDX59,monocyte_LPS,-0.324,0.085,0.617;Quach_2016.monocyte_Pam3CSK4.gene_counts,ENSG00000118197,DDX59,monocyte_Pam3CSK4,-0.348,0.099,0.496;Quach_2016.monocyte_IAV.transcript_usage,ENST00000331314,DDX59-201,monocyte_IAV,-0.069,0.055,0.636;Quach_2016.monocyte_IAV.transcript_usage,ENST00000429498,DDX59-203,monocyte_IAV, 0.068,0.050,0.585;FUSION.muscle_naive.transcript_usage,ENST00000453944,DDX59-208,muscle_naive,-0.021,0.039,0.644;Quach_2016.monocyte_naive.transcript_usage,ENST00000331314,DDX59-201,monocyte_naive,-0.089,0.053,0.609;Quach_2016.monocyte_naive.transcript_usage,ENST00000429498,DDX59-203,monocyte_naive, 0.083,0.067,0.790;Quach_2016.monocyte_naive.transcript_usage,ENST00000453944,DDX59-208,monocyte_naive, 0.050,0.059,0.736;BLUEPRINT_SE.monocyte.txrevise,ENSG00000118197.grp_1.downstream.ENST00000447706,NA,monocyte, 0.054,0.058,0.507;Quach_2016.monocyte_IAV.txrevise,ENSG00000118197.grp_1.upstream.ENST00000433235,NA,monocyte_IAV, 0.069,0.058,0.667;Quach_2016.monocyte_IAV.txrevise,ENSG00000118197.grp_1.upstream.ENST00000447706,NA,monocyte_IAV,-0.108,0.067,0.753;FUSION.muscle_naive.txrevise,ENSG00000118197.grp_1.upstream.ENST00000453944,NA,muscle_naive,-0.022,0.036,0.573;BLUEPRINT_SE.monocyte.txrevise,ENSG00000118197.grp_2.downstream.ENST00000447706,NA,monocyte, 0.052,0.058,0.516;Quach_2016.monocyte_R848.txrevise,ENSG00000118197.grp_1.downstream.ENST00000447706,NA,monocyte_R848, 0.319,0.063,0.537;Quach_2016.monocyte_naive.txrevise,ENSG00000118197.grp_1.upstream.ENST00000433235,NA,monocyte_naive, 0.104,0.072,0.747;Quach_2016.monocyte_naive.txrevise,ENSG00000118197.grp_1.upstream.ENST00000447706,NA,monocyte_naive,-0.082,0.061,0.732;Quach_2016.monocyte_R848.txrevise,ENSG00000118197.grp_2.downstream.ENST00000447706,NA,monocyte_R848, 0.141,0.075,0.679;Kasela_2017.T-cell_CD4.HumanHT12V4,ILMN_1748077,DDX59,T-cell_CD4,-0.120,0.069,0.663;Kolberg_2020.CL_0002057_IFNg_24h.HumanHT12V4,ILMN_1792660,CAMSAP2,CL_0002057_IFNg_24h,-0.029,0.015,0.241;Kolberg_2020.CL_0002057_IFNg_24h.HumanHT12V4,ILMN_2357193,DDX59,CL_0002057_IFNg_24h,-0.129,0.052,0.605;gtex-finucane,ENSG00000118197,DDX59,Adipose_Subcutaneous,-0.462,0.048,0.444;gtex-finucane,ENSG00000118197,DDX59,Adipose_Visceral_Omentum,-0.478,0.047,0.087;gtex-finucane,ENSG00000118197,DDX59,Adrenal_Gland,-0.548,0.067,0.637;gtex-finucane,ENSG00000118197,DDX59,Artery_Aorta,-0.430,0.047,0.468;gtex-finucane,ENSG00000118197,DDX59,Artery_Coronary,-0.478,0.057,0.655;gtex-finucane,ENSG00000118197,DDX59,Brain_Amygdala,-0.552,0.047,0.594;gtex-finucane,ENSG00000118197,DDX59,Brain_Anterior_cingulate_cortex_BA24,-0.459,0.047,0.444;gtex-finucane,ENSG00000118197,DDX59,Brain_Caudate_basal_ganglia,-0.417,0.051,0.476;gtex-finucane,ENSG00000118197,DDX59,Brain_Cerebellar_Hemisphere,-0.680,0.048,0.493;gtex-finucane,ENSG00000118197,DDX59,Brain_Cerebellum,-0.636,0.049,0.444;gtex-finucane,ENSG00000118197,DDX59,Brain_Cortex,-0.421,0.055,0.512;gtex-finucane,ENSG00000118197,DDX59,Brain_Frontal_Cortex_BA9,-0.477,0.085,0.685;gtex-finucane,ENSG00000118197,DDX59,Brain_Hippocampus,-0.402,0.050,0.524;gtex-finucane,ENSG00000118197,DDX59,Brain_Hypothalamus,-0.427,0.056,0.607;gtex-finucane,ENSG00000118197,DDX59,Brain_Nucleus_accumbens_basal_ganglia,-0.412,0.071,0.704;gtex-finucane,ENSG00000118197,DDX59,Brain_Putamen_basal_ganglia,-0.519,0.045,0.444;gtex-finucane,ENSG00000118197,DDX59,Breast_Mammary_Tissue,-0.275,0.018,0.294;gtex-finucane,ENSG00000118197,DDX59,Cells_EBV-transformed_lymphocytes,-0.636,0.054,0.537;gtex-finucane,ENSG00000118197,DDX59,Colon_Sigmoid,-0.450,0.047,0.493;gtex-finucane,ENSG00000118197,DDX59,Colon_Transverse,-0.618,0.060,0.536;gtex-finucane,ENSG00000118197,DDX59,Esophagus_Gastroesophageal_Junction,-0.468,0.063,0.610;gtex-finucane,ENSG00000118197,DDX59,Esophagus_Mucosa,-0.317,0.065,0.603;gtex-finucane,ENSG00000118197,DDX59,Heart_Atrial_Appendage,-0.567,0.065,0.655;gtex-finucane,ENSG00000118197,DDX59,Lung,-0.319,0.054,0.518;gtex-finucane,ENSG00000118197,DDX59,Minor_Salivary_Gland,-0.696,0.052,0.645;gtex-finucane,ENSG00000118197,DDX59,Nerve_Tibial,-0.518,0.054,0.493;gtex-finucane,ENSG00000118197,DDX59,Ovary,-0.467,0.076,0.578;gtex-finucane,ENSG00000118197,DDX59,Pancreas,-0.421,0.062,0.630;gtex-finucane,ENSG00000118197,DDX59,Pituitary,-0.573,0.081,0.635;gtex-finucane,ENSG00000118197,DDX59,Prostate,-0.444,0.063,0.662;gtex-finucane,ENSG00000118197,DDX59,Small_Intestine_Terminal_Ileum,-0.498,0.054,0.521;gtex-finucane,ENSG00000118197,DDX59,Spleen,-0.453,0.066,0.705;gtex-finucane,ENSG00000118197,DDX59,Stomach,-0.476,0.067,0.550;gtex-finucane,ENSG00000118197,DDX59,Thyroid,-0.563,0.083,0.356;gtex-finucane,ENSG00000118197,DDX59,Vagina,-0.477,0.064,0.648;gtex-finucane,ENSG00000118197,DDX59,Whole_Blood,-0.103,0.055,0.587;gtex-finucane,ENSG00000118200,CAMSAP2,Esophagus_Gastroesophageal_Junction, 0.195,0.043,0.630	NA	NA		coronary artery disease|0.818;heel bone mineral density|0.198					0	NA	NA	NA	NA	NA	NA
Inflammatory bowel disease	K11_IBD_STRICT	chr1_200962619_A_AC	-0.167	4.06e-08	intron_variant	MROH3P	0.808	0.207	rs113307843	0.207	0.257	BLUEPRINT_SE.monocyte.exon_counts,ENSG00000116852,KIF21B,monocyte, 0.033,0.020,0.45;HipSci.iPSC.exon_counts,ENSG00000163362,INAVA,iPSC, 0.092,0.017,0.55;Lepik_2017.blood.exon_counts,ENSG00000170128,GPR25,blood, 0.070,0.023,0.22;HipSci.iPSC.exon_counts,ENSG00000234132,AL358473.2,iPSC, 0.021,0.016,0.48;HipSci.iPSC.exon_counts,ENSG00000234132,AL358473.2,iPSC, 0.032,0.013,0.39;HipSci.iPSC.exon_counts,ENSG00000234132,AL358473.2,iPSC, 0.047,0.012,0.43;Lepik_2017.blood.gene_counts,ENSG00000170128,GPR25,blood, 0.112,0.021,0.22;HipSci.iPSC.transcript_usage,ENST00000415359,AL358473.2-202,iPSC, 0.053,0.016,0.35;HipSci.iPSC.transcript_usage,ENST00000610411,AL358473.2-201,iPSC,-0.050,0.016,0.33;gtex-finucane,ENSG00000163362,INAVA,Skin_Not_Sun_Exposed_Suprapubic, 0.331,0.022,0.19;gtex-finucane,ENSG00000163362,INAVA,Skin_Sun_Exposed_Lower_leg, 0.229,0.018,0.21;gtex-finucane,ENSG00000170128,GPR25,Whole_Blood, 0.239,0.024,0.22;gtex-finucane,ENSG00000233217,MROH3P,Skin_Not_Sun_Exposed_Suprapubic, 0.150,0.010,0.31;gtex-finucane,ENSG00000233217,MROH3P,Skin_Sun_Exposed_Lower_leg, 0.203,0.025,0.21	NA	NA	multiple sclerosis|0.843;ulcerative colitis|0.842;M13_ANKYLOSPON|0.842;sclerosing cholangitis|0.842;Crohn's disease|0.842;psoriasis|0.842;ankylosing spondylitis|0.842;celiac disease|0.842;IBD|0.842;G6_MS|0.842	multiple sclerosis|0.843;ulcerative colitis|0.842;M13_ANKYLOSPON|0.842;sclerosing cholangitis|0.842;Crohn's disease|0.842;psoriasis|0.842;ankylosing spondylitis|0.842;celiac disease|0.842;IBD|0.842;G6_MS|0.842;lymphocyte count|0.785;lymphocyte percentage of leukocytes|0.785;monocyte count|0.785;brain measurement|0.642;neuroimaging measurement|0.642;lobe attachment|0.307;mathematical ability|0.293					0	NA	NA	NA	NA	NA	NA
Transient global amnesia	AMN2	chr1_201926536_T_C	0.436	1.07e-10	intron_variant	LMOD1	1.43	0.114	rs72744832	0.114	0.0794	NA	NA	NA		heel bone mineral density|0.865					0	NA	NA	NA	NA	NA	NA
Atrial fibrillation and flutter	I9_AF	chr1_203057086_T_G	-0.0862	2.44e-08	intron_variant	PPFIA4	1.23913	0.358	rs10753933	0.652	0.526	BLUEPRINT_SE.monocyte.exon_counts,ENSG00000143847,PPFIA4,monocyte, 0.077,0.030,0.389;BLUEPRINT_SE.monocyte.exon_counts,ENSG00000143847,PPFIA4,monocyte, 0.092,0.077,0.740;BLUEPRINT_SE.monocyte.exon_counts,ENSG00000143847,PPFIA4,monocyte, 0.111,0.075,0.682;BLUEPRINT_SE.monocyte.exon_counts,ENSG00000143847,PPFIA4,monocyte, 0.100,0.077,0.740;BLUEPRINT_SE.monocyte.exon_counts,ENSG00000143847,PPFIA4,monocyte, 0.056,0.073,0.702;BLUEPRINT_SE.monocyte.exon_counts,ENSG00000143847,PPFIA4,monocyte, 0.063,0.077,0.764;BLUEPRINT_SE.monocyte.exon_counts,ENSG00000143847,PPFIA4,monocyte, 0.116,0.076,0.682;BLUEPRINT_SE.monocyte.exon_counts,ENSG00000143847,PPFIA4,monocyte, 0.115,0.076,0.682;BLUEPRINT_SE.monocyte.exon_counts,ENSG00000143847,PPFIA4,monocyte, 0.111,0.076,0.682;BLUEPRINT_SE.monocyte.exon_counts,ENSG00000143847,PPFIA4,monocyte, 0.113,0.076,0.682;BLUEPRINT_SE.monocyte.exon_counts,ENSG00000143847,PPFIA4,monocyte, 0.110,0.076,0.682;BLUEPRINT_SE.monocyte.exon_counts,ENSG00000143847,PPFIA4,monocyte, 0.105,0.075,0.682;BLUEPRINT_SE.monocyte.exon_counts,ENSG00000143847,PPFIA4,monocyte, 0.103,0.076,0.682;BLUEPRINT_SE.monocyte.exon_counts,ENSG00000143847,PPFIA4,monocyte, 0.060,0.077,0.764;BLUEPRINT_SE.monocyte.exon_counts,ENSG00000143847,PPFIA4,monocyte, 0.056,0.077,0.764;BLUEPRINT_SE.monocyte.exon_counts,ENSG00000143847,PPFIA4,monocyte, 0.189,0.078,0.747;BLUEPRINT_SE.monocyte.exon_counts,ENSG00000143847,PPFIA4,monocyte, 0.097,0.076,0.682;BLUEPRINT_SE.monocyte.exon_counts,ENSG00000143847,PPFIA4,monocyte, 0.090,0.075,0.682;BLUEPRINT_SE.monocyte.exon_counts,ENSG00000143847,PPFIA4,monocyte, 0.117,0.076,0.682;BLUEPRINT_SE.monocyte.exon_counts,ENSG00000143847,PPFIA4,monocyte, 0.105,0.076,0.682;BLUEPRINT_SE.monocyte.exon_counts,ENSG00000143847,PPFIA4,monocyte, 0.126,0.076,0.682;Schmiedel_2018.monocyte_CD16_naive.exon_counts,ENSG00000143847,PPFIA4,monocyte_CD16_naive, 0.126,0.068,0.753;Schmiedel_2018.monocyte_naive.exon_counts,ENSG00000143847,PPFIA4,monocyte_naive, 0.219,0.070,0.519;Schmiedel_2018.monocyte_CD16_naive.exon_counts,ENSG00000143847,PPFIA4,monocyte_CD16_naive, 0.272,0.072,0.590;Schmiedel_2018.monocyte_naive.exon_counts,ENSG00000143847,PPFIA4,monocyte_naive, 0.143,0.066,0.609;ROSMAP.brain_naive.exon_counts,ENSG00000143847,PPFIA4,brain_naive, 0.040,0.066,0.850;Schmiedel_2018.monocyte_CD16_naive.exon_counts,ENSG00000143847,PPFIA4,monocyte_CD16_naive, 0.139,0.073,0.699;Schmiedel_2018.monocyte_CD16_naive.exon_counts,ENSG00000143847,PPFIA4,monocyte_CD16_naive, 0.107,0.071,0.695;Schmiedel_2018.monocyte_naive.exon_counts,ENSG00000143847,PPFIA4,monocyte_naive, 0.268,0.071,0.392;Schmiedel_2018.monocyte_CD16_naive.exon_counts,ENSG00000143847,PPFIA4,monocyte_CD16_naive, 0.207,0.068,0.705;Schmiedel_2018.monocyte_CD16_naive.exon_counts,ENSG00000143847,PPFIA4,monocyte_CD16_naive, 0.449,0.070,0.216;Schmiedel_2018.monocyte_naive.exon_counts,ENSG00000143847,PPFIA4,monocyte_naive, 0.128,0.066,0.671;Schmiedel_2018.monocyte_naive.exon_counts,ENSG00000143847,PPFIA4,monocyte_naive, 0.122,0.066,0.636;Schmiedel_2018.monocyte_naive.exon_counts,ENSG00000143847,PPFIA4,monocyte_naive, 0.237,0.068,0.447;Schmiedel_2018.monocyte_naive.exon_counts,ENSG00000143847,PPFIA4,monocyte_naive, 0.213,0.068,0.512;Schmiedel_2018.monocyte_naive.exon_counts,ENSG00000143847,PPFIA4,monocyte_naive, 0.655,0.076,0.189;BLUEPRINT_SE.monocyte.gene_counts,ENSG00000143847,PPFIA4,monocyte, 0.133,0.076,0.682;Schmiedel_2018.monocyte_naive.gene_counts,ENSG00000143847,PPFIA4,monocyte_naive, 0.453,0.069,0.309;ROSMAP.brain_naive.txrevise,ENSG00000143847.grp_1.contained.ENST00000597023,NA,brain_naive, 0.059,0.027,0.369;TwinsUK.LCL.txrevise,ENSG00000143847.grp_2.contained.ENST00000486360,NA,LCL,-0.029,0.037,0.498;Kolberg_2020.CL_0002057_naive.HumanHT12V4,ILMN_1667791,PPFIA4,CL_0002057_naive, 0.420,0.073,0.356;gtex-finucane,ENSG00000143847,PPFIA4,Whole_Blood, 0.483,0.075,0.075	NA	ukbb-finucane,AFib,Atrial fibrillation,NA,-0.077,0.066,0.8	Atrial Fibrillation|1;cardiac arrhythmia|0.994	Atrial Fibrillation|1;cardiac arrhythmia|0.994					0	NA	NA	NA	NA	NA	NA
Other intervertebral disc disorders	M13_INTERVERTEB	chr1_203721911_T_A	0.267	8.7e-09	intron_variant	ATP2B4	111	0.0156	rs950103911	0.0205	0.000185	NA	NA	NA							0	NA	NA	NA	NA	NA	NA
Actinic keratosis	L12_ACTINKERA	chr1_204487154_G_A	-0.166	2.38e-09	intron_variant	PIK3C2B	1.13	0.195	rs4951387	0.816	0.721	Nedelec_2016.macrophage_naive.exon_counts,ENSG00000133056,PIK3C2B,macrophage_naive, 0.431,0.011,0.21;Nedelec_2016.macrophage_naive.exon_counts,ENSG00000133056,PIK3C2B,macrophage_naive, 0.160,0.027,0.41;Alasoo_2018.macrophage_IFNg.exon_counts,ENSG00000133056,PIK3C2B,macrophage_IFNg, 0.415,0.011,0.49;BLUEPRINT_SE.neutrophil.exon_counts,ENSG00000198625,MDM4,neutrophil, 0.015,0.010,0.42;Nedelec_2016.macrophage_naive.gene_counts,ENSG00000133056,PIK3C2B,macrophage_naive, 0.118,0.023,0.33;Schmiedel_2018.Treg_naive.gene_counts,ENSG00000133056,PIK3C2B,Treg_naive,-0.053,0.027,0.52;CEDAR.T-cell_CD4.HumanHT12V4,ILMN_1746020,MDM4,T-cell_CD4, 0.035,0.014,0.53	NA	NA	cancer|0.992;prostate carcinoma|0.992;diastolic blood pressure|0.863;alcohol drinking|0.863	cancer|0.992;prostate carcinoma|0.992;diastolic blood pressure|0.863;alcohol drinking|0.863;type II diabetes mellitus|0.601					0	NA	NA	NA	NA	NA	NA
Benign neoplasms	CD2_BENIGN	chr1_204580436_A_C	0.0515	3.22e-08	intergenic_variant		1.14	0.235	rs10793767	0.77677	0.682183	Alasoo_2018.macrophage_naive.exon_counts,ENSG00000133056,PIK3C2B,macrophage_naive, 0.0212,0.011,0.62;Alasoo_2018.macrophage_naive.exon_counts,ENSG00000133056,PIK3C2B,macrophage_naive, 0.0296,0.011,0.58;Alasoo_2018.macrophage_naive.exon_counts,ENSG00000133056,PIK3C2B,macrophage_naive, 0.0222,0.010,0.58;Lepik_2017.blood.exon_counts,ENSG00000198625,MDM4,blood,-0.0118,0.015,0.72;BLUEPRINT_PE.T-cell.exon_counts,ENSG00000198625,MDM4,T-cell,-0.0240,0.016,0.70;BLUEPRINT_SE.neutrophil.exon_counts,ENSG00000198625,MDM4,neutrophil,-0.0434,0.010,0.56;Lepik_2017.blood.exon_counts,ENSG00000198625,MDM4,blood,-0.0458,0.020,0.49;ROSMAP.brain_naive.exon_counts,ENSG00000198625,MDM4,brain_naive,-0.0162,0.011,0.62;Lepik_2017.blood.gene_counts,ENSG00000198625,MDM4,blood,-0.0861,0.019,0.44;ROSMAP.brain_naive.gene_counts,ENSG00000198625,MDM4,brain_naive,-0.0076,0.012,0.65;Fairfax_2012.B-cell_CD19.HumanHT12V4,ILMN_1746020,MDM4,B-cell_CD19, 0.0297,0.010,0.33;gtex-finucane,ENSG00000198625,MDM4,Nerve_Tibial,-0.1665,0.015,0.30;gtex-finucane,ENSG00000198625,MDM4,Whole_Blood,-0.1586,0.022,0.44;gtex-finucane,ENSG00000240219,AL512306.2,Esophagus_Gastroesophageal_Junction, 0.3588,0.011,0.22;gtex-finucane,ENSG00000240219,AL512306.2,Esophagus_Muscularis, 0.2495,0.016,0.21	NA	ukbb-finucane,PP,Pluse pressure,NA,-0.012,0.011,0.59	diastolic blood pressure|0.876;alcohol drinking|0.876	diastolic blood pressure|0.876;alcohol drinking|0.876;cancer|0.761;prostate carcinoma|0.761;type II diabetes mellitus|0.608;eosinophil count|0.378					0	NA	NA	NA	NA	NA	NA
Endometriosis diagnosis and infertility diagnosis occurring together	N14_ENDOMET_INFERT	chr1_205300373_G_A	-0.214	1.83e-08	downstream_gene_variant	NUAK2	0.940032	0.379	rs2864844	0.37565	0.399612	Schmiedel_2018.B-cell_naive.gene_counts,ENSG00000163545,NUAK2,B-cell_naive,-0.098,0.030,0.17;FUSION.muscle_naive.txrevise,ENSG00000133069.grp_2.upstream.ENST00000358024,NA,muscle_naive,-0.031,0.022,0.12;gtex-finucane,ENSG00000117222,RBBP5,Spleen,-0.289,0.016,0.13;gtex-finucane,ENSG00000174529,TMEM81,Cells_Cultured_fibroblasts,-0.259,0.012,0.12	NA	NA		platelet component distribution width|0.818;red blood cell distribution width|0.779;C-reactive protein measurement|0.513;T2D_vujkovic_2020_full_meta|0.513;mean platelet volume|0.477;platelet count|0.434;mean corpuscular hemoglobin|0.38;mean corpuscular hemoglobin concentration|0.38;reticulocyte measurement|0.372;reticulocyte count|0.371;erythrocyte count|0.361;basophil percentage of leukocytes|0.345;basophil count|0.345;cerebrospinal fluid biomarker measurement|0.242;urate measurement|0.242;contactin-2 measurement|0.24;blood protein measurement|0.236;high density lipoprotein cholesterol measurement|0.206;waist-hip ratio|0.206;protein measurement|0.206;FEV/FEC ratio|0.206;mathematical ability|0.16					0	NA	NA	NA	NA	NA	NA
Palmar fascial fibromatosis [Dupuytren]	M13_DUPUTRYEN	chr1_206447901_G_T	0.181	1.52e-08	intron_variant	SRGAP2	NA	0.294	rs10158553	NA	NA	BrainSeq.brain.exon_counts,ENSG00000174529,TMEM81,brain,-0.072,0.013,0.29;HipSci.iPSC.exon_counts,ENSG00000184144,CNTN2,iPSC,-0.018,0.012,0.42;HipSci.iPSC.exon_counts,ENSG00000184144,CNTN2,iPSC,-0.031,0.012,0.41;HipSci.iPSC.exon_counts,ENSG00000184144,CNTN2,iPSC,-0.019,0.013,0.42;HipSci.iPSC.exon_counts,ENSG00000184144,CNTN2,iPSC,-0.029,0.016,0.50;HipSci.iPSC.exon_counts,ENSG00000184144,CNTN2,iPSC,-0.016,0.016,0.49;HipSci.iPSC.exon_counts,ENSG00000184144,CNTN2,iPSC,-0.036,0.010,0.36;HipSci.iPSC.exon_counts,ENSG00000184144,CNTN2,iPSC,-0.017,0.014,0.46;HipSci.iPSC.exon_counts,ENSG00000184144,CNTN2,iPSC,-0.021,0.010,0.38;HipSci.iPSC.exon_counts,ENSG00000184144,CNTN2,iPSC,-0.054,0.018,0.50;HipSci.iPSC.exon_counts,ENSG00000184144,CNTN2,iPSC,-0.078,0.013,0.42;HipSci.iPSC.exon_counts,ENSG00000184144,CNTN2,iPSC,-0.033,0.010,0.35;HipSci.iPSC.exon_counts,ENSG00000184144,CNTN2,iPSC,-0.016,0.011,0.40;HipSci.iPSC.exon_counts,ENSG00000184144,CNTN2,iPSC,-0.014,0.014,0.47;BrainSeq.brain.gene_counts,ENSG00000174529,TMEM81,brain,-0.138,0.011,0.20;HipSci.iPSC.gene_counts,ENSG00000184144,CNTN2,iPSC,-0.014,0.012,0.41;ROSMAP.brain_naive.gene_counts,ENSG00000174529,TMEM81,brain_naive, 0.025,0.011,0.41;gtex-finucane,ENSG00000174529,TMEM81,Brain_Cerebellum,-0.409,0.017,0.38;gtex-finucane,ENSG00000174529,TMEM81,Muscle_Skeletal,-0.186,0.020,0.30	NA	ukbb-finucane,FEV1FVC,FEV1/FVC ratio,NA,0.029,0.019,0.47		T2D_vujkovic_2020_full_meta|0.311;Type 2 Diabetes Mellitus|0.224					0	NA	NA	NA	NA	NA	NA
Inflammatory bowel disease	K11_IBD_STRICT	chr1_206770623_C_A	0.206	1.03e-09	intron_variant	IL10	1.02	0.156	rs3024493	0.16	0.156	TwinsUK.LCL.exon_counts,ENSG00000136634,IL10,LCL, 0.11,0.17,0.66;TwinsUK.LCL.transcript_usage,ENST00000640756,IL10-204,LCL,-0.13,0.26,0.80	NA	ukbb-finucane,AG,Albumin/Globulin ratio,NA,-0.017,0.26,0.78;ukbb-finucane,IBD,Inflammatory bowel disease,NA, 0.213,0.27,0.80	IBD|1;systemic lupus erythematosus|0.993;ulcerative colitis|0.993;Crohn's disease|0.993;type I diabetes mellitus|0.993;eosinophil count|0.786;eosinophil percentage of leukocytes|0.786	IBD|1;systemic lupus erythematosus|0.993;ulcerative colitis|0.993;Crohn's disease|0.993;type I diabetes mellitus|0.993;eosinophil percentage of leukocytes|0.786;eosinophil count|0.786;MAP kinase-activated protein kinase 2 measurement|0.241					0	NA	NA	NA	NA	NA	NA
Cheft hard palate NOS	Q17_CHEFT_HARD_PALATE_NOS	chr1_209664162_T_C	7.54	1.98e-18	intron_variant	RP1-28O10.1	1000000	0.0103	rs904738414	0.010932	0	NA	NA	NA							0	NA	NA	NA	NA	NA	NA
Cleft palate	Q17_CLEFT_PALATE	chr1_209664162_T_C	9.49	4.07e-20	intron_variant	RP1-28O10.1	1000000	0.0103	rs904738414	0.0109	0	NA	NA	NA							0	NA	NA	NA	NA	NA	NA
Endocrine, nutritional and metabolic diseases	E4_ENDONUTRMET	chr1_214278780_G_T	-0.0934	4.18e-08	upstream_gene_variant	SMYD2	1.14546	0.0506	rs72649996	0.056131	0.0490033	gtex-finucane,ENSG00000143499,SMYD2,Nerve_Tibial,-0.54,0.034,0.073	NA	NA							0	NA	NA	NA	NA	NA	NA
Calculus of kidney and ureter	N14_CALCUKIDUR	chr1_21500073_A_G	0.2	5.38e-10	intergenic_variant		1.23252	0.126	rs6667242	0.13529	0.109767	FUSION.muscle_naive.exon_counts,ENSG00000142794,NBPF3,muscle_naive, 0.099,0.035,0.30;Schmiedel_2018.Th1-17_memory.exon_counts,ENSG00000075151,EIF4G3,Th1-17_memory,-1.781,0.018,0.16;Schmiedel_2018.CD4_T-cell_naive.exon_counts,ENSG00000075151,EIF4G3,CD4_T-cell_naive, 1.353,0.025,0.16;Schmiedel_2018.CD8_T-cell_anti-CD3-CD28.exon_counts,ENSG00000075151,EIF4G3,CD8_T-cell_anti-CD3-CD28,-0.798,0.023,0.19;Schmiedel_2018.CD8_T-cell_naive.exon_counts,ENSG00000142798,HSPG2,CD8_T-cell_naive, 1.153,0.023,0.16;Schmiedel_2018.CD4_T-cell_anti-CD3-CD28.exon_counts,ENSG00000189410,SH2D5,CD4_T-cell_anti-CD3-CD28, 7.022,0.047,0.14;Schmiedel_2018.Th17_memory.exon_counts,ENSG00000228397,LINC01635,Th17_memory,-0.627,0.022,0.16;FUSION.muscle_naive.gene_counts,ENSG00000142794,NBPF3,muscle_naive, 0.114,0.019,0.23	NA	NA	urolithiasis|1	urolithiasis|1;alkaline phosphatase measurement|0.176					0	NA	NA	NA	NA	NA	NA
Noninflammatory disorders of female genital tract	N14_FEMALEGENNONINF	chr1_217099292_C_T	-0.985	3.31e-08	intron_variant	ESRRG	1.1729	0.00067	rs114737308	0.00086705	0.000739235	NA	NA	NA							0	NA	NA	NA	NA	NA	NA
Diaphragmatic hernia	I9_VARICVE	chr1_218434159_C_T	1.28	1.19e-08	synonymous_variant	TGFB2	56.1	0.00244	rs192335285	0.00518	9.23e-05	NA	NA	NA							0	NA	NA	NA	NA	NA	NA
Varicose veins	K11_DIAHER	chr1_218434159_C_T	0.774	2.47e-08	synonymous_variant	TGFB2	56.1335	0.00254	rs192335285	0.0051784	9.22509e-05	NA	NA	NA							0	NA	NA	NA	NA	NA	NA
Nontoxic multinodular goitre	E4_GOITREMULTINOD	chr1_218511713_G_A	0.205	5.01e-15	intron_variant	C1orf143	1	0.403	rs2993047	0.606	0.603	gtex-finucane,ENSG00000092969,TGFB2,Thyroid,-0.29,0.18,0.63	NA	ukbb-finucane,FEV1FVC,FEV1/FVC ratio,NA,-0.01,0.039,0.04	chronic obstructive pulmonary disease|0.585;diffusing capacity of the lung for carbon monoxide|0.585	chronic obstructive pulmonary disease|0.585;diffusing capacity of the lung for carbon monoxide|0.585;response to bronchodilator|0.109;FEV/FEC ratio|0.109					0	NA	NA	NA	NA	NA	NA
Inguinal hernia	K11_HERING	chr1_218880123_G_A	-0.0872	1.26e-10	downstream_gene_variant	NXNP1	0.876863	0.326	rs649752	0.32258	0.367881	NA	NA	NA		body height|0.338;appendicular lean mass|0.194					0	NA	NA	NA	NA	NA	NA
Mental and behavioural disorders due to sedatives or hypnotics	F5_SEDAHYP	chr1_218998400_T_C	3.29	4.37e-08	intergenic_variant		1.95	0.00194	rs188353410	0.00144	0.00074	NA	NA	NA							0	NA	NA	NA	NA	NA	NA
Hernia of abodminal wall, postoperative	ABDOM_HERNIA_POSTOP	chr1_219568478_G_A	0.202	1.75e-10	intergenic_variant		1.04	0.297	rs2820444	0.299	0.286	NA	NA	NA	osteoarthritis, hip|1;body fat percentage|1;pulse pressure measurement|1;type II diabetes mellitus|1;T2D_vujkovic_2020_full_meta|1;osteoarthritis|1;BMI-adjusted hip circumference|0.962;anthropometric measurement|0.962;body fat distribution|0.962;hip circumference|0.962;BMI-adjusted waist-hip ratio|0.962;sexual dimorphism|0.962;waist-hip ratio|0.962;sex interaction measurement|0.962;age at assessment|0.962;osteoarthritis|0.962;hip|0.962;smoking behavior|0.962;Type 2 Diabetes Mellitus|0.942;systolic blood pressure|0.876	osteoarthritis, hip|1;T2D_vujkovic_2020_full_meta|1;body fat percentage|1;pulse pressure measurement|1;type II diabetes mellitus|1;osteoarthritis|1;BMI-adjusted waist-hip ratio|0.962;body fat distribution|0.962;hip circumference|0.962;BMI-adjusted hip circumference|0.962;smoking behavior|0.962;waist-hip ratio|0.962;hip|0.962;osteoarthritis|0.962;sex interaction measurement|0.962;age at assessment|0.962;sexual dimorphism|0.962;anthropometric measurement|0.962;Type 2 Diabetes Mellitus|0.942;systolic blood pressure|0.876;sex hormone-binding globulin measurement|0.875;triglyceride measurement|0.875;adiponectin measurement|0.867;mean corpuscular volume|0.846;physical activity measurement|0.733;fasting blood insulin measurement|0.661;body mass index|0.661;appendicular lean mass|0.501;axial length measurement|0.466;open-angle glaucoma|0.451;body height|0.451;BMI-adjusted waist circumference|0.451;obesity|0.357;serum alanine aminotransferase measurement|0.349;reticulocyte count|0.342;reticulocyte measurement|0.342;refractive error measurement|0.286;Abnormality of refraction|0.272;Myopia|0.271;age at onset|0.271;Corneal astigmatism|0.238;visceral:subcutaneous adipose tissue ratio|0.179					0	NA	NA	NA	NA	NA	NA
Umbilical hernia	K11_UMBHER	chr1_219568478_G_A	0.303	4.1e-33	intergenic_variant		1.04	0.297	rs2820444	0.299	0.286	NA	NA	NA	body fat percentage|1;osteoarthritis, hip|1;pulse pressure measurement|1;osteoarthritis|1;T2D_vujkovic_2020_full_meta|1;type II diabetes mellitus|1;BMI-adjusted waist-hip ratio|0.962;hip circumference|0.962;BMI-adjusted hip circumference|0.962;body fat distribution|0.962;anthropometric measurement|0.962;waist-hip ratio|0.962;sexual dimorphism|0.962;age at assessment|0.962;sex interaction measurement|0.962;osteoarthritis|0.962;hip|0.962;smoking behavior|0.962	osteoarthritis, hip|1;T2D_vujkovic_2020_full_meta|1;osteoarthritis|1;type II diabetes mellitus|1;pulse pressure measurement|1;body fat percentage|1;BMI-adjusted waist-hip ratio|0.962;hip circumference|0.962;body fat distribution|0.962;smoking behavior|0.962;BMI-adjusted hip circumference|0.962;age at assessment|0.962;hip|0.962;osteoarthritis|0.962;sex interaction measurement|0.962;sexual dimorphism|0.962;waist-hip ratio|0.962;anthropometric measurement|0.962;Type 2 Diabetes Mellitus|0.942;systolic blood pressure|0.876;sex hormone-binding globulin measurement|0.875;triglyceride measurement|0.875;adiponectin measurement|0.867;mean corpuscular volume|0.846;physical activity measurement|0.733;body mass index|0.661;fasting blood insulin measurement|0.661;appendicular lean mass|0.501;axial length measurement|0.466;body height|0.451;open-angle glaucoma|0.451;BMI-adjusted waist circumference|0.451;obesity|0.357;serum alanine aminotransferase measurement|0.349;reticulocyte count|0.342;reticulocyte measurement|0.342;refractive error measurement|0.286;Abnormality of refraction|0.272;age at onset|0.271;Myopia|0.271;Corneal astigmatism|0.238;visceral:subcutaneous adipose tissue ratio|0.179;glomerular filtration rate|0.0707;balding measurement|0.0553;chronic obstructive pulmonary disease|0.0545;intraocular pressure measurement|0.0545;heel bone mineral density|0.0519;red blood cell distribution width|0.0519					0	NA	NA	NA	NA	NA	NA
Inguinal hernia	K11_HERING	chr1_219580167_T_C	0.107	1.64e-14	regulatory_region_variant		1.05709	0.297	rs2820443	0.30317	0.286796	NA	NA	NA	smoking behavior|1;BMI-adjusted waist-hip ratio|1;body fat distribution|1;type II diabetes mellitus|1;BMI-adjusted hip circumference|1;hip circumference|1;anthropometric measurement|1;T2D_vujkovic_2020_full_meta|1;hip|1;osteoarthritis|1;pulse pressure measurement|1;sex interaction measurement|1;age at assessment|1;sexual dimorphism|1;waist-hip ratio|1;osteoarthritis|0.962;osteoarthritis, hip|0.962;body fat percentage|0.962;Type 2 Diabetes Mellitus|0.911;mean corpuscular volume|0.881;physical activity measurement|0.698	hip circumference|1;type II diabetes mellitus|1;BMI-adjusted waist-hip ratio|1;sexual dimorphism|1;waist-hip ratio|1;anthropometric measurement|1;body fat distribution|1;BMI-adjusted hip circumference|1;sex interaction measurement|1;smoking behavior|1;age at assessment|1;T2D_vujkovic_2020_full_meta|1;hip|1;osteoarthritis|1;pulse pressure measurement|1;osteoarthritis, hip|0.962;osteoarthritis|0.962;body fat percentage|0.962;Type 2 Diabetes Mellitus|0.911;mean corpuscular volume|0.881;systolic blood pressure|0.84;sex hormone-binding globulin measurement|0.838;triglyceride measurement|0.838;adiponectin measurement|0.831;physical activity measurement|0.698;fasting blood insulin measurement|0.628;body mass index|0.628;appendicular lean mass|0.476;axial length measurement|0.46;body height|0.445;open-angle glaucoma|0.426;BMI-adjusted waist circumference|0.426;obesity|0.335;serum alanine aminotransferase measurement|0.33;reticulocyte count|0.323;reticulocyte measurement|0.323;refractive error measurement|0.282;Abnormality of refraction|0.268;Myopia|0.267;age at onset|0.267;Corneal astigmatism|0.235;visceral:subcutaneous adipose tissue ratio|0.176					0	NA	NA	NA	NA	NA	NA
Ventral hernia	K11_VENTHER	chr1_219580167_T_C	0.227	1.66e-17	regulatory_region_variant		1.06	0.297	rs2820443	0.303	0.287	NA	NA	NA	BMI-adjusted waist-hip ratio|1;anthropometric measurement|1;body fat distribution|1;hip circumference|1;BMI-adjusted hip circumference|1;waist-hip ratio|1;sexual dimorphism|1;sex interaction measurement|1;age at assessment|1;pulse pressure measurement|1;osteoarthritis|1;hip|1;T2D_vujkovic_2020_full_meta|1;type II diabetes mellitus|1;smoking behavior|1;body fat percentage|0.962;osteoarthritis, hip|0.962;osteoarthritis|0.962;systolic blood pressure|0.84;sex hormone-binding globulin measurement|0.831;adiponectin measurement|0.831	BMI-adjusted waist-hip ratio|1;body fat distribution|1;BMI-adjusted hip circumference|1;hip circumference|1;waist-hip ratio|1;type II diabetes mellitus|1;smoking behavior|1;anthropometric measurement|1;sexual dimorphism|1;T2D_vujkovic_2020_full_meta|1;hip|1;osteoarthritis|1;pulse pressure measurement|1;sex interaction measurement|1;age at assessment|1;osteoarthritis, hip|0.962;body fat percentage|0.962;osteoarthritis|0.962;Type 2 Diabetes Mellitus|0.911;mean corpuscular volume|0.881;systolic blood pressure|0.84;sex hormone-binding globulin measurement|0.838;triglyceride measurement|0.838;adiponectin measurement|0.831;physical activity measurement|0.698;fasting blood insulin measurement|0.628;body mass index|0.628;appendicular lean mass|0.476;axial length measurement|0.46;body height|0.445;open-angle glaucoma|0.426;BMI-adjusted waist circumference|0.426;obesity|0.335;serum alanine aminotransferase measurement|0.33;reticulocyte count|0.323;reticulocyte measurement|0.323;refractive error measurement|0.282;Abnormality of refraction|0.268;Myopia|0.267;age at onset|0.267;Corneal astigmatism|0.235;visceral:subcutaneous adipose tissue ratio|0.176;glomerular filtration rate|0.0775					0	NA	NA	NA	NA	NA	NA
Endometriosis of ovary	N14_ENDOMETRIOSIS_OVARY	chr1_22030736_A_T	0.205	7.11e-11	non_coding_transcript_exon_variant	LINC00339	1.1012	0.229	rs3820687	0.23374	0.212255	Lepik_2017.blood.txrevise,ENSG00000218510.grp_1.downstream.ENST00000434233,NA,blood, 0.238,0.104,0.22;GEUVADIS.LCL.txrevise,ENSG00000218510.grp_1.downstream.ENST00000635675,NA,LCL,-0.168,0.034,0.21;Lepik_2017.blood.txrevise,ENSG00000218510.grp_2.downstream.ENST00000434233,NA,blood, 0.164,0.089,0.38;GEUVADIS.LCL.txrevise,ENSG00000218510.grp_2.downstream.ENST00000635675,NA,LCL,-0.254,0.045,0.17;HipSci.iPSC.txrevise,ENSG00000218510.grp_2.upstream.ENST00000641009,NA,iPSC,-0.027,0.014,0.29;TwinsUK.LCL.txrevise,ENSG00000218510.grp_2.downstream.ENST00000635675,NA,LCL,-0.081,0.012,0.26;Fairfax_2014.monocyte_naive.HumanHT12V4,ILMN_3194087,LINC00339,monocyte_naive,-0.775,0.109,0.22;Fairfax_2014.monocyte_naive.HumanHT12V4,ILMN_3272768,LINC00339,monocyte_naive,-0.662,0.109,0.22;gtex-finucane,ENSG00000218510,LINC00339,Artery_Tibial,-0.121,0.029,0.33;gtex-finucane,ENSG00000218510,LINC00339,Thyroid,-0.023,0.024,0.30	NA	NA	body height|1;bone density|0.779;lean body mass|0.779;uterine fibroid|0.591;female reproductive system disease|0.59;BMI-adjusted waist-hip ratio|0.553;waist-hip ratio|0.553;endometriosis|0.553	body height|1;bone density|0.779;lean body mass|0.779;uterine fibroid|0.591;female reproductive system disease|0.59;waist-hip ratio|0.583;parental genotype effect measurement|0.574;gestational age|0.574;endometriosis|0.553;BMI-adjusted waist-hip ratio|0.553;pelvic organ prolapse|0.524;Malignant epithelial tumor of ovary|0.524;BMI-adjusted hip circumference|0.273;heel bone mineral density|0.253					0	NA	NA	NA	NA	NA	NA
Endometriosis of pelvic peritoneum	N14_ENDOMETRIOSIS_PELVICPERITONEUM	chr1_22032296_G_T	0.243	5.83e-12	downstream_gene_variant	LINC00339	1.29	0.19	rs61778046	0.203	0.157	Lepik_2017.blood.txrevise,ENSG00000218510.grp_1.downstream.ENST00000434233,NA,blood, 0.238,0.037,0.076;GEUVADIS.LCL.txrevise,ENSG00000218510.grp_1.downstream.ENST00000635675,NA,LCL,-0.168,0.010,0.066;GEUVADIS.LCL.txrevise,ENSG00000218510.grp_2.downstream.ENST00000434233,NA,LCL, 0.141,0.075,0.501;FUSION.muscle_naive.txrevise,ENSG00000218510.grp_2.downstream.ENST00000635675,NA,muscle_naive,-0.047,0.047,0.628;HipSci.iPSC.txrevise,ENSG00000218510.grp_2.upstream.ENST00000641009,NA,iPSC,-0.027,0.020,0.360;TwinsUK.LCL.txrevise,ENSG00000218510.grp_2.downstream.ENST00000434233,NA,LCL, 0.065,0.018,0.271;TwinsUK.LCL.txrevise,ENSG00000218510.grp_2.downstream.ENST00000635675,NA,LCL,-0.081,0.027,0.336;CEDAR.monocyte_CD14.HumanHT12V4,ILMN_3194087,LINC00339,monocyte_CD14,-1.273,0.076,0.129;CEDAR.monocyte_CD14.HumanHT12V4,ILMN_3272768,LINC00339,monocyte_CD14,-0.438,0.077,0.431;gtex-finucane,ENSG00000218510,LINC00339,Artery_Tibial,-0.121,0.058,0.559;gtex-finucane,ENSG00000218510,LINC00339,Thyroid,-0.023,0.018,0.183	NA	NA	body height|0.779;uterine fibroid|0.752;female reproductive system disease|0.752;BMI-adjusted waist-hip ratio|0.702;waist-hip ratio|0.702;endometriosis|0.702;bone density|0.702	body height|0.779;uterine fibroid|0.752;female reproductive system disease|0.752;BMI-adjusted waist-hip ratio|0.702;endometriosis|0.702;bone density|0.702;waist-hip ratio|0.702;pelvic organ prolapse|0.669;Malignant epithelial tumor of ovary|0.669;parental genotype effect measurement|0.556;gestational age|0.556;lean body mass|0.552;BMI-adjusted hip circumference|0.272;heel bone mineral density|0.257					0	NA	NA	NA	NA	NA	NA
Statin medication	RX_STATIN	chr1_220800221_C_T	0.0557	1.64e-08	intron_variant	MARC1	1.0213	0.294	rs2642442	0.69597	0.681448	NA	NA	NA	low density lipoprotein cholesterol measurement|1;physical activity|1;total cholesterol measurement|1	physical activity|1;total cholesterol measurement|1;low density lipoprotein cholesterol measurement|1;alkaline phosphatase measurement|0.885;alcohol consumption measurement|0.885;triglyceride measurement|0.885;serum alanine aminotransferase measurement|0.885;high density lipoprotein cholesterol measurement|0.885;alcohol abuse|0.885;apolipoprotein A 1 measurement|0.885;alcohol drinking|0.885;BMI-adjusted waist circumference|0.189					0	NA	NA	NA	NA	NA	NA
Acute appendicitis	K11_APPENDACUT	chr1_220884320_G_A	-0.0938	6.02e-11	synonymous_variant	HLX	1.41	0.24	rs3738182	0.26	0.183	FUSION.adipose_naive.exon_counts,ENSG00000272823,AL445423.1,adipose_naive,-0.082,0.179,0.88;FUSION.adipose_naive.gene_counts,ENSG00000272823,AL445423.1,adipose_naive,-0.085,0.176,0.86;gtex-finucane,ENSG00000238078,LINC01352,Adipose_Visceral_Omentum,-0.406,0.175,0.64;gtex-finucane,ENSG00000238078,LINC01352,Breast_Mammary_Tissue,-0.524,0.192,0.56;gtex-finucane,ENSG00000238078,LINC01352,Cells_Cultured_fibroblasts,-0.428,0.182,0.43;gtex-finucane,ENSG00000238078,LINC01352,Esophagus_Gastroesophageal_Junction,-0.413,0.201,0.76;gtex-finucane,ENSG00000238078,LINC01352,Lung,-0.373,0.173,0.73;gtex-finucane,ENSG00000238078,LINC01352,Nerve_Tibial,-0.419,0.032,0.16;gtex-finucane,ENSG00000272823,AL445423.1,Adipose_Subcutaneous,-0.492,0.190,0.39;gtex-finucane,ENSG00000272823,AL445423.1,Adipose_Visceral_Omentum,-0.415,0.192,0.51;gtex-finucane,ENSG00000272823,AL445423.1,Breast_Mammary_Tissue,-0.395,0.194,0.41;gtex-finucane,ENSG00000272823,AL445423.1,Cells_Cultured_fibroblasts,-0.417,0.127,0.39;gtex-finucane,ENSG00000272823,AL445423.1,Colon_Sigmoid,-0.458,0.189,0.46;gtex-finucane,ENSG00000272823,AL445423.1,Esophagus_Gastroesophageal_Junction,-0.372,0.190,0.71;gtex-finucane,ENSG00000272823,AL445423.1,Lung,-0.296,0.199,0.57	NA	ukbb-finucane,IGF1,Insulin-like growth factor 1,NA,0.036,0.15,0.46	neutrophil count|1;myeloid white cell count|1;leukocyte count|1	leukocyte count|1;myeloid white cell count|1;neutrophil count|1;BMI-adjusted waist circumference|0.635;sex hormone-binding globulin measurement|0.595;BMI-adjusted waist-hip ratio|0.349;glomerular filtration rate|0.349;low density lipoprotein cholesterol measurement|0.319;total cholesterol measurement|0.319;diverticular disease|0.305;mean corpuscular hemoglobin|0.203;triglyceride measurement|0.141;alcohol abuse|0.141;serum alanine aminotransferase measurement|0.141;high density lipoprotein cholesterol measurement|0.141;alkaline phosphatase measurement|0.141;alcohol consumption measurement|0.141;apolipoprotein A 1 measurement|0.141;alcohol drinking|0.141;C-reactive protein measurement|0.14;vital capacity|0.14;physical activity|0.139					0	NA	NA	NA	NA	NA	NA
Endometriosis	N14_ENDOMETRIOSIS	chr1_22096228_G_A	0.169	4.03e-13	upstream_gene_variant	RP1-224A6.9	1.13915	0.171	rs10917151	0.17233	0.151283	FUSION.muscle_naive.txrevise,ENSG00000218510.grp_1.downstream.ENST00000434233,NA,muscle_naive, 0.184,0.013,0.24;GEUVADIS.LCL.txrevise,ENSG00000218510.grp_1.downstream.ENST00000635675,NA,LCL,-0.168,0.019,0.13;BLUEPRINT_PE.T-cell.txrevise,ENSG00000218510.grp_2.downstream.ENST00000434233,NA,T-cell, 0.109,0.034,0.33;GEUVADIS.LCL.txrevise,ENSG00000218510.grp_2.downstream.ENST00000635675,NA,LCL,-0.254,0.024,0.10;CEDAR.T-cell_CD4.HumanHT12V4,ILMN_3194087,LINC00339,T-cell_CD4,-0.096,0.019,0.22;Fairfax_2014.monocyte_LPS24.HumanHT12V4,ILMN_3272768,LINC00339,monocyte_LPS24,-0.125,0.069,0.23;gtex-finucane,ENSG00000218510,LINC00339,Thyroid,-0.023,0.013,0.16	NA	NA	uterine fibroid|1;female reproductive system disease|0.999;bone density|0.937;waist-hip ratio|0.937;BMI-adjusted waist-hip ratio|0.937;lean body mass|0.766;body height|0.591	uterine fibroid|1;female reproductive system disease|0.999;BMI-adjusted waist-hip ratio|0.937;bone density|0.937;waist-hip ratio|0.937;Malignant epithelial tumor of ovary|0.889;pelvic organ prolapse|0.889;lean body mass|0.766;parental genotype effect measurement|0.755;gestational age|0.755;body height|0.591;BMI-adjusted hip circumference|0.392;heel bone mineral density|0.314;vital capacity|0.0983					0	NA	NA	NA	NA	NA	NA
Disorders of plasma-protein metabolism	E4_PLASMAPROT	chr1_221274947_TA_T	2.32	1.14e-08	intergenic_variant		1.05315	0.061	rs77613832	0.066782	0.0634115	NA	NA	NA							0	NA	NA	NA	NA	NA	NA
Benign neoplasms	CD2_BENIGN	chr1_22139327_T_C	0.0617	1.12e-08	intron_variant	WNT4	1.03	0.157	rs61768001	0.1538	0.149178	FUSION.muscle_naive.txrevise,ENSG00000218510.grp_1.downstream.ENST00000434233,NA,muscle_naive, 0.184,0.022,0.445;GEUVADIS.LCL.txrevise,ENSG00000218510.grp_1.downstream.ENST00000635675,NA,LCL,-0.168,0.020,0.134;GEUVADIS.LCL.txrevise,ENSG00000218510.grp_2.downstream.ENST00000434233,NA,LCL, 0.141,0.038,0.347;FUSION.muscle_naive.txrevise,ENSG00000218510.grp_2.downstream.ENST00000635675,NA,muscle_naive,-0.047,0.028,0.493;HipSci.iPSC.txrevise,ENSG00000218510.grp_2.upstream.ENST00000641009,NA,iPSC,-0.027,0.018,0.426;TwinsUK.LCL.txrevise,ENSG00000218510.grp_2.downstream.ENST00000434233,NA,LCL, 0.065,0.040,0.556;TwinsUK.LCL.txrevise,ENSG00000218510.grp_2.downstream.ENST00000635675,NA,LCL,-0.081,0.020,0.365;CEDAR.monocyte_CD14.HumanHT12V4,ILMN_3194087,LINC00339,monocyte_CD14,-1.273,0.040,0.094;Kolberg_2020.CL_0002057_naive.HumanHT12V4,ILMN_3272768,LINC00339,CL_0002057_naive,-0.659,0.039,0.271;gtex-finucane,ENSG00000218510,LINC00339,Artery_Tibial,-0.121,0.036,0.517;gtex-finucane,ENSG00000218510,LINC00339,Thyroid,-0.023,0.017,0.258	NA	NA	pelvic organ prolapse|0.999;Malignant epithelial tumor of ovary|0.999;uterine fibroid|0.999;gestational age|0.853;parental genotype effect measurement|0.853;bone density|0.853	pelvic organ prolapse|0.999;Malignant epithelial tumor of ovary|0.999;uterine fibroid|0.999;endometriosis|0.956;waist-hip ratio|0.914;BMI-adjusted waist-hip ratio|0.914;bone density|0.914;female reproductive system disease|0.889;gestational age|0.853;parental genotype effect measurement|0.853;lean body mass|0.68;body height|0.525;BMI-adjusted hip circumference|0.443;heel bone mineral density|0.22					0	NA	NA	NA	NA	NA	NA
Leiomyoma of uterus	CD2_BENIGN_LEIOMYOMA_UTERI	chr1_22139327_T_C	0.174	1.69e-23	intron_variant	WNT4	1.031	0.157	rs61768001	0.1538	0.149178	BLUEPRINT_PE.T-cell.txrevise,ENSG00000218510.grp_2.downstream.ENST00000434233,NA,T-cell, 0.109,0.016,0.22;HipSci.iPSC.txrevise,ENSG00000218510.grp_2.upstream.ENST00000641009,NA,iPSC,-0.027,0.012,0.25;TwinsUK.LCL.txrevise,ENSG00000218510.grp_2.downstream.ENST00000434233,NA,LCL, 0.065,0.070,0.58;TwinsUK.LCL.txrevise,ENSG00000218510.grp_2.downstream.ENST00000635675,NA,LCL,-0.081,0.028,0.39;CEDAR.ileum.HumanHT12V4,ILMN_3194087,LINC00339,ileum,-0.126,0.029,0.34;Kolberg_2020.CL_0000625_naive.HumanHT12V4,ILMN_3272768,LINC00339,CL_0000625_naive,-0.211,0.034,0.27	NA	NA	pelvic organ prolapse|0.999;Malignant epithelial tumor of ovary|0.999;endometriosis|0.956;female reproductive system disease|0.889	pelvic organ prolapse|0.999;Malignant epithelial tumor of ovary|0.999;endometriosis|0.956;bone density|0.914;waist-hip ratio|0.914;BMI-adjusted waist-hip ratio|0.914;female reproductive system disease|0.889;gestational age|0.853;parental genotype effect measurement|0.853;lean body mass|0.68;body height|0.525;BMI-adjusted hip circumference|0.443;heel bone mineral density|0.323;vital capacity|0.11					0	NA	NA	NA	NA	NA	NA
Female genital prolapse	N14_FEMGENPROL	chr1_22141722_C_T	-0.177	1.34e-12	intron_variant	WNT4	1.03	0.153	rs3820282	0.154	0.149	TwinsUK.LCL.txrevise,ENSG00000218510.grp_2.downstream.ENST00000434233,NA,LCL,0.065,0.095,0.32	NA	NA	pelvic organ prolapse|1;Malignant epithelial tumor of ovary|1;uterine fibroid|1;endometriosis|0.955;waist-hip ratio|0.902;gestational age|0.852;parental genotype effect measurement|0.852;bone density|0.852	uterine fibroid|1;pelvic organ prolapse|1;Malignant epithelial tumor of ovary|1;endometriosis|0.955;bone density|0.913;waist-hip ratio|0.913;BMI-adjusted waist-hip ratio|0.913;female reproductive system disease|0.888;gestational age|0.852;parental genotype effect measurement|0.852;lean body mass|0.679;body height|0.524;BMI-adjusted hip circumference|0.442;heel bone mineral density|0.323;vital capacity|0.111					0	NA	NA	NA	NA	NA	NA
Endometriosis diagnosis and infertility diagnosis occurring together	N14_ENDOMET_INFERT	chr1_22143958_G_C	0.281	1.51e-08	5_prime_UTR_variant	WNT4	1.14357	0.165	rs55938609	0.16408	0.143477	Lepik_2017.blood.txrevise,ENSG00000218510.grp_1.downstream.ENST00000434233,NA,blood, 0.238,0.012,0.026;GEUVADIS.LCL.txrevise,ENSG00000218510.grp_1.downstream.ENST00000635675,NA,LCL,-0.168,0.011,0.073;BLUEPRINT_PE.T-cell.txrevise,ENSG00000218510.grp_2.downstream.ENST00000434233,NA,T-cell, 0.109,0.029,0.393;GEUVADIS.LCL.txrevise,ENSG00000218510.grp_2.downstream.ENST00000635675,NA,LCL,-0.254,0.013,0.067;HipSci.iPSC.txrevise,ENSG00000218510.grp_2.upstream.ENST00000641009,NA,iPSC,-0.027,0.010,0.308;TwinsUK.LCL.txrevise,ENSG00000218510.grp_2.downstream.ENST00000434233,NA,LCL, 0.065,0.033,0.479;TwinsUK.LCL.txrevise,ENSG00000218510.grp_2.downstream.ENST00000635675,NA,LCL,-0.081,0.017,0.280;CEDAR.rectum.HumanHT12V4,ILMN_3194087,LINC00339,rectum,-0.049,0.014,0.344;Fairfax_2014.monocyte_LPS24.HumanHT12V4,ILMN_3272768,LINC00339,monocyte_LPS24,-0.125,0.028,0.101	NA	NA	bone density|1;parental genotype effect measurement|1;gestational age|1;uterine fibroid|0.852;pelvic organ prolapse|0.852;Malignant epithelial tumor of ovary|0.852;endometriosis|0.811;BMI-adjusted waist-hip ratio|0.804;waist-hip ratio|0.804;female reproductive system disease|0.754;lean body mass|0.744;body height|0.574	gestational age|1;parental genotype effect measurement|1;bone density|1;uterine fibroid|0.852;Malignant epithelial tumor of ovary|0.852;pelvic organ prolapse|0.852;endometriosis|0.811;waist-hip ratio|0.804;BMI-adjusted waist-hip ratio|0.804;female reproductive system disease|0.754;lean body mass|0.744;body height|0.574;BMI-adjusted hip circumference|0.514;heel bone mineral density|0.371					0	NA	NA	NA	NA	NA	NA
Varicose veins	I9_VARICVE	chr1_221612617_G_A	-0.0813	2.7e-09	regulatory_region_variant		1.31441	0.398	rs11118774	0.40415	0.307472	NA	NA	NA	vital capacity|0.889;body height|0.887	vital capacity|0.889;body height|0.887					0	NA	NA	NA	NA	NA	NA
Chronic diseases of tonsils and adenoids	J10_CHRONTONSADEN	chr1_221846425_G_A	0.0942	1.96e-08	regulatory_region_variant		1.36119	0.119	rs61825196	0.12219	0.0897673	NA	NA	NA		tonsillectomy risk measurement|0.681					0	NA	NA	NA	NA	NA	NA
Hypertrophic scar	L12_HYPETROPHICSCAR	chr1_222077747_C_G	-0.356	3.44e-10	intergenic_variant		1.08	0.3	rs10863683	0.717	0.666	NA	NA	NA	Keloid|0.844	Keloid|0.844					0	NA	NA	NA	NA	NA	NA
Coronary revascularization (ANGIO or CABG)	I9_REVASC	chr1_222629461_T_G	0.107	1.83e-08	synonymous_variant	MIA3	1.02384	0.259	rs3748626	0.73143	0.714405	GENCORD.T-cell.exon_counts,ENSG00000154305,MIA3,T-cell,-0.028,0.031,0.68;GENCORD.fibroblast.exon_counts,ENSG00000154305,MIA3,fibroblast,-0.051,0.032,0.66;FUSION.muscle_naive.exon_counts,ENSG00000272750,AL592148.3,muscle_naive,-0.090,0.029,0.34;Schmiedel_2018.Treg_memory.exon_counts,ENSG00000154305,MIA3,Treg_memory,-0.077,0.018,0.28;ROSMAP.brain_naive.exon_counts,ENSG00000154305,MIA3,brain_naive, 0.017,0.024,0.53;ROSMAP.brain_naive.exon_counts,ENSG00000186063,AIDA,brain_naive, 0.036,0.013,0.30;ROSMAP.brain_naive.exon_counts,ENSG00000186063,AIDA,brain_naive, 0.042,0.012,0.27;ROSMAP.brain_naive.exon_counts,ENSG00000186063,AIDA,brain_naive, 0.024,0.015,0.36;ROSMAP.brain_naive.exon_counts,ENSG00000272750,AL592148.3,brain_naive,-0.117,0.021,0.29;Nedelec_2016.macrophage_Listeria.gene_counts,ENSG00000272750,AL592148.3,macrophage_Listeria,-0.119,0.050,0.38;ROSMAP.brain_naive.gene_counts,ENSG00000186063,AIDA,brain_naive, 0.035,0.014,0.32;ROSMAP.brain_naive.gene_counts,ENSG00000272750,AL592148.3,brain_naive,-0.115,0.023,0.27;GEUVADIS.LCL.transcript_usage,ENST00000340535,MIA3-201,LCL, 0.018,0.020,0.46;GEUVADIS.LCL.txrevise,ENSG00000154305.grp_1.contained.ENST00000475451,NA,LCL,-0.039,0.010,0.31;GENCORD.LCL.txrevise,ENSG00000154305.grp_1.upstream.ENST00000340535,NA,LCL, 0.045,0.023,0.47;GENCORD.LCL.txrevise,ENSG00000154305.grp_1.upstream.ENST00000344922,NA,LCL,-0.045,0.023,0.47;Kasela_2017.T-cell_CD4.HumanHT12V4,ILMN_3240117,AIDA,T-cell_CD4,-0.020,0.016,0.48;gtex-finucane,ENSG00000154305,MIA3,Adipose_Subcutaneous,-0.154,0.029,0.58;gtex-finucane,ENSG00000154305,MIA3,Brain_Caudate_basal_ganglia,-0.220,0.051,0.43;gtex-finucane,ENSG00000154305,MIA3,Brain_Putamen_basal_ganglia,-0.226,0.045,0.51;gtex-finucane,ENSG00000154305,MIA3,Cells_Cultured_fibroblasts,-0.207,0.018,0.44;gtex-finucane,ENSG00000154305,MIA3,Esophagus_Muscularis,-0.149,0.033,0.57;gtex-finucane,ENSG00000154305,MIA3,Nerve_Tibial,-0.218,0.020,0.33;gtex-finucane,ENSG00000154305,MIA3,Skin_Sun_Exposed_Lower_leg,-0.162,0.014,0.34;gtex-finucane,ENSG00000186063,AIDA,Brain_Caudate_basal_ganglia, 0.223,0.021,0.44;gtex-finucane,ENSG00000186063,AIDA,Brain_Cerebellar_Hemisphere, 0.350,0.013,0.27;gtex-finucane,ENSG00000186063,AIDA,Brain_Cerebellum, 0.332,0.019,0.38;gtex-finucane,ENSG00000186063,AIDA,Esophagus_Muscularis, 0.121,0.020,0.47;gtex-finucane,ENSG00000272750,AL592148.3,Adipose_Subcutaneous,-0.647,0.023,0.23;gtex-finucane,ENSG00000272750,AL592148.3,Adrenal_Gland,-0.611,0.014,0.31;gtex-finucane,ENSG00000272750,AL592148.3,Artery_Aorta,-0.677,0.021,0.29;gtex-finucane,ENSG00000272750,AL592148.3,Artery_Coronary,-0.506,0.015,0.30;gtex-finucane,ENSG00000272750,AL592148.3,Brain_Amygdala,-0.818,0.014,0.36;gtex-finucane,ENSG00000272750,AL592148.3,Brain_Anterior_cingulate_cortex_BA24,-0.899,0.018,0.29;gtex-finucane,ENSG00000272750,AL592148.3,Brain_Caudate_basal_ganglia,-0.888,0.027,0.22;gtex-finucane,ENSG00000272750,AL592148.3,Brain_Cerebellar_Hemisphere,-0.853,0.019,0.23;gtex-finucane,ENSG00000272750,AL592148.3,Brain_Cerebellum,-0.869,0.026,0.28;gtex-finucane,ENSG00000272750,AL592148.3,Brain_Cortex,-0.830,0.017,0.34;gtex-finucane,ENSG00000272750,AL592148.3,Brain_Frontal_Cortex_BA9,-0.825,0.026,0.21;gtex-finucane,ENSG00000272750,AL592148.3,Brain_Hippocampus,-0.870,0.021,0.29;gtex-finucane,ENSG00000272750,AL592148.3,Brain_Hypothalamus,-0.875,0.030,0.27;gtex-finucane,ENSG00000272750,AL592148.3,Brain_Nucleus_accumbens_basal_ganglia,-0.944,0.011,0.20;gtex-finucane,ENSG00000272750,AL592148.3,Brain_Putamen_basal_ganglia,-0.824,0.020,0.28;gtex-finucane,ENSG00000272750,AL592148.3,Brain_Spinal_cord_cervical_c-1,-0.775,0.016,0.32;gtex-finucane,ENSG00000272750,AL592148.3,Brain_Substantia_nigra,-0.884,0.023,0.31;gtex-finucane,ENSG00000272750,AL592148.3,Breast_Mammary_Tissue,-0.571,0.013,0.20;gtex-finucane,ENSG00000272750,AL592148.3,Cells_Cultured_fibroblasts,-0.657,0.022,0.43;gtex-finucane,ENSG00000272750,AL592148.3,Colon_Sigmoid,-0.752,0.013,0.18;gtex-finucane,ENSG00000272750,AL592148.3,Colon_Transverse,-0.494,0.017,0.11;gtex-finucane,ENSG00000272750,AL592148.3,Esophagus_Gastroesophageal_Junction,-0.842,0.016,0.11;gtex-finucane,ENSG00000272750,AL592148.3,Esophagus_Mucosa,-0.549,0.029,0.41;gtex-finucane,ENSG00000272750,AL592148.3,Heart_Atrial_Appendage,-0.684,0.013,0.25;gtex-finucane,ENSG00000272750,AL592148.3,Lung,-0.410,0.016,0.25;gtex-finucane,ENSG00000272750,AL592148.3,Muscle_Skeletal,-0.650,0.024,0.31;gtex-finucane,ENSG00000272750,AL592148.3,Nerve_Tibial,-0.703,0.027,0.23;gtex-finucane,ENSG00000272750,AL592148.3,Ovary,-0.611,0.046,0.40;gtex-finucane,ENSG00000272750,AL592148.3,Pancreas,-0.534,0.016,0.28;gtex-finucane,ENSG00000272750,AL592148.3,Prostate,-0.798,0.015,0.20;gtex-finucane,ENSG00000272750,AL592148.3,Skin_Not_Sun_Exposed_Suprapubic,-0.590,0.012,0.26;gtex-finucane,ENSG00000272750,AL592148.3,Skin_Sun_Exposed_Lower_leg,-0.533,0.013,0.22;gtex-finucane,ENSG00000272750,AL592148.3,Small_Intestine_Terminal_Ileum,-0.476,0.017,0.34;gtex-finucane,ENSG00000272750,AL592148.3,Spleen,-0.649,0.017,0.27;gtex-finucane,ENSG00000272750,AL592148.3,Stomach,-0.533,0.014,0.24;gtex-finucane,ENSG00000272750,AL592148.3,Thyroid,-0.543,0.021,0.29;gtex-finucane,ENSG00000272750,AL592148.3,Vagina,-0.618,0.023,0.43	NA	ukbb-finucane,CAD,Coronary artery disease,NA,0.066,0.026,0.57	coronary artery disease|0.942;myocardial infarction|0.939;MI|0.939	coronary artery disease|0.942;myocardial infarction|0.939;MI|0.939	chr1_222746553_T_G	ENSP00000414451.2:p.Ile3Ser	rs2378607	CTLA4	0.00767	0.0972	1.95e-07	0.727	1.0611	NA	NA
Coronary artery bypass grafting	I9_CABG	chr1_222742467_CA_C	0.141	1.36e-08	intron_variant	FAM177B	1.04875	0.283	rs36042506	0.71396	0.680766	GENCORD.fibroblast.exon_counts,ENSG00000154305,MIA3,fibroblast,-0.016,0.014,0.487;GEUVADIS.LCL.exon_counts,ENSG00000154305,MIA3,LCL,-0.141,0.028,0.230;GENCORD.T-cell.exon_counts,ENSG00000154305,MIA3,T-cell,-0.028,0.015,0.363;GENCORD.fibroblast.exon_counts,ENSG00000154305,MIA3,fibroblast,-0.051,0.017,0.363;Lepik_2017.blood.exon_counts,ENSG00000197520,FAM177B,blood, 0.021,0.011,0.297;Lepik_2017.blood.exon_counts,ENSG00000197520,FAM177B,blood, 0.038,0.013,0.274;Lepik_2017.blood.exon_counts,ENSG00000197520,FAM177B,blood, 0.059,0.015,0.262;FUSION.muscle_naive.exon_counts,ENSG00000272750,AL592148.3,muscle_naive,-0.090,0.017,0.208;Schmiedel_2018.Treg_memory.exon_counts,ENSG00000154305,MIA3,Treg_memory,-0.077,0.010,0.179;ROSMAP.brain_naive.exon_counts,ENSG00000154305,MIA3,brain_naive, 0.017,0.013,0.343;ROSMAP.brain_naive.exon_counts,ENSG00000272750,AL592148.3,brain_naive,-0.117,0.014,0.192;Nedelec_2016.macrophage_Listeria.gene_counts,ENSG00000272750,AL592148.3,macrophage_Listeria,-0.119,0.020,0.154;ROSMAP.brain_naive.gene_counts,ENSG00000162819,BROX,brain_naive,-0.018,0.016,0.393;ROSMAP.brain_naive.gene_counts,ENSG00000272750,AL592148.3,brain_naive,-0.115,0.016,0.186;GEUVADIS.LCL.transcript_usage,ENST00000340535,MIA3-201,LCL, 0.018,0.011,0.322;GEUVADIS.LCL.txrevise,ENSG00000154305.grp_1.contained.ENST00000475451,NA,LCL,-0.039,0.018,0.363;Kasela_2017.T-cell_CD4.HumanHT12V4,ILMN_3240117,AIDA,T-cell_CD4,-0.020,0.014,0.516;gtex-finucane,ENSG00000154305,MIA3,Adipose_Subcutaneous,-0.154,0.013,0.357;gtex-finucane,ENSG00000154305,MIA3,Brain_Caudate_basal_ganglia,-0.220,0.021,0.165;gtex-finucane,ENSG00000154305,MIA3,Brain_Putamen_basal_ganglia,-0.226,0.017,0.206;gtex-finucane,ENSG00000154305,MIA3,Esophagus_Muscularis,-0.149,0.014,0.277;gtex-finucane,ENSG00000186063,AIDA,Brain_Caudate_basal_ganglia, 0.223,0.012,0.309;gtex-finucane,ENSG00000186063,AIDA,Brain_Cerebellum, 0.332,0.012,0.249;gtex-finucane,ENSG00000186063,AIDA,Esophagus_Muscularis, 0.121,0.011,0.337;gtex-finucane,ENSG00000272750,AL592148.3,Adipose_Subcutaneous,-0.647,0.015,0.161;gtex-finucane,ENSG00000272750,AL592148.3,Adrenal_Gland,-0.611,0.010,0.209;gtex-finucane,ENSG00000272750,AL592148.3,Artery_Aorta,-0.677,0.014,0.192;gtex-finucane,ENSG00000272750,AL592148.3,Brain_Amygdala,-0.818,0.021,0.449;gtex-finucane,ENSG00000272750,AL592148.3,Brain_Anterior_cingulate_cortex_BA24,-0.899,0.010,0.175;gtex-finucane,ENSG00000272750,AL592148.3,Brain_Caudate_basal_ganglia,-0.888,0.017,0.129;gtex-finucane,ENSG00000272750,AL592148.3,Brain_Cerebellar_Hemisphere,-0.853,0.011,0.129;gtex-finucane,ENSG00000272750,AL592148.3,Brain_Cerebellum,-0.869,0.020,0.192;gtex-finucane,ENSG00000272750,AL592148.3,Brain_Frontal_Cortex_BA9,-0.825,0.016,0.123;gtex-finucane,ENSG00000272750,AL592148.3,Brain_Hippocampus,-0.870,0.012,0.174;gtex-finucane,ENSG00000272750,AL592148.3,Brain_Hypothalamus,-0.875,0.019,0.186;gtex-finucane,ENSG00000272750,AL592148.3,Brain_Putamen_basal_ganglia,-0.824,0.012,0.174;gtex-finucane,ENSG00000272750,AL592148.3,Brain_Substantia_nigra,-0.884,0.015,0.198;gtex-finucane,ENSG00000272750,AL592148.3,Cells_Cultured_fibroblasts,-0.657,0.011,0.280;gtex-finucane,ENSG00000272750,AL592148.3,Colon_Transverse,-0.494,0.012,0.075;gtex-finucane,ENSG00000272750,AL592148.3,Esophagus_Gastroesophageal_Junction,-0.842,0.013,0.075;gtex-finucane,ENSG00000272750,AL592148.3,Esophagus_Mucosa,-0.549,0.013,0.253;gtex-finucane,ENSG00000272750,AL592148.3,Lung,-0.410,0.011,0.186;gtex-finucane,ENSG00000272750,AL592148.3,Muscle_Skeletal,-0.650,0.015,0.192;gtex-finucane,ENSG00000272750,AL592148.3,Nerve_Tibial,-0.703,0.017,0.158;gtex-finucane,ENSG00000272750,AL592148.3,Ovary,-0.611,0.018,0.154;gtex-finucane,ENSG00000272750,AL592148.3,Pituitary,-0.548,0.012,0.376;gtex-finucane,ENSG00000272750,AL592148.3,Small_Intestine_Terminal_Ileum,-0.476,0.010,0.198;gtex-finucane,ENSG00000272750,AL592148.3,Spleen,-0.649,0.010,0.190;gtex-finucane,ENSG00000272750,AL592148.3,Thyroid,-0.543,0.013,0.192;gtex-finucane,ENSG00000272750,AL592148.3,Uterus,-0.642,0.013,0.358;gtex-finucane,ENSG00000272750,AL592148.3,Vagina,-0.618,0.012,0.282	NA	ukbb-finucane,CAD,Coronary artery disease,NA,0.066,0.012,0.36		coronary artery disease|0.844;myocardial infarction|0.842;MI|0.842	chr1_222746553_T_G	ENSP00000414451.2:p.Ile3Ser	rs2378607	CTLA4	0.0126	0.135	6.91e-08	0.727	1.0611	NA	NA
Valgus deformity	M13_VALGUS	chr1_225714341_TATATGATATG_TATATGATATGATATG	6.34	1.62e-08	intron_variant	RP11-145A3.2	NA	0.0116	rs111723992	NA	NA	Schmiedel_2018.CD8_T-cell_anti-CD3-CD28.exon_counts,ENSG00000143815,LBR,CD8_T-cell_anti-CD3-CD28,3.4,0.064,0.11	NA	NA							0	NA	NA	NA	NA	NA	NA
Statin medication	RX_STATIN	chr1_2274109_A_C	-0.058	2.03e-10	intron_variant	SKI	1.04295	0.41	rs12047069	0.59528	0.570766	Schwartzentruber_2018.sensory_neuron.txrevise,ENSG00000008128.grp_2.upstream.ENST00000401096,NA,sensory_neuron,0.088,0.11,0.22	NA	NA		platelet count|0.713;urate measurement|0.502					0	NA	NA	NA	NA	NA	NA
Carpal tunnel syndrome	G6_CARPTU	chr1_227739541_A_G	0.11	4.18e-09	intron_variant	SNAP47	1.31	0.196	rs11588850	0.2	0.153	Kolberg_2020.CL_0002057_naive.HumanHT12V4,ILMN_1692896,JMJD4,CL_0002057_naive,0.11,0.015,0.36	NA	ukbb-finucane,Height,Adult height,NA,-0.03,0.083,0.23	body height|1	body height|1;BMI-adjusted waist circumference|0.86;body fat distribution|0.86;grip strength measurement|0.836;BMI-adjusted hip circumference|0.78;BMI-adjusted waist-hip ratio|0.769;waist-hip ratio|0.769					0	NA	NA	NA	NA	NA	NA
Other malignant neoplasms of skin	C3_OTHER_SKIN	chr1_228848762_T_C	0.169	1.97e-21	regulatory_region_variant		1.11552	0.265	rs56300457	0.28399	0.254577	NA	NA	NA	non-melanoma skin carcinoma|0.997;keratinocyte carcinoma|0.997;basal cell carcinoma|0.997	non-melanoma skin carcinoma|0.997;keratinocyte carcinoma|0.997;basal cell carcinoma|0.997;Progressive supranuclear palsy|0.104;body height|0.0946;vital capacity|0.0943					0	NA	NA	NA	NA	NA	NA
Hypertensive diseases	I9_HYPERTENSION	chr1_230737742_G_T	0.0702	3.81e-10	intron_variant	RP11-99J16__A.2	0.910716	0.21	rs1317181	0.20939	0.229917	NA	NA	NA		angiotensinogen measurement|0.998;blood protein measurement|0.444;systolic blood pressure|0.306;diastolic blood pressure|0.306;Beta blocking agent use measurement|0.306;mean arterial pressure|0.302;coronary artery disease|0.302;Agents acting on the renin-angiotensin system use measurement|0.302;cardiovascular disease|0.28					0	NA	NA	NA	NA	NA	NA
Acute renal failure	N14_ACUTERENFAIL	chr1_232583658_T_C	0.982	1.73e-08	intergenic_variant		53	0.00886	rs528702845	0.00978	0.000184	NA	NA	NA							0	NA	NA	NA	NA	NA	NA
Diverticular disease of intestine	K11_DIVERTIC	chr1_234227226_A_G	0.111	1.88e-10	intron_variant	SLC35F3	1.45	0.188	rs10910388	0.19579	0.134644	NA	NA	NA		diverticular disease|0.634					0	NA	NA	NA	NA	NA	NA
Chronic myeloid leukaemia, BCR/ABL-positive	CML	chr1_235631545_G_A	29.3	4.14e-08	intron_variant	GNG4	1000000	0.000751	rs369751232	0.000295	0	NA	NA	NA							0	NA	NA	NA	NA	NA	NA
Disorders of plasma-protein metabolism	E4_PLASMAPROT	chr1_239493913_A_G	82.8	6.41e-09	intron_variant	CHRM3	1000000	0.000453	rs1458555626	0.00086306	0	NA	NA	NA							0	NA	NA	NA	NA	NA	NA
Benign neoplasms	CD2_BENIGN	chr1_241870961_A_G	0.132	4.1e-09	intron_variant	EXO1	1.05	0.0317	rs72755295	0.031933	0.0304709	NA	NA	NA	breast carcinoma|1;mean corpuscular volume|1;mean corpuscular hemoglobin concentration|1;mean corpuscular hemoglobin|1;eosinophil count|1;Breast cancer|1	breast carcinoma|1;mean corpuscular volume|1;mean corpuscular hemoglobin concentration|1;mean corpuscular hemoglobin|1;eosinophil count|1;Breast cancer|1	chr1_241860596_A_G	ENSP00000355506.3:p.Asn279Ser	rs4149909,CM150687,COSV62217764	ABCG8	0.389	0.131	6.53e-09	0.0308	1.03385	NA	NA
Arthropathies in other diseases	M13_ARTHINOTH	chr1_241935560_C_T	4.66	4.27e-08	intergenic_variant		1000000	0.00345	rs940936640	0.00378	0	NA	NA	NA							0	NA	NA	NA	NA	NA	NA
Leiomyoma of uterus	CD2_BENIGN_LEIOMYOMA_UTERI	chr1_244214472_G_T	-0.0767	1.34e-08	TF_binding_site_variant		1.08719	0.332	rs10737892	0.67703	0.622734	NA	NA	NA							0	NA	NA	NA	NA	NA	NA
Hypertensive diseases	I9_HYPERTENSION	chr1_24809712_C_T	0.0677	1.14e-09	intron_variant	CLIC4	1.6134	0.214	rs6668768	0.21404	0.132662	Lepik_2017.blood.exon_counts,ENSG00000169504,CLIC4,blood,0.048,0.011,0.13	NA	ukbb-finucane,HDLC,High density lipoprotein cholesterol,NA,0.014,0.041,0.17	body height|0.681;hematocrit|0.681;hemoglobin measurement|0.681;platelet crit|0.679;platelet component distribution width|0.679	hematocrit|0.681;hemoglobin measurement|0.681;body height|0.681;platelet crit|0.679;platelet component distribution width|0.679;high density lipoprotein cholesterol measurement|0.629;systolic blood pressure|0.629;erythrocyte count|0.629;asthma|0.14;allergy|0.14;allergic rhinitis|0.139;Eczema|0.139;eosinophil count|0.135;eosinophil percentage of leukocytes|0.135					0	NA	NA	NA	NA	NA	NA
Lumbosacral root disorders	G6_LSROOT	chr1_248544639_C_T	28	1.06e-08	upstream_gene_variant	RP11-438F14.3	NA	0.00055	rs1239438961	NA	NA	NA	NA	NA							0	NA	NA	NA	NA	NA	NA
Hypertensive diseases	I9_HYPERTENSION	chr1_25022459_G_GT	0.0562	2.39e-09	upstream_gene_variant	MIR4425	0.990544	0.386	rs71014329	0.61527	0.621147	Quach_2016.monocyte_IAV.exon_counts,ENSG00000183726,TMEM50A,monocyte_IAV,-0.097,0.018,0.032;Kolberg_2020.CL_0002057_LPS_24h.HumanHT12V4,ILMN_1787461,RUNX3,CL_0002057_LPS_24h,-0.289,0.631,0.751	NA	NA		balding measurement|0.146					0	NA	NA	NA	NA	NA	NA
Statin medication	RX_STATIN	chr1_25567621_A_G	0.283	2.07e-11	3_prime_UTR_variant	LDLRAP1	34.3046	0.0121	rs777305664	0.0094991	0.000276906	Schmiedel_2018.Th17_memory.exon_counts,ENSG00000001460,STPG1,Th17_memory,-3.4,0.081,0.086	NA	NA							0	NA	NA	NA	NA	NA	NA
Statin medication	RX_STATIN	chr1_26695422_G_C	0.245	3.97e-25	intron_variant	ARID1A	1.58445	0.0374	rs114165349	0.038617	0.0243722	GENCORD.LCL.exon_counts,ENSG00000090020,SLC9A1,LCL,-0.55,0.329,0.45;BLUEPRINT_SE.monocyte.exon_counts,ENSG00000142765,SYTL1,monocyte,-0.90,0.365,0.44;BLUEPRINT_SE.monocyte.exon_counts,ENSG00000142765,SYTL1,monocyte,-0.82,0.338,0.41;GENCORD.LCL.exon_counts,ENSG00000198830,HMGN2,LCL, 0.35,0.214,0.37;Lepik_2017.blood.exon_counts,ENSG00000204160,ZDHHC18,blood, 0.43,0.326,0.48;Schmiedel_2018.CD4_T-cell_naive.exon_counts,ENSG00000060642,PIGV,CD4_T-cell_naive, 0.76,0.136,0.16;Schmiedel_2018.monocyte_naive.exon_counts,ENSG00000117643,MAN1C1,monocyte_naive,-3.84,0.830,0.83;Schmiedel_2018.monocyte_CD16_naive.exon_counts,ENSG00000158006,PAFAH2,monocyte_CD16_naive, 3.66,0.815,0.83;ROSMAP.brain_naive.gene_counts,ENSG00000142765,SYTL1,brain_naive,-0.25,0.065,0.18;Lepik_2017.blood.transcript_usage,ENST00000478902,ZDHHC18-203,blood, 0.54,0.389,0.57;Lepik_2017.blood.txrevise,ENSG00000204160.grp_1.contained.ENST00000374142,NA,blood,-0.56,0.390,0.55;Lepik_2017.blood.txrevise,ENSG00000204160.grp_1.contained.ENST00000478902,NA,blood, 0.56,0.390,0.55;Lepik_2017.blood.txrevise,ENSG00000204160.grp_2.contained.ENST00000374142,NA,blood,-0.63,0.416,0.57;Lepik_2017.blood.txrevise,ENSG00000204160.grp_2.contained.ENST00000478902,NA,blood, 0.63,0.416,0.57	NA	ukbb-finucane,ALP,Alkaline phosphatase,NA,-0.057,0.057,0.11;ukbb-finucane,ALT,Alanine aminotransferase,NA, 0.084,0.816,0.83;ukbb-finucane,ApoB,Apolipoprotein B,NA, 0.092,0.476,0.60;ukbb-finucane,CRP,C-reactive protein,NA,-0.092,0.165,0.20;ukbb-finucane,HDLC,High density lipoprotein cholesterol,NA,-0.078,0.354,0.48;ukbb-finucane,IGF1,Insulin-like growth factor 1,NA,-0.103,0.703,0.83;ukbb-finucane,LDLC,Low density lipoprotein cholesterol,NA, 0.088,0.439,0.58;ukbb-finucane,Neutro,Neutrophil count,NA, 0.046,0.270,0.39;ukbb-finucane,SHBG,Sex hormone binding globulin,NA,-0.157,0.829,0.83;ukbb-finucane,TBil,Total bilirubin,NA, 0.075,0.519,0.75;ukbb-finucane,TG,Triglyceride,NA, 0.082,0.790,0.83;ukbb-finucane,Testosterone,Testosterone,NA,-0.033,0.191,0.32;ukbb-finucane,UA,Uric acid,NA, 0.074,0.802,0.83;ukbb-finucane,eGFR,Estimated glomerular filtration rate (serum creatinine),NA, 0.057,0.123,0.15	alcohol drinking|1;total cholesterol measurement|1;high density lipoprotein cholesterol measurement|1;low density lipoprotein cholesterol measurement|1;sex hormone-binding globulin measurement|1;testosterone measurement|1;body height|1;apolipoprotein B measurement|1;osteoprotegerin measurement|1;protein measurement|1;neutrophil count|1;platelet count|1;platelet crit|1;triglyceride measurement|1;alcohol consumption measurement|1;metabolic syndrome|1;C-reactive protein measurement|0.957;systolic blood pressure|0.957;T2D_vujkovic_2020|0.914;T2D_vujkovic_2020_full_meta|0.914	sex hormone-binding globulin measurement|1;alcohol consumption measurement|1;low density lipoprotein cholesterol measurement|1;alcohol drinking|1;triglyceride measurement|1;apolipoprotein B measurement|1;testosterone measurement|1;body height|1;total cholesterol measurement|1;osteoprotegerin measurement|1;protein measurement|1;neutrophil count|1;platelet count|1;platelet crit|1;high density lipoprotein cholesterol measurement|1;metabolic syndrome|1;C-reactive protein measurement|0.957;systolic blood pressure|0.957;lymphocyte percentage of leukocytes|0.932;neutrophil percentage of leukocytes|0.932;Agents acting on the renin-angiotensin system use measurement|0.932;T2D_vujkovic_2020|0.914;T2D_vujkovic_2020_full_meta|0.914;response to combination chemotherapy|0.507;acute lymphoblastic leukemia|0.507;serum alanine aminotransferase measurement|0.507;apolipoprotein A 1 measurement|0.507;hair colour measurement|0.507;urate measurement|0.505;xaaâ_x0080__x0090_pro aminopeptidase 2 measurement|0.504;eosinophil count|0.42;chronic obstructive pulmonary disease|0.234;mathematical ability|0.234;cardiovascular disease|0.234;blood pressure|0.234;monocyte percentage of leukocytes|0.233;mean platelet volume|0.0833;heel bone mineral density|0.0586					0	NA	NA	NA	NA	NA	NA
Hypertensive diseases	I9_HYPERTENSION	chr1_26934292_C_T	0.0988	2.12e-08	intron_variant	NUDC	0.948927	0.0725	rs7545442	0.070771	0.07458	NA	NA	NA		high density lipoprotein cholesterol measurement|0.943;C-reactive protein measurement|0.943;eosinophil count|0.942;response to combination chemotherapy|0.851;apolipoprotein A 1 measurement|0.851;low density lipoprotein cholesterol measurement|0.851;triglyceride measurement|0.851;serum alanine aminotransferase measurement|0.851;acute lymphoblastic leukemia|0.851;hair colour measurement|0.851;xaaâ_x0080__x0090_pro aminopeptidase 2 measurement|0.85;urate measurement|0.848;T2D_vujkovic_2020|0.491;T2D_vujkovic_2020_full_meta|0.491;systolic blood pressure|0.468;sex hormone-binding globulin measurement|0.445;total cholesterol measurement|0.445;testosterone measurement|0.445;platelet crit|0.445;osteoprotegerin measurement|0.445;protein measurement|0.445;neutrophil count|0.445;platelet count|0.445;body height|0.445;alcohol consumption measurement|0.445;alcohol drinking|0.445;metabolic syndrome|0.445;apolipoprotein B measurement|0.445;lymphocyte percentage of leukocytes|0.411;Agents acting on the renin-angiotensin system use measurement|0.411;neutrophil percentage of leukocytes|0.411;cardiovascular disease|0.399;mathematical ability|0.399;blood pressure|0.399;chronic obstructive pulmonary disease|0.399;monocyte percentage of leukocytes|0.393					0	NA	NA	NA	NA	NA	NA
Migraine, single triptan purchase	MIGRAINE_TRIPTAN	chr1_3182321_C_T	-0.0725	3.7e-09	intron_variant	PRDM16	1.1	0.381	rs2651931	0.607	0.553	BrainSeq.brain.exon_counts,ENSG00000157873,TNFRSF14,brain,-0.13,0.018,0.12	NA	ukbb-finucane,Migraine_Self,Migraine (Self-reported),NA,0.16,0.027,0.28		motion sickness|0.53;Antimigraine preparation use measurement|0.53;platelet crit|0.511;Headache|0.44					0	NA	NA	NA	NA	NA	NA
Neuromuscular dysfuntion of bladder	N14_NEUROMUSCDYSBLADD	chr1_34777449_C_T	6.84	4.66e-08	intron_variant	SMIM12	1.56	0.000662	rs758734623	0.00115	0.000739	NA	NA	NA							0	NA	NA	NA	NA	NA	NA
Other diseases of gallbladder	K11_GALLBLAOTH	chr1_36909714_G_T	6.88	2.44e-08	intron_variant	GRIK3	1	0.00153	rs1240498914	0	0	NA	NA	NA							0	NA	NA	NA	NA	NA	NA
Coronary atherosclerosis	I9_CORATHER	chr1_37950638_C_T	0.0794	2.87e-10	upstream_gene_variant	INPP5B	1.24	0.463	rs72661887	0.552	0.444	GENCORD.T-cell.exon_counts,ENSG00000183386,FHL3,T-cell,-0.105,0.057,0.55;GENCORD.T-cell.exon_counts,ENSG00000183386,FHL3,T-cell,-0.079,0.052,0.55;GENCORD.T-cell.exon_counts,ENSG00000183386,FHL3,T-cell,-0.200,0.059,0.41;GENCORD.T-cell.exon_counts,ENSG00000183386,FHL3,T-cell,-0.131,0.059,0.53;GENCORD.T-cell.exon_counts,ENSG00000183386,FHL3,T-cell,-0.093,0.051,0.53;BLUEPRINT_SE.monocyte.exon_counts,ENSG00000183386,FHL3,monocyte,-0.058,0.065,0.55;GENCORD.T-cell.exon_counts,ENSG00000183386,FHL3,T-cell,-0.116,0.057,0.49;GENCORD.T-cell.exon_counts,ENSG00000183386,FHL3,T-cell,-0.119,0.054,0.43;GENCORD.T-cell.exon_counts,ENSG00000183386,FHL3,T-cell,-0.102,0.024,0.31;BLUEPRINT_SE.monocyte.exon_counts,ENSG00000183386,FHL3,monocyte,-0.049,0.056,0.56;BLUEPRINT_SE.neutrophil.exon_counts,ENSG00000183431,SF3A3,neutrophil,-0.131,0.061,0.53;BLUEPRINT_SE.neutrophil.exon_counts,ENSG00000183431,SF3A3,neutrophil,-0.130,0.050,0.51;BLUEPRINT_SE.neutrophil.exon_counts,ENSG00000183431,SF3A3,neutrophil,-0.159,0.060,0.54;BLUEPRINT_SE.neutrophil.exon_counts,ENSG00000183431,SF3A3,neutrophil,-0.087,0.058,0.53;BLUEPRINT_SE.neutrophil.exon_counts,ENSG00000183431,SF3A3,neutrophil,-0.121,0.057,0.53;BLUEPRINT_SE.neutrophil.exon_counts,ENSG00000183431,SF3A3,neutrophil,-0.097,0.070,0.55;BLUEPRINT_SE.neutrophil.exon_counts,ENSG00000183431,SF3A3,neutrophil,-0.112,0.066,0.55;BLUEPRINT_SE.neutrophil.exon_counts,ENSG00000183431,SF3A3,neutrophil,-0.194,0.059,0.53;BLUEPRINT_SE.neutrophil.exon_counts,ENSG00000183431,SF3A3,neutrophil,-0.107,0.057,0.53;BLUEPRINT_SE.neutrophil.exon_counts,ENSG00000183431,SF3A3,neutrophil,-0.131,0.051,0.52;BLUEPRINT_SE.neutrophil.exon_counts,ENSG00000183431,SF3A3,neutrophil,-0.114,0.064,0.55;BLUEPRINT_SE.neutrophil.exon_counts,ENSG00000183431,SF3A3,neutrophil,-0.155,0.063,0.54;BLUEPRINT_SE.neutrophil.exon_counts,ENSG00000183431,SF3A3,neutrophil,-0.078,0.060,0.57;BLUEPRINT_SE.neutrophil.exon_counts,ENSG00000183431,SF3A3,neutrophil,-0.115,0.050,0.53;BLUEPRINT_SE.neutrophil.exon_counts,ENSG00000183431,SF3A3,neutrophil,-0.237,0.033,0.23;BLUEPRINT_SE.neutrophil.exon_counts,ENSG00000183431,SF3A3,neutrophil,-0.094,0.064,0.54;BLUEPRINT_SE.neutrophil.exon_counts,ENSG00000183431,SF3A3,neutrophil,-0.111,0.066,0.55;BLUEPRINT_SE.neutrophil.exon_counts,ENSG00000183431,SF3A3,neutrophil,-0.074,0.065,0.54;BLUEPRINT_SE.neutrophil.exon_counts,ENSG00000183431,SF3A3,neutrophil,-0.136,0.067,0.55;BLUEPRINT_SE.neutrophil.exon_counts,ENSG00000183431,SF3A3,neutrophil,-0.179,0.048,0.51;BLUEPRINT_SE.neutrophil.exon_counts,ENSG00000183431,SF3A3,neutrophil,-0.126,0.053,0.52;BLUEPRINT_SE.neutrophil.exon_counts,ENSG00000183431,SF3A3,neutrophil,-0.148,0.047,0.49;BLUEPRINT_SE.neutrophil.exon_counts,ENSG00000183431,SF3A3,neutrophil,-0.132,0.046,0.48;BLUEPRINT_SE.neutrophil.exon_counts,ENSG00000183431,SF3A3,neutrophil,-0.321,0.048,0.47;BLUEPRINT_SE.neutrophil.exon_counts,ENSG00000183431,SF3A3,neutrophil,-0.372,0.020,0.16;BLUEPRINT_SE.neutrophil.exon_counts,ENSG00000183431,SF3A3,neutrophil,-0.208,0.043,0.42;BLUEPRINT_SE.neutrophil.exon_counts,ENSG00000183431,SF3A3,neutrophil,-0.172,0.052,0.51;BLUEPRINT_SE.neutrophil.exon_counts,ENSG00000183431,SF3A3,neutrophil,-0.089,0.060,0.54;BLUEPRINT_SE.monocyte.exon_counts,ENSG00000183520,UTP11,monocyte,-0.091,0.017,0.23;BLUEPRINT_SE.monocyte.exon_counts,ENSG00000183520,UTP11,monocyte,-0.066,0.063,0.54;BLUEPRINT_SE.monocyte.exon_counts,ENSG00000183520,UTP11,monocyte,-0.131,0.016,0.18;FUSION.adipose_naive.exon_counts,ENSG00000204084,INPP5B,adipose_naive,-0.043,0.046,0.59;FUSION.adipose_naive.exon_counts,ENSG00000204084,INPP5B,adipose_naive,-0.017,0.047,0.61;FUSION.adipose_naive.exon_counts,ENSG00000204084,INPP5B,adipose_naive,-0.020,0.046,0.61;ROSMAP.brain_naive.exon_counts,ENSG00000183317,EPHA10,brain_naive,-0.037,0.047,0.56;TwinsUK.LCL.exon_counts,ENSG00000183386,FHL3,LCL,-0.127,0.094,0.70;TwinsUK.LCL.exon_counts,ENSG00000183386,FHL3,LCL,-0.066,0.056,0.56;Schmiedel_2018.Th17_memory.exon_counts,ENSG00000183386,FHL3,Th17_memory,-0.060,0.036,0.49;Schmiedel_2018.Th17_memory.exon_counts,ENSG00000183386,FHL3,Th17_memory,-0.066,0.056,0.67;Schmiedel_2018.CD4_T-cell_anti-CD3-CD28.exon_counts,ENSG00000183386,FHL3,CD4_T-cell_anti-CD3-CD28,-0.049,0.038,0.51;TwinsUK.LCL.exon_counts,ENSG00000183386,FHL3,LCL, 0.038,0.023,0.27;TwinsUK.LCL.exon_counts,ENSG00000183386,FHL3,LCL,-0.058,0.066,0.67;TwinsUK.LCL.exon_counts,ENSG00000183386,FHL3,LCL,-0.050,0.068,0.72;TwinsUK.LCL.exon_counts,ENSG00000183431,SF3A3,LCL, 0.037,0.010,0.13;GENCORD.T-cell.gene_counts,ENSG00000183386,FHL3,T-cell,-0.203,0.058,0.39;BLUEPRINT_SE.neutrophil.gene_counts,ENSG00000183431,SF3A3,neutrophil,-0.234,0.046,0.46;FUSION.adipose_naive.gene_counts,ENSG00000204084,INPP5B,adipose_naive,-0.063,0.046,0.58;TwinsUK.LCL.gene_counts,ENSG00000183386,FHL3,LCL,-0.068,0.083,0.82;BLUEPRINT_SE.monocyte.transcript_usage,ENST00000489537,SF3A3-208,monocyte, 0.080,0.067,0.56;BLUEPRINT_SE.monocyte.txrevise,ENSG00000183431.grp_1.contained.ENST00000373019,NA,monocyte, 0.173,0.041,0.45;BLUEPRINT_SE.monocyte.txrevise,ENSG00000183431.grp_1.contained.ENST00000487062,NA,monocyte,-0.220,0.029,0.27;BLUEPRINT_SE.monocyte.txrevise,ENSG00000183431.grp_1.upstream.ENST00000373019,NA,monocyte, 0.109,0.070,0.55;BLUEPRINT_SE.monocyte.txrevise,ENSG00000183431.grp_1.upstream.ENST00000460925,NA,monocyte,-0.062,0.060,0.54;BLUEPRINT_SE.monocyte.txrevise,ENSG00000183431.grp_2.contained.ENST00000487062,NA,monocyte,-0.210,0.030,0.26;BLUEPRINT_SE.monocyte.txrevise,ENSG00000183431.grp_2.upstream.ENST00000461869,NA,monocyte,-0.106,0.069,0.55;ROSMAP.brain_naive.txrevise,ENSG00000183431.grp_1.upstream.ENST00000461869,NA,brain_naive,-0.028,0.048,0.54;TwinsUK.LCL.txrevise,ENSG00000204084.grp_2.contained.ENST00000373024,NA,LCL,-0.028,0.059,0.69;TwinsUK.LCL.txrevise,ENSG00000204084.grp_2.contained.ENST00000491406,NA,LCL, 0.029,0.053,0.65;Kasela_2017.T-cell_CD8.HumanHT12V4,ILMN_1703558,FHL3,T-cell_CD8,-0.044,0.038,0.50;Naranbhai_2015.neutrophil_CD16.HumanHT12V4,ILMN_1705151,SF3A3,neutrophil_CD16,-0.059,0.059,0.64;CEDAR.rectum.HumanHT12V4,ILMN_1763828,MTF1,rectum,-0.049,0.051,0.62;gtex-finucane,ENSG00000183386,FHL3,Small_Intestine_Terminal_Ileum,-0.230,0.014,0.20;gtex-finucane,ENSG00000183386,FHL3,Testis,-0.157,0.073,0.64;gtex-finucane,ENSG00000183431,SF3A3,Cells_EBV-transformed_lymphocytes,-0.192,0.018,0.22;gtex-finucane,ENSG00000183520,UTP11,Thyroid,-0.156,0.027,0.32;gtex-finucane,ENSG00000183520,UTP11,Uterus,-0.269,0.028,0.38;gtex-finucane,ENSG00000183520,UTP11,Whole_Blood,-0.145,0.035,0.43;gtex-finucane,ENSG00000204084,INPP5B,Adipose_Visceral_Omentum,-0.230,0.014,0.17;gtex-finucane,ENSG00000204084,INPP5B,Brain_Nucleus_accumbens_basal_ganglia,-0.130,0.074,0.75;gtex-finucane,ENSG00000204084,INPP5B,Colon_Transverse,-0.188,0.052,0.48;gtex-finucane,ENSG00000204084,INPP5B,Lung,-0.168,0.064,0.64;gtex-finucane,ENSG00000204084,INPP5B,Nerve_Tibial,-0.229,0.053,0.55	NA	ukbb-finucane,SBP,Systolic blood pressure,NA,0.012,0.03,0.39	red blood cell distribution width|0.989;body height|0.989;colorectal cancer|0.825	body height|0.989;red blood cell distribution width|0.989;heel bone mineral density|0.829;Colorectal cancer|0.829;pulse pressure measurement|0.829;colorectal cancer|0.829;colorectal adenoma|0.829;balding measurement|0.825;BMI-adjusted waist circumference|0.71;systemic lupus erythematosus|0.45;autoimmune thyroid disease|0.285;Thyroid preparation use measurement|0.285;hypothyroidism|0.285;mathematical ability|0.283;erythrocyte count|0.244					0	NA	NA	NA	NA	NA	NA
Coronary revascularization (ANGIO or CABG)	I9_REVASC	chr1_37995647_C_A	0.101	5.18e-09	upstream_gene_variant	SF3A3	1.08524	0.41	rs61776719	0.59136	0.544914	Lepik_2017.blood.exon_counts,ENSG00000183386,FHL3,blood,-0.428,0.090,0.180;Lepik_2017.blood.exon_counts,ENSG00000183386,FHL3,blood,-0.424,0.087,0.179;Lepik_2017.blood.exon_counts,ENSG00000183386,FHL3,blood,-0.410,0.088,0.219;Lepik_2017.blood.exon_counts,ENSG00000183386,FHL3,blood,-0.406,0.088,0.137;Lepik_2017.blood.exon_counts,ENSG00000183386,FHL3,blood,-0.433,0.084,0.139;GENCORD.LCL.exon_counts,ENSG00000183386,FHL3,LCL,-0.104,0.047,0.354;Lepik_2017.blood.exon_counts,ENSG00000183386,FHL3,blood,-0.450,0.089,0.148;Lepik_2017.blood.exon_counts,ENSG00000183386,FHL3,blood,-0.350,0.088,0.228;Lepik_2017.blood.exon_counts,ENSG00000183386,FHL3,blood, 0.085,0.035,0.490;GENCORD.LCL.exon_counts,ENSG00000183386,FHL3,LCL,-0.203,0.067,0.304;BLUEPRINT_SE.neutrophil.exon_counts,ENSG00000183431,SF3A3,neutrophil,-0.131,0.026,0.239;BLUEPRINT_SE.neutrophil.exon_counts,ENSG00000183431,SF3A3,neutrophil,-0.130,0.021,0.239;BLUEPRINT_SE.neutrophil.exon_counts,ENSG00000183431,SF3A3,neutrophil,-0.159,0.025,0.239;BLUEPRINT_SE.neutrophil.exon_counts,ENSG00000183431,SF3A3,neutrophil,-0.087,0.025,0.239;BLUEPRINT_SE.neutrophil.exon_counts,ENSG00000183431,SF3A3,neutrophil,-0.121,0.024,0.239;BLUEPRINT_SE.neutrophil.exon_counts,ENSG00000183431,SF3A3,neutrophil,-0.097,0.030,0.239;BLUEPRINT_SE.neutrophil.exon_counts,ENSG00000183431,SF3A3,neutrophil,-0.112,0.028,0.239;BLUEPRINT_SE.neutrophil.exon_counts,ENSG00000183431,SF3A3,neutrophil,-0.194,0.023,0.239;BLUEPRINT_SE.neutrophil.exon_counts,ENSG00000183431,SF3A3,neutrophil,-0.083,0.011,0.096;BLUEPRINT_SE.neutrophil.exon_counts,ENSG00000183431,SF3A3,neutrophil,-0.068,0.014,0.150;BLUEPRINT_SE.neutrophil.exon_counts,ENSG00000183431,SF3A3,neutrophil,-0.107,0.026,0.239;BLUEPRINT_SE.neutrophil.exon_counts,ENSG00000183431,SF3A3,neutrophil,-0.131,0.023,0.239;BLUEPRINT_SE.neutrophil.exon_counts,ENSG00000183431,SF3A3,neutrophil,-0.114,0.027,0.239;BLUEPRINT_SE.neutrophil.exon_counts,ENSG00000183431,SF3A3,neutrophil,-0.155,0.026,0.239;BLUEPRINT_SE.neutrophil.exon_counts,ENSG00000183431,SF3A3,neutrophil,-0.078,0.027,0.258;BLUEPRINT_SE.neutrophil.exon_counts,ENSG00000183431,SF3A3,neutrophil,-0.115,0.023,0.258;BLUEPRINT_SE.neutrophil.exon_counts,ENSG00000183431,SF3A3,neutrophil,-0.082,0.012,0.096;FUSION.adipose_naive.exon_counts,ENSG00000183431,SF3A3,adipose_naive,-0.017,0.018,0.405;BLUEPRINT_SE.neutrophil.exon_counts,ENSG00000183431,SF3A3,neutrophil,-0.094,0.027,0.232;BLUEPRINT_SE.neutrophil.exon_counts,ENSG00000183431,SF3A3,neutrophil,-0.111,0.028,0.239;BLUEPRINT_SE.neutrophil.exon_counts,ENSG00000183431,SF3A3,neutrophil,-0.074,0.028,0.232;BLUEPRINT_SE.neutrophil.exon_counts,ENSG00000183431,SF3A3,neutrophil,-0.136,0.027,0.239;BLUEPRINT_SE.neutrophil.exon_counts,ENSG00000183431,SF3A3,neutrophil,-0.179,0.021,0.239;BLUEPRINT_SE.neutrophil.exon_counts,ENSG00000183431,SF3A3,neutrophil,-0.126,0.023,0.239;BLUEPRINT_SE.neutrophil.exon_counts,ENSG00000183431,SF3A3,neutrophil,-0.148,0.021,0.239;BLUEPRINT_SE.neutrophil.exon_counts,ENSG00000183431,SF3A3,neutrophil,-0.132,0.020,0.239;BLUEPRINT_SE.neutrophil.exon_counts,ENSG00000183431,SF3A3,neutrophil,-0.321,0.023,0.258;BLUEPRINT_SE.monocyte.exon_counts,ENSG00000183431,SF3A3,monocyte, 0.239,0.018,0.128;BLUEPRINT_SE.neutrophil.exon_counts,ENSG00000183431,SF3A3,neutrophil,-0.172,0.021,0.239;BLUEPRINT_SE.monocyte.exon_counts,ENSG00000183431,SF3A3,monocyte, 0.681,0.029,0.062;BLUEPRINT_SE.monocyte.exon_counts,ENSG00000183520,UTP11,monocyte,-0.083,0.026,0.345;BLUEPRINT_SE.monocyte.exon_counts,ENSG00000183520,UTP11,monocyte,-0.068,0.023,0.336;BLUEPRINT_SE.monocyte.exon_counts,ENSG00000183520,UTP11,monocyte,-0.091,0.036,0.556;BLUEPRINT_SE.monocyte.exon_counts,ENSG00000183520,UTP11,monocyte,-0.066,0.027,0.239;BLUEPRINT_SE.monocyte.exon_counts,ENSG00000183520,UTP11,monocyte,-0.131,0.047,0.453;BLUEPRINT_SE.monocyte.exon_counts,ENSG00000183520,UTP11,monocyte,-0.138,0.037,0.386;BLUEPRINT_SE.neutrophil.exon_counts,ENSG00000204084,INPP5B,neutrophil,-0.254,0.019,0.095;FUSION.adipose_naive.exon_counts,ENSG00000204084,INPP5B,adipose_naive,-0.017,0.020,0.396;BLUEPRINT_SE.neutrophil.exon_counts,ENSG00000204084,INPP5B,neutrophil,-0.136,0.015,0.174;BLUEPRINT_SE.neutrophil.exon_counts,ENSG00000204084,INPP5B,neutrophil,-0.032,0.014,0.228;FUSION.adipose_naive.exon_counts,ENSG00000204084,INPP5B,adipose_naive,-0.020,0.023,0.473;BLUEPRINT_SE.neutrophil.exon_counts,ENSG00000204084,INPP5B,neutrophil,-0.451,0.013,0.127;BLUEPRINT_SE.neutrophil.exon_counts,ENSG00000204084,INPP5B,neutrophil,-0.261,0.016,0.157;ROSMAP.brain_naive.exon_counts,ENSG00000183317,EPHA10,brain_naive,-0.037,0.019,0.396;Schmiedel_2018.Th1_memory.exon_counts,ENSG00000183386,FHL3,Th1_memory,-0.162,0.045,0.376;Schmiedel_2018.Treg_naive.exon_counts,ENSG00000183386,FHL3,Treg_naive,-0.156,0.054,0.453;Schmiedel_2018.monocyte_naive.exon_counts,ENSG00000183386,FHL3,monocyte_naive,-0.255,0.068,0.258;Schmiedel_2018.Treg_memory.exon_counts,ENSG00000183386,FHL3,Treg_memory,-0.348,0.076,0.228;Schmiedel_2018.monocyte_naive.exon_counts,ENSG00000183386,FHL3,monocyte_naive,-0.199,0.055,0.380;TwinsUK.LCL.exon_counts,ENSG00000183386,FHL3,LCL, 0.038,0.021,0.531;Schmiedel_2018.Th17_memory.exon_counts,ENSG00000183386,FHL3,Th17_memory,-0.192,0.061,0.329;Schmiedel_2018.monocyte_naive.exon_counts,ENSG00000183386,FHL3,monocyte_naive,-0.240,0.069,0.261;TwinsUK.LCL.exon_counts,ENSG00000183386,FHL3,LCL,-0.050,0.028,0.377;TwinsUK.LCL.exon_counts,ENSG00000183386,FHL3,LCL,-0.026,0.014,0.327;Schmiedel_2018.monocyte_naive.exon_counts,ENSG00000183431,SF3A3,monocyte_naive,-0.131,0.042,0.261;TwinsUK.LCL.exon_counts,ENSG00000183431,SF3A3,LCL, 0.037,0.016,0.383;Schmiedel_2018.monocyte_naive.exon_counts,ENSG00000183431,SF3A3,monocyte_naive,-0.150,0.043,0.358;Schmiedel_2018.monocyte_naive.exon_counts,ENSG00000183431,SF3A3,monocyte_naive, 0.128,0.017,0.311;Schmiedel_2018.monocyte_naive.exon_counts,ENSG00000183431,SF3A3,monocyte_naive, 0.153,0.026,0.333;Quach_2016.monocyte_Pam3CSK4.exon_counts,ENSG00000204084,INPP5B,monocyte_Pam3CSK4,-0.467,0.069,0.148;TwinsUK.LCL.exon_counts,ENSG00000204084,INPP5B,LCL, 0.063,0.013,0.203;Lepik_2017.blood.gene_counts,ENSG00000183386,FHL3,blood,-0.449,0.088,0.180;BLUEPRINT_SE.neutrophil.gene_counts,ENSG00000183431,SF3A3,neutrophil,-0.234,0.018,0.239;BLUEPRINT_SE.monocyte.gene_counts,ENSG00000183520,UTP11,monocyte,-0.567,0.055,0.139;BLUEPRINT_SE.neutrophil.gene_counts,ENSG00000204084,INPP5B,neutrophil,-0.321,0.021,0.042;Schmiedel_2018.monocyte_naive.gene_counts,ENSG00000183386,FHL3,monocyte_naive,-0.306,0.073,0.228;Schmiedel_2018.monocyte_naive.gene_counts,ENSG00000183431,SF3A3,monocyte_naive,-0.290,0.068,0.228;BLUEPRINT_SE.monocyte.transcript_usage,ENST00000461869,SF3A3-203,monocyte, 0.120,0.019,0.214;GEUVADIS.LCL.transcript_usage,ENST00000483132,FHL3-204,LCL, 0.172,0.022,0.108;BLUEPRINT_SE.monocyte.transcript_usage,ENST00000489537,SF3A3-208,monocyte, 0.080,0.031,0.255;GEUVADIS.LCL.txrevise,ENSG00000183386.grp_1.contained.ENST00000483132,NA,LCL, 0.110,0.019,0.153;GEUVADIS.LCL.txrevise,ENSG00000183386.grp_2.contained.ENST00000483132,NA,LCL, 0.122,0.020,0.174;BLUEPRINT_SE.monocyte.txrevise,ENSG00000183431.grp_1.contained.ENST00000373019,NA,monocyte, 0.173,0.019,0.239;BLUEPRINT_SE.monocyte.txrevise,ENSG00000183431.grp_1.contained.ENST00000487062,NA,monocyte,-0.220,0.016,0.238;BLUEPRINT_SE.monocyte.txrevise,ENSG00000183431.grp_1.upstream.ENST00000373019,NA,monocyte, 0.109,0.031,0.239;BLUEPRINT_SE.monocyte.txrevise,ENSG00000183431.grp_1.upstream.ENST00000460925,NA,monocyte,-0.062,0.026,0.239;BLUEPRINT_SE.monocyte.txrevise,ENSG00000183431.grp_1.upstream.ENST00000461869,NA,monocyte, 0.263,0.018,0.150;BLUEPRINT_SE.monocyte.txrevise,ENSG00000183431.grp_2.contained.ENST00000487062,NA,monocyte,-0.210,0.016,0.234;BLUEPRINT_SE.monocyte.txrevise,ENSG00000183431.grp_2.upstream.ENST00000373019,NA,monocyte,-0.234,0.018,0.150;BLUEPRINT_SE.monocyte.txrevise,ENSG00000183431.grp_2.upstream.ENST00000461869,NA,monocyte,-0.106,0.031,0.239;BLUEPRINT_SE.neutrophil.txrevise,ENSG00000204084.grp_1.downstream.ENST00000373026,NA,neutrophil,-0.310,0.020,0.096;FUSION.adipose_naive.txrevise,ENSG00000204084.grp_2.contained.ENST00000373024,NA,adipose_naive, 0.036,0.012,0.241;FUSION.adipose_naive.txrevise,ENSG00000204084.grp_2.contained.ENST00000491406,NA,adipose_naive,-0.037,0.012,0.241;ROSMAP.brain_naive.txrevise,ENSG00000183431.grp_1.upstream.ENST00000461869,NA,brain_naive,-0.028,0.022,0.427;TwinsUK.LCL.txrevise,ENSG00000204084.grp_2.contained.ENST00000373024,NA,LCL,-0.028,0.028,0.490;TwinsUK.LCL.txrevise,ENSG00000204084.grp_2.contained.ENST00000491406,NA,LCL, 0.029,0.028,0.551;Kolberg_2020.CL_0000775_naive.HumanHT12V4,ILMN_1703558,FHL3,CL_0000775_naive,-0.184,0.086,0.228;Kolberg_2020.CL_0002057_naive.HumanHT12V4,ILMN_1705151,SF3A3,CL_0002057_naive, 0.105,0.073,0.302;CEDAR.rectum.HumanHT12V4,ILMN_1763828,MTF1,rectum,-0.049,0.022,0.369;Fairfax_2014.monocyte_naive.HumanHT12V4,ILMN_2130838,UTP11,monocyte_naive,-0.221,0.069,0.228;gtex-finucane,ENSG00000183386,FHL3,Adipose_Subcutaneous,-0.200,0.059,0.234;gtex-finucane,ENSG00000183386,FHL3,Adipose_Visceral_Omentum,-0.320,0.078,0.194;gtex-finucane,ENSG00000183386,FHL3,Adrenal_Gland,-0.716,0.089,0.089;gtex-finucane,ENSG00000183386,FHL3,Artery_Aorta,-0.469,0.089,0.089;gtex-finucane,ENSG00000183386,FHL3,Artery_Coronary,-0.334,0.024,0.273;gtex-finucane,ENSG00000183386,FHL3,Artery_Tibial,-0.469,0.088,0.089;gtex-finucane,ENSG00000183386,FHL3,Breast_Mammary_Tissue,-0.280,0.072,0.227;gtex-finucane,ENSG00000183386,FHL3,Cells_Cultured_fibroblasts,-0.425,0.059,0.138;gtex-finucane,ENSG00000183386,FHL3,Esophagus_Gastroesophageal_Junction,-0.310,0.088,0.089;gtex-finucane,ENSG00000183386,FHL3,Esophagus_Mucosa,-0.482,0.089,0.089;gtex-finucane,ENSG00000183386,FHL3,Esophagus_Muscularis,-0.266,0.051,0.184;gtex-finucane,ENSG00000183386,FHL3,Heart_Atrial_Appendage,-0.310,0.089,0.089;gtex-finucane,ENSG00000183386,FHL3,Lung,-0.346,0.088,0.089;gtex-finucane,ENSG00000183386,FHL3,Nerve_Tibial,-0.500,0.089,0.089;gtex-finucane,ENSG00000183386,FHL3,Pancreas,-0.552,0.088,0.089;gtex-finucane,ENSG00000183386,FHL3,Skin_Not_Sun_Exposed_Suprapubic,-0.426,0.087,0.089;gtex-finucane,ENSG00000183386,FHL3,Skin_Sun_Exposed_Lower_leg,-0.323,0.089,0.089;gtex-finucane,ENSG00000183386,FHL3,Small_Intestine_Terminal_Ileum,-0.230,0.042,0.401;gtex-finucane,ENSG00000183386,FHL3,Spleen,-0.391,0.079,0.138;gtex-finucane,ENSG00000183386,FHL3,Stomach,-0.215,0.061,0.138;gtex-finucane,ENSG00000183386,FHL3,Testis,-0.157,0.033,0.321;gtex-finucane,ENSG00000183386,FHL3,Thyroid,-0.368,0.089,0.089;gtex-finucane,ENSG00000183386,FHL3,Vagina,-0.307,0.016,0.229;gtex-finucane,ENSG00000183386,FHL3,Whole_Blood,-0.308,0.044,0.153;gtex-finucane,ENSG00000183431,SF3A3,Adipose_Subcutaneous, 0.462,0.032,0.032;gtex-finucane,ENSG00000183431,SF3A3,Adipose_Visceral_Omentum, 0.327,0.021,0.073;gtex-finucane,ENSG00000183431,SF3A3,Adrenal_Gland, 0.437,0.038,0.140;gtex-finucane,ENSG00000183431,SF3A3,Artery_Aorta, 0.349,0.032,0.032;gtex-finucane,ENSG00000183431,SF3A3,Artery_Coronary, 0.297,0.023,0.077;gtex-finucane,ENSG00000183431,SF3A3,Artery_Tibial, 0.365,0.018,0.019;gtex-finucane,ENSG00000183431,SF3A3,Breast_Mammary_Tissue, 0.392,0.020,0.051;gtex-finucane,ENSG00000183431,SF3A3,Cells_Cultured_fibroblasts, 0.099,0.018,0.134;gtex-finucane,ENSG00000183431,SF3A3,Cells_EBV-transformed_lymphocytes,-0.192,0.028,0.487;gtex-finucane,ENSG00000183431,SF3A3,Colon_Sigmoid, 0.185,0.022,0.073;gtex-finucane,ENSG00000183431,SF3A3,Colon_Transverse, 0.212,0.022,0.138;gtex-finucane,ENSG00000183431,SF3A3,Esophagus_Gastroesophageal_Junction, 0.289,0.025,0.051;gtex-finucane,ENSG00000183431,SF3A3,Esophagus_Mucosa, 0.228,0.024,0.032;gtex-finucane,ENSG00000183431,SF3A3,Esophagus_Muscularis, 0.279,0.032,0.032;gtex-finucane,ENSG00000183431,SF3A3,Heart_Atrial_Appendage, 0.327,0.032,0.032;gtex-finucane,ENSG00000183431,SF3A3,Lung, 0.481,0.032,0.032;gtex-finucane,ENSG00000183431,SF3A3,Nerve_Tibial, 0.529,0.032,0.032;gtex-finucane,ENSG00000183431,SF3A3,Ovary, 0.379,0.025,0.109;gtex-finucane,ENSG00000183431,SF3A3,Pancreas,-0.300,0.011,0.141;gtex-finucane,ENSG00000183431,SF3A3,Pituitary, 0.299,0.018,0.132;gtex-finucane,ENSG00000183431,SF3A3,Prostate, 0.302,0.014,0.073;gtex-finucane,ENSG00000183431,SF3A3,Skin_Not_Sun_Exposed_Suprapubic, 0.520,0.032,0.032;gtex-finucane,ENSG00000183431,SF3A3,Skin_Sun_Exposed_Lower_leg, 0.506,0.018,0.019;gtex-finucane,ENSG00000183431,SF3A3,Small_Intestine_Terminal_Ileum, 0.261,0.030,0.267;gtex-finucane,ENSG00000183431,SF3A3,Stomach, 0.232,0.019,0.073;gtex-finucane,ENSG00000183431,SF3A3,Thyroid, 0.383,0.032,0.032;gtex-finucane,ENSG00000183431,SF3A3,Uterus, 0.329,0.019,0.196;gtex-finucane,ENSG00000183431,SF3A3,Whole_Blood, 0.346,0.013,0.041;gtex-finucane,ENSG00000183520,UTP11,Adipose_Subcutaneous,-0.179,0.064,0.295;gtex-finucane,ENSG00000183520,UTP11,Adrenal_Gland,-0.283,0.078,0.138;gtex-finucane,ENSG00000183520,UTP11,Artery_Aorta,-0.203,0.084,0.138;gtex-finucane,ENSG00000183520,UTP11,Artery_Coronary,-0.182,0.029,0.290;gtex-finucane,ENSG00000183520,UTP11,Artery_Tibial,-0.248,0.051,0.104;gtex-finucane,ENSG00000183520,UTP11,Cells_Cultured_fibroblasts,-0.090,0.027,0.359;gtex-finucane,ENSG00000183520,UTP11,Heart_Atrial_Appendage,-0.167,0.040,0.346;gtex-finucane,ENSG00000183520,UTP11,Lung, 0.175,0.053,0.140;gtex-finucane,ENSG00000183520,UTP11,Nerve_Tibial,-0.149,0.016,0.204;gtex-finucane,ENSG00000183520,UTP11,Pancreas,-0.225,0.081,0.138;gtex-finucane,ENSG00000183520,UTP11,Thyroid,-0.156,0.058,0.438;gtex-finucane,ENSG00000183520,UTP11,Uterus,-0.269,0.057,0.434;gtex-finucane,ENSG00000183520,UTP11,Whole_Blood,-0.145,0.038,0.514;gtex-finucane,ENSG00000204084,INPP5B,Brain_Nucleus_accumbens_basal_ganglia,-0.130,0.031,0.396;gtex-finucane,ENSG00000204084,INPP5B,Colon_Transverse,-0.188,0.021,0.356;gtex-finucane,ENSG00000204084,INPP5B,Lung,-0.168,0.028,0.373;gtex-finucane,ENSG00000204084,INPP5B,Nerve_Tibial,-0.229,0.022,0.287;gtex-finucane,ENSG00000204084,INPP5B,Skin_Not_Sun_Exposed_Suprapubic, 0.156,0.011,0.144;gtex-finucane,ENSG00000204084,INPP5B,Skin_Sun_Exposed_Lower_leg,-0.171,0.011,0.206	NA	ukbb-finucane,PP,Pluse pressure,NA,0.026,0.011,0.095;ukbb-finucane,SBP,Systolic blood pressure,NA,0.012,0.021,0.571;ukbb-finucane,eBMD,Estimated heel bone mineral density,NA,0.020,0.058,0.312	coronary artery disease|1;body height|1;colorectal cancer|1;balding measurement|0.999;heel bone mineral density|0.999;pulse pressure measurement|0.999;red blood cell distribution width|0.991;colorectal adenoma|0.991;Colorectal cancer|0.991;BMI-adjusted waist circumference|0.867	colorectal cancer|1;body height|1;coronary artery disease|1;balding measurement|0.999;heel bone mineral density|0.999;pulse pressure measurement|0.999;Colorectal cancer|0.991;red blood cell distribution width|0.991;colorectal adenoma|0.991;BMI-adjusted waist circumference|0.867;systemic lupus erythematosus|0.366;hypothyroidism|0.347;Thyroid preparation use measurement|0.347;autoimmune thyroid disease|0.347;mathematical ability|0.23;erythrocyte count|0.171	chr1_37931669_G_A	-	rs34655914,COSV65957745	TYK2	0.0137	0.094	3.66e-08	0.608	1.07795	NA	NA
Atrial fibrillation and flutter	I9_AF_REIMB	chr1_38918953_C_T	0.238	2.07e-08	intron_variant	RHBDL2	0.777	0.0532	rs61750827	0.0512	0.0659	Schmiedel_2018.monocyte_naive.exon_counts,ENSG00000090621,PABPC4,monocyte_naive,-0.95,0.013,0.026	NA	NA		triglyceride measurement|0.33					0	NA	NA	NA	NA	NA	NA
Colonic or urogenital fistula	K11_FISTULA	chr1_39820333_C_T	0.153	9.19e-10	intergenic_variant		1.16	0.253	rs10889022	0.244	0.21	Lepik_2017.blood.exon_counts,ENSG00000284719,AL033527.4,blood,-0.178,0.081,0.26;Lepik_2017.blood.exon_counts,ENSG00000284719,AL033527.4,blood,-0.214,0.069,0.22;Schmiedel_2018.Th2_memory.exon_counts,ENSG00000284678,LINC02811,Th2_memory,-0.252,0.087,0.33;ROSMAP.brain_naive.exon_counts,ENSG00000284719,AL033527.4,brain_naive,-0.096,0.085,0.40;ROSMAP.brain_naive.exon_counts,ENSG00000284719,AL033527.4,brain_naive,-0.145,0.058,0.33;ROSMAP.brain_naive.exon_counts,ENSG00000284719,AL033527.4,brain_naive,-0.110,0.096,0.37;ROSMAP.brain_naive.exon_counts,ENSG00000284719,AL033527.4,brain_naive,-0.186,0.103,0.33;BrainSeq.brain.gene_counts,ENSG00000284719,AL033527.4,brain,-0.140,0.135,0.62;Schmiedel_2018.Treg_memory.gene_counts,ENSG00000284719,AL033527.4,Treg_memory,-0.227,0.081,0.33;BrainSeq.brain.txrevise,ENSG00000084072.grp_1.downstream.ENST00000470018,NA,brain,-0.386,0.318,0.34	NA	NA							0	NA	NA	NA	NA	NA	NA
Hyperparathyroidism	E4_HYPERPARA	chr1_51468102_G_A	0.408	9.85e-12	intron_variant	EPS15	3.34	0.0596	rs7518049	0.0632	0.0189	NA	NA	NA		body height|0.508;blood protein measurement|0.352					0	NA	NA	NA	NA	NA	NA
Disorders of other endocrine glands	E4_ENDOGLAND	chr1_51713605_A_G	0.204	4.07e-08	intron_variant	OSBPL9	3.93	0.0562	rs115182001	0.0584	0.0149	Schmiedel_2018.Treg_naive.exon_counts,ENSG00000085832,EPS15,Treg_naive,5.1,0.016,0.016;Schmiedel_2018.Th17_memory.exon_counts,ENSG00000121310,ECHDC2,Th17_memory,4.2,0.029,0.031	NA	NA		body height|0.466;blood protein measurement|0.323					0	NA	NA	NA	NA	NA	NA
Statin medication	RX_STATIN	chr1_53752664_T_C	-0.399	7.74e-14	intergenic_variant		2.79918	0.00747	rs142889618	0.010069	0.00359712	NA	NA	NA							0	NA	NA	NA	NA	NA	NA
Polyarteritis nodosa	M13_POLNODOSA	chr1_53774049_G_A	38.3	4.96e-08	intron_variant	NDC1	0.06	0.00103	rs149702718	0.000575	0.0096	NA	NA	NA							0	NA	NA	NA	NA	NA	NA
Benign neoplasm: Colon	CD2_BENIGN_COLON_EXALLC	chr1_54782179_A_G	0.146	2.99e-08	intron_variant	TTC22	0.809	0.127	rs12143541	0.121	0.15	NA	NA	NA	colorectal cancer|1	colorectal cancer|1;colorectal adenoma|0.416;Colorectal cancer|0.416	chr1_54782401_A_G	ENSP00000360323.4:p.Leu366Pro	rs12144325,COSV64881179	MYH7B	0.217	0.145	4.24e-08	0.126	0.818807	NA	NA
Statin medication	RX_STATIN	chr1_55026029_T_C	-0.135	1.81e-42	regulatory_region_variant		1.21781	0.288	rs4927191	0.3076	0.252587	HipSci.iPSC.exon_counts,ENSG00000169174,PCSK9,iPSC, 0.22,0.070,0.312;HipSci.iPSC.exon_counts,ENSG00000169174,PCSK9,iPSC, 0.21,0.079,0.312;HipSci.iPSC.exon_counts,ENSG00000169174,PCSK9,iPSC, 0.30,0.089,0.312;HipSci.iPSC.exon_counts,ENSG00000169174,PCSK9,iPSC, 0.39,0.017,0.172;HipSci.iPSC.exon_counts,ENSG00000169174,PCSK9,iPSC, 0.35,0.093,0.312;HipSci.iPSC.exon_counts,ENSG00000169174,PCSK9,iPSC, 0.21,0.081,0.312;HipSci.iPSC.exon_counts,ENSG00000169174,PCSK9,iPSC, 0.19,0.074,0.312;HipSci.iPSC.exon_counts,ENSG00000169174,PCSK9,iPSC, 0.24,0.079,0.312;HipSci.iPSC.exon_counts,ENSG00000169174,PCSK9,iPSC, 0.25,0.083,0.312;HipSci.iPSC.exon_counts,ENSG00000169174,PCSK9,iPSC, 0.29,0.095,0.312;HipSci.iPSC.exon_counts,ENSG00000169174,PCSK9,iPSC, 0.30,0.093,0.312;HipSci.iPSC.exon_counts,ENSG00000169174,PCSK9,iPSC, 0.24,0.087,0.312;HipSci.iPSC.exon_counts,ENSG00000169174,PCSK9,iPSC, 0.35,0.099,0.312;HipSci.iPSC.gene_counts,ENSG00000169174,PCSK9,iPSC, 0.45,0.108,0.312;gtex-finucane,ENSG00000162399,BSND,Lung,-0.39,0.073,0.203;gtex-finucane,ENSG00000162399,BSND,Whole_Blood,-0.41,0.033,0.065;gtex-finucane,ENSG00000169174,PCSK9,Lung,-0.30,0.049,0.173;gtex-finucane,ENSG00000169174,PCSK9,Nerve_Tibial,-0.83,0.107,0.108;gtex-finucane,ENSG00000169174,PCSK9,Whole_Blood,-0.19,0.157,0.318	NA	ukbb-finucane,ApoB,Apolipoprotein B,NA,-0.046,0.12,0.33;ukbb-finucane,LDLC,Low density lipoprotein cholesterol,NA,-0.065,0.12,0.27;ukbb-finucane,TC,Total cholesterol,NA,-0.040,0.26,0.60	sleep duration|0.834;low density lipoprotein cholesterol measurement|0.834;coronary artery disease|0.76;total cholesterol measurement|0.756	sleep duration|0.834;low density lipoprotein cholesterol measurement|0.834;coronary artery disease|0.76;total cholesterol measurement|0.756					0	NA	NA	NA	NA	NA	NA
Coronary atherosclerosis	E4_HYPERLIPNAS	chr1_55039974_G_T	-0.231	1.27e-11	missense_variant	PCSK9	3.1	0.0362	rs11591147	0.0469	0.0151	NA	NA	NA	blood protein measurement|0.869;total cholesterol measurement|0.869;lipoprotein measurement|0.869;blood metabolite measurement|0.869;low density lipoprotein cholesterol measurement|0.869	blood protein measurement|0.869;total cholesterol measurement|0.869;low density lipoprotein cholesterol measurement|0.869;blood metabolite measurement|0.869;lipoprotein measurement|0.869;coronary artery calcification|0.607;sleep duration|0.12	chr1_55039974_G_T	ENSP00000303208.5:p.Arg46Leu	rs11591147,CM061163,COSV56162404	PCSK9	0.551	-0.375	9.8e-10	0.037	3.09894	Hypocholesterolemia|Familial_hypercholesterolemia_1|Familial_hypercholesterolemia_3|Hypobetalipoproteinemia|Low_density_lipoprotein_cholesterol_level_quantitative_trait_locus_1|not_specified|not_provided	Benign/Likely_benign
Coronary revascularization (ANGIO or CABG)	E4_LIPOPROT	chr1_55039974_G_T	-0.369	1.22e-15	missense_variant	PCSK9	3.09894	0.0363	rs11591147	0.046893	0.0151319	NA	NA	NA	blood protein measurement|0.869;total cholesterol measurement|0.869;lipoprotein measurement|0.869;blood metabolite measurement|0.869;low density lipoprotein cholesterol measurement|0.869	lipoprotein measurement|0.869;blood protein measurement|0.869;total cholesterol measurement|0.869;low density lipoprotein cholesterol measurement|0.869;blood metabolite measurement|0.869;coronary artery calcification|0.607;coronary artery disease|0.133;sleep duration|0.12	chr1_55039974_G_T	ENSP00000303208.5:p.Arg46Leu	rs11591147,CM061163,COSV56162404	PCSK9	0.94	-0.41	1.59e-27	0.037	3.09894	Hypocholesterolemia|Familial_hypercholesterolemia_1|Familial_hypercholesterolemia_3|Hypobetalipoproteinemia|Low_density_lipoprotein_cholesterol_level_quantitative_trait_locus_1|not_specified|not_provided	Benign/Likely_benign
Disorders of lipoprotein metabolism and other lipidaemias	I9_CORATHER	chr1_55039974_G_T	-0.41	1.59e-27	missense_variant	PCSK9	3.1	0.0361	rs11591147	0.0469	0.0151	NA	NA	NA		low density lipoprotein cholesterol measurement|0.869;blood protein measurement|0.869;total cholesterol measurement|0.869;blood metabolite measurement|0.869;lipoprotein measurement|0.869;coronary artery calcification|0.607;coronary artery disease|0.133;sleep duration|0.12	chr1_55039974_G_T	ENSP00000303208.5:p.Arg46Leu	rs11591147,CM061163,COSV56162404	PCSK9	1	-0.231	1.27e-11	0.0369	3.09894	Hypocholesterolemia|Familial_hypercholesterolemia_1|Familial_hypercholesterolemia_3|Hypobetalipoproteinemia|Low_density_lipoprotein_cholesterol_level_quantitative_trait_locus_1|not_specified|not_provided	Benign/Likely_benign
Hyperlipidaemia	I9_MI_STRICT	chr1_55039974_G_T	-0.375	9.8e-10	missense_variant	PCSK9	3.1	0.0367	rs11591147	0.0469	0.0151	NA	NA	NA		blood protein measurement|0.869;total cholesterol measurement|0.869;lipoprotein measurement|0.869;blood metabolite measurement|0.869;low density lipoprotein cholesterol measurement|0.869;coronary artery calcification|0.607	chr1_55039974_G_T	ENSP00000303208.5:p.Arg46Leu	rs11591147,CM061163,COSV56162404	PCSK9	0.768	-0.284	1.49e-10	0.0369	3.09894	Hypocholesterolemia|Familial_hypercholesterolemia_1|Familial_hypercholesterolemia_3|Hypobetalipoproteinemia|Low_density_lipoprotein_cholesterol_level_quantitative_trait_locus_1|not_specified|not_provided	Benign/Likely_benign
Myocardial infarction, strict	I9_REVASC	chr1_55039974_G_T	-0.284	1.49e-10	missense_variant	PCSK9	3.1	0.0364	rs11591147	0.0469	0.0151	HipSci.iPSC.exon_counts,ENSG00000169174,PCSK9,iPSC, 0.22,0.011,0.063;HipSci.iPSC.exon_counts,ENSG00000169174,PCSK9,iPSC, 0.21,0.012,0.063;HipSci.iPSC.exon_counts,ENSG00000169174,PCSK9,iPSC, 0.30,0.015,0.063;HipSci.iPSC.exon_counts,ENSG00000169174,PCSK9,iPSC, 0.39,0.020,0.086;HipSci.iPSC.exon_counts,ENSG00000169174,PCSK9,iPSC, 0.35,0.015,0.063;HipSci.iPSC.exon_counts,ENSG00000169174,PCSK9,iPSC, 0.21,0.011,0.063;HipSci.iPSC.exon_counts,ENSG00000169174,PCSK9,iPSC, 0.19,0.011,0.063;HipSci.iPSC.exon_counts,ENSG00000169174,PCSK9,iPSC, 0.24,0.012,0.063;HipSci.iPSC.exon_counts,ENSG00000169174,PCSK9,iPSC, 0.25,0.012,0.063;HipSci.iPSC.exon_counts,ENSG00000169174,PCSK9,iPSC, 0.29,0.014,0.039;HipSci.iPSC.exon_counts,ENSG00000169174,PCSK9,iPSC, 0.30,0.015,0.063;HipSci.iPSC.exon_counts,ENSG00000169174,PCSK9,iPSC, 0.24,0.014,0.063;HipSci.iPSC.exon_counts,ENSG00000169174,PCSK9,iPSC, 0.35,0.015,0.063;HipSci.iPSC.gene_counts,ENSG00000169174,PCSK9,iPSC, 0.45,0.016,0.039;gtex-finucane,ENSG00000169174,PCSK9,Nerve_Tibial,-0.83,0.018,0.018	NA	ukbb-finucane,ApoA,Apolipoprotein A,NA, 0.049,0.81,0.82;ukbb-finucane,ApoB,Apolipoprotein B,NA,-0.343,0.82,0.82;ukbb-finucane,CAD,Coronary artery disease,NA,-0.237,0.82,0.82;ukbb-finucane,LDLC,Low density lipoprotein cholesterol,NA,-0.448,0.82,0.82;ukbb-finucane,TC,Total cholesterol,NA,-0.310,0.82,0.82		blood protein measurement|0.869;total cholesterol measurement|0.869;lipoprotein measurement|0.869;blood metabolite measurement|0.869;low density lipoprotein cholesterol measurement|0.869;coronary artery calcification|0.607;coronary artery disease|0.133	chr1_55039974_G_T	ENSP00000303208.5:p.Arg46Leu	rs11591147,CM061163,COSV56162404	PCSK9	0.823	-0.369	1.22e-15	0.0369	3.09894	Hypocholesterolemia|Familial_hypercholesterolemia_1|Familial_hypercholesterolemia_3|Hypobetalipoproteinemia|Low_density_lipoprotein_cholesterol_level_quantitative_trait_locus_1|not_specified|not_provided	Benign/Likely_benign
Statin medication	RX_STATIN	chr1_55039974_G_T	-0.614	6.62e-139	missense_variant	PCSK9	3.09894	0.0361	rs11591147	0.046893	0.0151319	NA	NA	NA		blood protein measurement|0.869;total cholesterol measurement|0.869;lipoprotein measurement|0.869;blood metabolite measurement|0.869;low density lipoprotein cholesterol measurement|0.869;coronary artery calcification|0.607;coronary artery disease|0.133;sleep duration|0.12;appendicular lean mass|0.0522;body height|0.0503;lean body mass|0.0503;apolipoprotein B measurement|0.042;serum metabolite measurement|0.0415;platelet count|0.0278;adolescent idiopathic scoliosis|0.0244;reticulocyte count|0.0204;PCSK9 protein measurement|0.019;brain measurement|0.0163;neuroimaging measurement|0.0163;cortical surface area measurement|0.0146;monocyte count|0.0133;lobe attachment|0.0127;lymphocyte count|0.0127;reticulocyte measurement|0.0127;HMG CoA reductase inhibitor use measurement|0.0116;red blood cell distribution width|0.0103;risk-taking behaviour|0.0102;FEV/FEC ratio|0.00969	chr1_55039974_G_T	ENSP00000303208.5:p.Arg46Leu	rs11591147,CM061163,COSV56162404	PCSK9	1	-0.614	6.62e-139	0.0405	3.09894	Hypocholesterolemia|Familial_hypercholesterolemia_1|Familial_hypercholesterolemia_3|Hypobetalipoproteinemia|Low_density_lipoprotein_cholesterol_level_quantitative_trait_locus_1|not_specified|not_provided	Benign/Likely_benign
Disorders of lipoprotein metabolism and other lipidaemias	E4_LIPOPROT	chr1_55053501_G_A	0.111	1.54e-16	intron_variant	PCSK9	0.857	0.471	rs499883	0.523	0.61	NA	NA	NA		low density lipoprotein cholesterol measurement|0.681;apolipoprotein B measurement|0.681;total cholesterol measurement|0.467;serum metabolite measurement|0.467;sleep duration|0.467;PCSK9 protein measurement|0.0835					0	NA	NA	NA	NA	NA	NA
Statin medication	RX_STATIN	chr1_55055436_G_A	0.126	4.39e-44	intron_variant	PCSK9	0.872739	0.423	rs693668	0.56463	0.646961	gtex-finucane,ENSG00000169174,PCSK9,Whole_Blood,0.19,0.41,0.83	NA	ukbb-finucane,LDLC,Low density lipoprotein cholesterol,NA,0.053,0.48,0.67;ukbb-finucane,TC,Total cholesterol,NA,0.038,0.48,0.68	apolipoprotein B measurement|1;low density lipoprotein cholesterol measurement|1	apolipoprotein B measurement|1;low density lipoprotein cholesterol measurement|1;total cholesterol measurement|0.0366					0	NA	NA	NA	NA	NA	NA
Statin medication	RX_STATIN	chr1_55058635_C_T	-1.01	7.21e-24	synonymous_variant	PCSK9	5.1789	0.00221	rs147599496	0.0014426	0.000278552	NA	NA	NA							0	NA	NA	NA	NA	NA	NA
Angina pectoris	I9_ANGINA	chr1_55119171_G_A	-0.283	6.22e-13	intron_variant	USP24	7.56	0.0329	rs191448950	0.0411	0.00544	NA	NA	NA	blood protein measurement|1;total cholesterol measurement|1;lipoprotein measurement|1;blood metabolite measurement|1;low density lipoprotein cholesterol measurement|1	lipoprotein measurement|1;blood protein measurement|1;total cholesterol measurement|1;low density lipoprotein cholesterol measurement|1;blood metabolite measurement|1;coronary artery calcification|0.678;coronary artery disease|0.12;sleep duration|0.107					0	NA	NA	NA	NA	NA	NA
Coronary artery bypass grafting	I9_CABG	chr1_55119171_G_A	-0.444	1.02e-11	intron_variant	USP24	7.55846	0.0332	rs191448950	0.041139	0.0054428	NA	NA	NA	blood protein measurement|1;total cholesterol measurement|1;lipoprotein measurement|1;blood metabolite measurement|1;low density lipoprotein cholesterol measurement|1	blood protein measurement|1;total cholesterol measurement|1;lipoprotein measurement|1;blood metabolite measurement|1;low density lipoprotein cholesterol measurement|1;coronary artery calcification|0.678;coronary artery disease|0.12	chr1_55039974_G_T	ENSP00000303208.5:p.Arg46Leu	rs11591147,CM061163,COSV56162404	PCSK9	0.156	-0.41	3.27e-11	0.0369	3.09894	Hypocholesterolemia|Familial_hypercholesterolemia_1|Familial_hypercholesterolemia_3|Hypobetalipoproteinemia|Low_density_lipoprotein_cholesterol_level_quantitative_trait_locus_1|not_specified|not_provided	Benign/Likely_benign
Angina pectoris	I9_ANGINA	chr1_56499992_C_T	-0.132	2.53e-09	intron_variant	PLPP3	1.17	0.109	rs9970807	0.105	0.0903	ROSMAP.brain_naive.gene_counts,ENSG00000162407,PLPP3,brain_naive,0.17,0.024,0.38;gtex-finucane,ENSG00000162407,PLPP3,Brain_Cortex,0.28,0.055,0.26	NA	ukbb-finucane,CAD,Coronary artery disease,NA,-0.11,0.05,0.56	MI|1;coronary artery disease|1;myocardial infarction|1;large artery stroke|0.986;stroke|0.986;reticulocyte count|0.974;reticulocyte measurement|0.974	MI|1;coronary artery disease|1;myocardial infarction|1;large artery stroke|0.986;stroke|0.986;systolic blood pressure|0.985;pulse pressure measurement|0.985;reticulocyte count|0.974;reticulocyte measurement|0.974;platelet count|0.901					0	NA	NA	NA	NA	NA	NA
Coronary artery bypass grafting	I9_CABG	chr1_56499992_C_T	-0.22	1.08e-09	intron_variant	PLPP3	1.16643	0.11	rs9970807	0.10535	0.0903214	ROSMAP.brain_naive.gene_counts,ENSG00000162407,PLPP3,brain_naive,0.17,0.026,0.34;gtex-finucane,ENSG00000162407,PLPP3,Brain_Cortex,0.28,0.062,0.26	NA	ukbb-finucane,CAD,Coronary artery disease,NA,-0.11,0.054,0.52	coronary artery disease|1;myocardial infarction|1;MI|1;large artery stroke|0.986;stroke|0.986;systolic blood pressure|0.985;pulse pressure measurement|0.985;reticulocyte count|0.974;reticulocyte measurement|0.974	MI|1;coronary artery disease|1;myocardial infarction|1;large artery stroke|0.986;stroke|0.986;systolic blood pressure|0.985;pulse pressure measurement|0.985;reticulocyte count|0.974;reticulocyte measurement|0.974;platelet count|0.901					0	NA	NA	NA	NA	NA	NA
Coronary atherosclerosis	I9_CORATHER	chr1_56506681_G_A	-0.119	3.32e-09	intron_variant	PLPP3	1.18	0.111	rs72664324	0.109	0.0919	ROSMAP.brain_naive.gene_counts,ENSG00000162407,PLPP3,brain_naive,0.17,0.031,0.51;gtex-finucane,ENSG00000162407,PLPP3,Brain_Cortex,0.28,0.084,0.25	NA	ukbb-finucane,CAD,Coronary artery disease,NA,-0.106,0.049,0.70;ukbb-finucane,PP,Pluse pressure,NA,-0.026,0.013,0.22	reticulocyte measurement|1;reticulocyte count|1;myocardial infarction|0.974;MI|0.974;systolic blood pressure|0.965;pulse pressure measurement|0.965;stroke|0.961;large artery stroke|0.961	reticulocyte measurement|1;reticulocyte count|1;MI|0.974;myocardial infarction|0.974;systolic blood pressure|0.965;pulse pressure measurement|0.965;stroke|0.961;large artery stroke|0.961;platelet count|0.877					0	NA	NA	NA	NA	NA	NA
Coronary revascularization (ANGIO or CABG)	I9_MI_STRICT	chr1_56506681_G_A	-0.192	6.75e-13	intron_variant	PLPP3	1.18118	0.111	rs72664324	0.10852	0.0918744	ROSMAP.brain_naive.gene_counts,ENSG00000162407,PLPP3,brain_naive,0.17,0.020,0.36;gtex-finucane,ENSG00000162407,PLPP3,Brain_Cortex,0.28,0.073,0.28	NA	ukbb-finucane,CAD,Coronary artery disease,NA,-0.11,0.039,0.54	reticulocyte measurement|1;reticulocyte count|1;myocardial infarction|0.974;MI|0.974;coronary artery disease|0.974;stroke|0.961;large artery stroke|0.961;platelet count|0.877	reticulocyte measurement|1;reticulocyte count|1;MI|0.974;coronary artery disease|0.974;myocardial infarction|0.974;systolic blood pressure|0.965;pulse pressure measurement|0.965;stroke|0.961;large artery stroke|0.961;platelet count|0.877					0	NA	NA	NA	NA	NA	NA
Myocardial infarction, strict	I9_REVASC	chr1_56506681_G_A	-0.147	1.58e-08	intron_variant	PLPP3	1.18	0.111	rs72664324	0.109	0.0919	ROSMAP.brain_naive.gene_counts,ENSG00000162407,PLPP3,brain_naive,0.17,0.018,0.43;gtex-finucane,ENSG00000162407,PLPP3,Brain_Cortex,0.28,0.046,0.23	NA	ukbb-finucane,CAD,Coronary artery disease,NA,-0.11,0.03,0.51	reticulocyte measurement|1;reticulocyte count|1;MI|0.974;coronary artery disease|0.974;systolic blood pressure|0.965;pulse pressure measurement|0.965;stroke|0.961;large artery stroke|0.961;platelet count|0.877	reticulocyte measurement|1;reticulocyte count|1;MI|0.974;coronary artery disease|0.974;systolic blood pressure|0.965;pulse pressure measurement|0.965;stroke|0.961;large artery stroke|0.961;platelet count|0.877					0	NA	NA	NA	NA	NA	NA
Nontoxic multinodular goitre	E4_GOITREMULTINOD	chr1_61153021_T_C	-0.558	8.46e-10	intron_variant	NFIA	1.04	0.022	rs334702	0.982	0.941	NA	NA	NA	thyroid stimulating hormone measurement|0.925;hormone measurement|0.925	thyroid stimulating hormone measurement|0.925;hormone measurement|0.925					0	NA	NA	NA	NA	NA	NA
Statin medication	RX_STATIN	chr1_62687528_TCAGAA_T	-0.0835	2.31e-16	intron_variant	DOCK7	0.765308	0.263	rs68148663,rs745477428,rs56280080	0.25202	0.3293	BrainSeq.brain.exon_counts,ENSG00000116641,DOCK7,brain,0.27,0.01,0.16	NA	NA	serum metabolite measurement|0.999;total cholesterol measurement|0.999;triglyceride measurement|0.996;alcohol drinking|0.996;low density lipoprotein cholesterol measurement|0.996;alcohol consumption measurement|0.996;physical activity|0.996;sleep duration|0.996;HMG CoA reductase inhibitor use measurement|0.996;vitamin D measurement|0.994;apolipoprotein A 1 measurement|0.994;coronary artery calcification|0.994;metabolic syndrome|0.993	total cholesterol measurement|0.999;serum metabolite measurement|0.999;triglyceride measurement|0.996;alcohol drinking|0.996;low density lipoprotein cholesterol measurement|0.996;sleep duration|0.996;alcohol consumption measurement|0.996;HMG CoA reductase inhibitor use measurement|0.996;physical activity|0.996;apolipoprotein A 1 measurement|0.994;vitamin D measurement|0.994;coronary artery calcification|0.994;C-reactive protein measurement|0.994;metabolic syndrome|0.993;high density lipoprotein cholesterol measurement|0.907;cardiovascular disease|0.876;lipid measurement|0.874;blood metabolite measurement|0.815;platelet count|0.598					0	NA	NA	NA	NA	NA	NA
Seborrhoeic keratosis	L12_SEBORRKERAT	chr1_63817265_C_T	1.33	2.53e-08	intron_variant	ROR1	0.576	0.00497	rs72683039	0.00346	0.006	NA	NA	NA							0	NA	NA	NA	NA	NA	NA
Procreative management	Z21_PROCREATIVE_MANAG	chr1_64201111_G_C	0.793	4.21e-09	upstream_gene_variant	UBE2U	3.34099	0.00789	rs568774879	0.01185	0.00354676	NA	NA	NA							0	NA	NA	NA	NA	NA	NA
Articial joint operation, menisceal resection	OPER_ARTIF_JOINT_MENISC_RESECT	chr1_64640606_G_A	0.399	4.19e-08	intron_variant	CACHD1	0.962584	0.00659	rs35611956	0.004627	0.0048068	NA	NA	NA		body height|0.45					0	NA	NA	NA	NA	NA	NA
Disorders of thyroid, IBD co-morbidities	THYROID_DISORDER_IBD	chr1_6508921_G_A	0.233	2.67e-08	intron_variant	PLEKHG5	2.13	0.0811	rs74884944	0.0847	0.0398	FUSION.muscle_naive.exon_counts,ENSG00000204859,ZBTB48,muscle_naive,0.23,0.033,0.035	NA	NA							0	NA	NA	NA	NA	NA	NA
Disorders of lipoprotein metabolism and other lipidaemias	E4_LIPOPROT	chr1_65766088_C_T	0.101	8.5e-09	upstream_gene_variant	RN7SL854P	1.19	0.177	rs12131840	0.162	0.136	NA	NA	NA		mathematical ability|0.497;self reported educational attainment|0.497;hemoglobin measurement|0.309;smoking status measurement|0.262;puberty onset measurement|0.249;mean corpuscular volume|0.227;mean corpuscular hemoglobin|0.227;mean corpuscular hemoglobin concentration|0.226;serum alanine aminotransferase measurement|0.226;aspartate aminotransferase measurement|0.226;fibrinogen measurement|0.151;leukocyte count|0.151;myeloid white cell count|0.151;monocyte count|0.151;lymphocyte count|0.151;neutrophil count|0.151					0	NA	NA	NA	NA	NA	NA
Noninfective enteritis and colitis	K11_ENERCOLNONINF	chr1_67243313_C_CT	-0.125	3.42e-10	intron_variant	IL23R	0.62874	0.211	rs56982680,rs397718145	0.21838	0.347336	gtex-finucane,ENSG00000081985,IL12RB2,Esophagus_Mucosa,0.24,0.03,0.12	NA	NA		Behcet's syndrome|0.368;ankylosing spondylitis|0.226;blood protein measurement|0.226;IBD|0.226;psoriasis|0.226;sclerosing cholangitis|0.226;M13_ANKYLOSPON|0.226;Psoriaris|0.226;psoriasis vulgaris|0.226;interleukin 23 receptor measurement|0.224;anterior uveitis|0.15					0	NA	NA	NA	NA	NA	NA
Inflammatory bowel disease	K11_IBD_STRICT	chr1_67260421_T_C	-0.365	1.75e-09	downstream_gene_variant	IL23R	0.835	0.0464	rs9988642	0.0599	0.0717	Kasela_2017.T-cell_CD4.HumanHT12V4,ILMN_1773968,SERBP1,T-cell_CD4,-0.046,0.035,0.67	NA	ukbb-finucane,IBD,Inflammatory bowel disease,NA,-0.4,0.044,0.75	psoriasis|1;psoriasis vulgaris|1;M13_ANKYLOSPON|1;sclerosing cholangitis|1;Crohn's disease|1;ulcerative colitis|1;ankylosing spondylitis|1;Psoriaris|0.998;IBD|0.998;blood protein measurement|0.998;interleukin 23 receptor measurement|0.991	psoriasis vulgaris|1;M13_ANKYLOSPON|1;sclerosing cholangitis|1;Crohn's disease|1;ulcerative colitis|1;psoriasis|1;ankylosing spondylitis|1;Psoriaris|0.998;IBD|0.998;blood protein measurement|0.998;interleukin 23 receptor measurement|0.991;anterior uveitis|0.689	chr1_67240275_G_A	ENSP00000321345.5:p.Arg381Gln	rs11209026,CM066884,COSV61373825	IL23R	0.0381	-0.356	3.79e-09	0.0463	0.881318	Inflammatory_bowel_disease_17;_protection_against|Psoriasis;_protection_against	protective
Crushing injury of wrist and hand	ST19_CRUSHI_INJURY_WRIST_HAND	chr1_70472079_T_A	0.845	2.51e-08	intergenic_variant		0.865	0.165	rs72680768	0.146	0.169	NA	NA	NA							0	NA	NA	NA	NA	NA	NA
Other/unspecified dorsalgia	M13_DORSALGIANAS	chr1_72989553_C_T	1.41	4.04e-08	intergenic_variant		21.8176	0.00157	rs577187740	0.0020138	9.2302e-05	NA	NA	NA							0	NA	NA	NA	NA	NA	NA
Retinal artery occlusion	DM_RET_ART_OCCLU_BRANCH	chr1_8127335_G_A	35.7	2.3e-08	downstream_gene_variant	RP11-431K24.1	1000000	0.001	rs1181984707	0.00115	0	NA	NA	NA							0	NA	NA	NA	NA	NA	NA
Varicose veins	I9_VARICVE	chr1_8238488_G_A	0.128	1.64e-08	regulatory_region_variant		3.4145	0.0955	rs17032325	0.11594	0.0339546	NA	NA	NA		protein measurement|0.644					0	NA	NA	NA	NA	NA	NA
Secondary parkinsonism	PD2ND	chr1_82815411_C_G	0.919	2.67e-08	intergenic_variant		0.675	0.0539	rs17507233	0.0552	0.0818	NA	NA	NA							0	NA	NA	NA	NA	NA	NA
Nonsuppurative otitis media	H8_NONSUPPNAS	chr1_88318076_T_C	0.135	4.63e-08	downstream_gene_variant	CTA-21C21.1	0.941	0.287	rs572056	0.715	0.76	NA	NA	NA							0	NA	NA	NA	NA	NA	NA
Varicose veins	I9_VARICVE	chr1_91709357_C_T	-0.0866	3.98e-09	intron_variant	TGFBR3	0.917179	0.297	rs6662887	0.2939	0.320437	NA	NA	NA		body height|0.393					0	NA	NA	NA	NA	NA	NA
Paracetamol of NSAID medication	RX_PARACETAMOL_NSAID	chr1_95415368_T_A	0.249	3.63e-09	intergenic_variant		1.07981	0.0103	rs144571453	0.010657	0.00986903	Schmiedel_2018.monocyte_naive.exon_counts,ENSG00000117525,F3,monocyte_naive,0.46,0.022,0.084	NA	NA							0	NA	NA	NA	NA	NA	NA
Congenital malformations of aortic and mitral valves	Q17_CONGEN_MALFO_AORTIC_MITRAL_VALVES	chr1_98498962_T_C	0.634	1.1e-08	intergenic_variant		1.61	0.107	rs591545	0.11	0.0681	NA	NA	NA							0	NA	NA	NA	NA	NA	NA
Non-rheumatic valve diseases	I9_NONRHEVALV	chr1_99584229_C_A	0.11	5.64e-12	intron_variant	RP11-413P11.1	0.957	0.482	rs7543130	0.489	0.511	NA	NA	NA	aortic root size|1;aortic stenosis|1;aortic valve calcification|1;Bicuspid aortic valve|1	aortic root size|1;aortic stenosis|1;aortic valve calcification|1;Bicuspid aortic valve|1					0	NA	NA	NA	NA	NA	NA
Hypertensive diseases	I9_HYPERTENSION	chr10_103089359_G_C	-0.108	6.31e-12	3_prime_UTR_variant	NT5C2	0.753532	0.0917	rs10786736	0.08084	0.107281	Lepik_2017.blood.exon_counts,ENSG00000076685,NT5C2,blood, 0.081,0.010,0.429;Lepik_2017.blood.exon_counts,ENSG00000076685,NT5C2,blood, 0.024,0.011,0.684;BLUEPRINT_PE.T-cell.exon_counts,ENSG00000076685,NT5C2,T-cell, 0.034,0.011,0.627;BLUEPRINT_SE.monocyte.transcript_usage,ENST00000467380,NT5C2-208,monocyte,-0.020,0.010,0.654;gtex-finucane,ENSG00000203886,ENSG00000203886,Testis,-0.457,0.015,0.188;gtex-finucane,ENSG00000213277,MARCKSL1P1,Adrenal_Gland, 0.986,0.010,0.391;gtex-finucane,ENSG00000213277,MARCKSL1P1,Breast_Mammary_Tissue, 0.748,0.011,0.497;gtex-finucane,ENSG00000213277,MARCKSL1P1,Esophagus_Mucosa, 0.646,0.025,0.446;gtex-finucane,ENSG00000214435,AS3MT,Adipose_Subcutaneous,-0.193,0.022,0.039;gtex-finucane,ENSG00000214435,AS3MT,Artery_Tibial,-0.143,0.022,0.039;gtex-finucane,ENSG00000214435,AS3MT,Breast_Mammary_Tissue,-0.150,0.018,0.190;gtex-finucane,ENSG00000214435,AS3MT,Cells_Cultured_fibroblasts,-0.157,0.019,0.054;gtex-finucane,ENSG00000214435,AS3MT,Colon_Sigmoid,-0.071,0.012,0.428;gtex-finucane,ENSG00000214435,AS3MT,Esophagus_Gastroesophageal_Junction,-0.360,0.024,0.024;gtex-finucane,ENSG00000214435,AS3MT,Esophagus_Muscularis,-0.237,0.020,0.084;gtex-finucane,ENSG00000214435,AS3MT,Lung,-0.178,0.015,0.163;gtex-finucane,ENSG00000214435,AS3MT,Nerve_Tibial,-0.138,0.014,0.030	NA	NA	schizophrenia|1;systolic blood pressure|0.886;diastolic blood pressure|0.886;pulse pressure measurement|0.886;mean arterial pressure|0.886;smoking status measurement|0.886;coronary artery disease|0.886;attention deficit hyperactivity disorder|0.885;unipolar depression|0.885;autism spectrum disorder|0.885;bipolar disorder|0.885;body mass index|0.885;cardiovascular disease|0.885;Tourette syndrome|0.885;Agents acting on the renin-angiotensin system use measurement|0.885;obsessive-compulsive disorder|0.885;anorexia nervosa|0.885;birth weight|0.883;anxiety|0.88;large artery stroke|0.865;brain aneurysm|0.865;insomnia measurement|0.865;visceral adipose tissue measurement|0.864;wellbeing measurement|0.747;myocardial infarction|0.731;erythrocyte count|0.73;red blood cell density measurement|0.73;depressive symptom measurement|0.727;neuroticism measurement|0.727	schizophrenia|1;diastolic blood pressure|0.886;pulse pressure measurement|0.886;mean arterial pressure|0.886;systolic blood pressure|0.886;smoking status measurement|0.886;coronary artery disease|0.886;attention deficit hyperactivity disorder|0.885;unipolar depression|0.885;autism spectrum disorder|0.885;bipolar disorder|0.885;body mass index|0.885;cardiovascular disease|0.885;Agents acting on the renin-angiotensin system use measurement|0.885;Tourette syndrome|0.885;obsessive-compulsive disorder|0.885;anorexia nervosa|0.885;birth weight|0.883;anxiety|0.88;leukocyte count|0.865;large artery stroke|0.865;brain aneurysm|0.865;insomnia measurement|0.865;visceral adipose tissue measurement|0.864;wellbeing measurement|0.747;myocardial infarction|0.731;erythrocyte count|0.73;red blood cell density measurement|0.73;neuroticism measurement|0.727;depressive symptom measurement|0.727;urinary arsenic measurement|0.656;monocyte count|0.485;body height|0.444;intracranial volume measurement|0.123;brain volume measurement|0.123;household income|0.109					0	NA	NA	NA	NA	NA	NA
Atrial fibrillation and flutter	I9_AF	chr10_103573485_T_G	0.139	6.71e-10	intron_variant	NEURL1	0.574625	0.122	rs1077016	0.116	0.202	gtex-finucane,ENSG00000107954,NEURL1,Cells_Cultured_fibroblasts,-0.46,0.14,0.19	NA	ukbb-finucane,AFib,Atrial fibrillation,NA,0.15,0.14,0.55	cardiac arrhythmia|0.996;Atrial Fibrillation|0.693	cardiac arrhythmia|0.996;Atrial Fibrillation|0.693					0	NA	NA	NA	NA	NA	NA
Atrial fibrillation and flutter	I9_AF	chr10_103733419_G_T	0.131	1.8e-09	intron_variant	SH3PXD2A	1.00525	0.132	rs11596328	0.125	0.125	NA	NA	NA		testosterone measurement|0.38;body height|0.358;BMI-adjusted waist circumference|0.356;electrocardiography|0.192;FEV/FEC ratio|0.192;PR interval|0.192;melanoma|0.159;cutaneous melanoma|0.159;nevus count|0.159;MELANOMA|0.159;mean corpuscular hemoglobin|0.159;thyroid carcinoma|0.151;ovarian serous carcinoma|0.151;mean corpuscular volume|0.143;mean reticulocyte volume|0.143;white matter microstructure measurement|0.143;platelet count|0.143					0	NA	NA	NA	NA	NA	NA
Atrial fibrillation and flutter	I9_AF_REIMB	chr10_103787093_A_G	-0.169	1.01e-09	intron_variant	SH3PXD2A	1.02	0.135	rs911543	0.874	0.858	NA	NA	NA		testosterone measurement|0.501;platelet count|0.255;mean corpuscular volume|0.255;mean reticulocyte volume|0.255;white matter microstructure measurement|0.255;mean corpuscular hemoglobin|0.255;body height|0.251;BMI-adjusted waist circumference|0.249;cutaneous melanoma|0.166;nevus count|0.166;MELANOMA|0.165;melanoma|0.165;thyroid carcinoma|0.158;ovarian serous carcinoma|0.158;lung adenocarcinoma|0.154;neuroblastoma|0.154;Lung Cancer|0.154;telomere length|0.139;uterine fibroid|0.139;basal cell carcinoma|0.139					0	NA	NA	NA	NA	NA	NA
Leiomyoma of uterus	CD2_BENIGN_LEIOMYOMA_UTERI	chr10_103825995_C_T	0.361	4.1e-32	intron_variant	SH3PXD2A	90.0086	0.0472	rs193097753	0.049885	0.000554221	Schmiedel_2018.Th1_memory.exon_counts,ENSG00000076685,NT5C2,Th1_memory,-1.38,0.06,0.30;FUSION.muscle_naive.gene_counts,ENSG00000107960,STN1,muscle_naive,-0.34,0.14,0.63	NA	NA	telomere length|0.98	telomere length|0.98;cardiac hypertrophy|0.867;mean arterial pressure|0.734;platelet count|0.715;red blood cell density measurement|0.715;mean corpuscular hemoglobin|0.54;mean corpuscular volume|0.54;white matter hyperintensity measurement|0.103;body height|0.103;glomerular filtration rate|0.0897;total cortical area measurement|0.0766;smoking behavior|0.0766;cortical surface area measurement|0.0766;white matter microstructure measurement|0.0759;electrocardiography|0.07;PR interval|0.07;T2D_vujkovic_2020_full_meta|0.0698;FEV/FEC ratio|0.0691;intracranial volume measurement|0.061;brain volume measurement|0.06;systemic lupus erythematosus|0.0599					0	NA	NA	NA	NA	NA	NA
Leiomyoma of uterus	CD2_BENIGN_LEIOMYOMA_UTERI	chr10_103919583_C_T	-0.116	3.08e-10	upstream_gene_variant	OBFC1	1.04556	0.137	rs2488002	0.86616	0.828423	HipSci.iPSC.gene_counts,ENSG00000107960,STN1,iPSC,-0.14,0.054,0.20;gtex-finucane,ENSG00000107960,STN1,Cells_Cultured_fibroblasts,-0.29,0.267,0.75;gtex-finucane,ENSG00000107960,STN1,Colon_Transverse,-0.27,0.160,0.59;gtex-finucane,ENSG00000107960,STN1,Esophagus_Mucosa, 0.19,0.062,0.23;gtex-finucane,ENSG00000107960,STN1,Heart_Atrial_Appendage, 0.31,0.273,0.73	NA	ukbb-finucane,AG,Albumin/Globulin ratio,NA,-0.023,0.14,0.57	telomere length|0.998;diastolic blood pressure|0.998;systolic blood pressure|0.998;hypertension|0.998;renal cell carcinoma|0.998;white matter integrity|0.998;melanoma|0.998;cancer|0.998;basal cell carcinoma|0.985;basal cell carcinoma|0.985	diastolic blood pressure|0.998;melanoma|0.998;systolic blood pressure|0.998;telomere length|0.998;renal cell carcinoma|0.998;white matter integrity|0.998;hypertension|0.998;cancer|0.998;basal cell carcinoma|0.985;basal cell carcinoma|0.985;lung adenocarcinoma|0.768;neuroblastoma|0.768;cutaneous melanoma|0.768;Lung Cancer|0.768;white matter microstructure measurement|0.608;mean corpuscular hemoglobin|0.608;mean corpuscular volume|0.608;mean reticulocyte volume|0.608;platelet count|0.608;thyroid carcinoma|0.589;ovarian serous carcinoma|0.589;nevus count|0.575;MELANOMA|0.574					0	NA	NA	NA	NA	NA	NA
Benign neoplasms	CD2_BENIGN	chr10_103920874_T_G	0.0757	3.33e-11	upstream_gene_variant	OBFC1	0.775	0.138	rs7907606	0.13037	0.168304	HipSci.iPSC.gene_counts,ENSG00000107960,STN1,iPSC,-0.14,0.051,0.36;gtex-finucane,ENSG00000107960,STN1,Cells_Cultured_fibroblasts,-0.29,0.162,0.49;gtex-finucane,ENSG00000107960,STN1,Colon_Transverse,-0.27,0.117,0.61;gtex-finucane,ENSG00000107960,STN1,Esophagus_Mucosa, 0.19,0.080,0.39;gtex-finucane,ENSG00000107960,STN1,Heart_Atrial_Appendage, 0.31,0.161,0.49;gtex-finucane,ENSG00000107960,STN1,Skin_Sun_Exposed_Lower_leg, 0.32,0.054,0.17	NA	ukbb-finucane,AG,Albumin/Globulin ratio,NA,-0.023,0.116,0.47;ukbb-finucane,Plt,Platelet count,NA,-0.019,0.013,0.16	basal cell carcinoma|1;uterine fibroid|1;basal cell carcinoma|1;telomere length|0.985;diastolic blood pressure|0.985;systolic blood pressure|0.985;hypertension|0.985;renal cell carcinoma|0.985;white matter integrity|0.985;melanoma|0.985;cancer|0.985	basal cell carcinoma|1;basal cell carcinoma|1;uterine fibroid|1;renal cell carcinoma|0.985;systolic blood pressure|0.985;hypertension|0.985;telomere length|0.985;diastolic blood pressure|0.985;white matter integrity|0.985;melanoma|0.985;cancer|0.985;lung adenocarcinoma|0.759;neuroblastoma|0.759;cutaneous melanoma|0.759;Lung Cancer|0.759;white matter microstructure measurement|0.6;mean corpuscular hemoglobin|0.6;mean corpuscular volume|0.6;platelet count|0.6;mean reticulocyte volume|0.6;thyroid carcinoma|0.583;ovarian serous carcinoma|0.583;nevus count|0.569;MELANOMA|0.568;interstitial lung disease|0.118;vital capacity|0.116;forced expiratory volume|0.116					0	NA	NA	NA	NA	NA	NA
Benign neoplasms	CD2_BENIGN	chr10_103939849_T_C	0.188	2.9e-23	intergenic_variant		33	0.0461	rs75263779	0.048647	0.00147629	Schmiedel_2018.Th1_memory.exon_counts,ENSG00000076685,NT5C2,Th1_memory,-1.38,0.049,0.30;FUSION.muscle_naive.gene_counts,ENSG00000107960,STN1,muscle_naive,-0.34,0.181,0.69	NA	NA	uterine fibroid|0.994;telomere length|0.994	telomere length|0.994;uterine fibroid|0.994;cardiac hypertrophy|0.89;mean arterial pressure|0.741;platelet count|0.731;red blood cell density measurement|0.731;mean corpuscular hemoglobin|0.542;mean corpuscular volume|0.542;white matter hyperintensity measurement|0.102;body height|0.102;glomerular filtration rate|0.0872;white matter microstructure measurement|0.0753;cortical surface area measurement|0.0745;smoking behavior|0.0745;total cortical area measurement|0.0745;T2D_vujkovic_2020_full_meta|0.0683;intracranial volume measurement|0.0596;brain volume measurement|0.0587;systemic lupus erythematosus|0.0586;electrocardiography|0.0544					0	NA	NA	NA	NA	NA	NA
Hypertensive diseases	I9_HYPERTENSION	chr10_104761217_A_C	0.317	3.75e-09	intron_variant	SORCS3	0.832239	0.00738	rs181200083	0.0080599	0.00968456	NA	NA	NA	diastolic blood pressure|0.764;systolic blood pressure|0.764	systolic blood pressure|0.808;diastolic blood pressure|0.764;Calcium channel blocker use measurement|0.475					0	NA	NA	NA	NA	NA	NA
Gout due to impairment of renal function	GOUT_KIDNEY	chr10_108955620_G_A	65.9	2.48e-08	intergenic_variant		1000000	0.000414	rs1410825583	0.000289	0	NA	NA	NA							0	NA	NA	NA	NA	NA	NA
Arthrosis	M13_ARTHROSIS	chr10_110410652_G_T	2.05	2.8e-08	regulatory_region_variant		0.119965	0.000303	rs572649572	0.00028769	0.00239808	NA	NA	NA							0	NA	NA	NA	NA	NA	NA
Intermittent heterotropia	H7_INTERHETEROTRO	chr10_112689499_C_T	12.6	3.39e-08	intron_variant	VTI1A	1000000	0.000416	rs1334645188	0.000575	0	NA	NA	NA							0	NA	NA	NA	NA	NA	NA
Diabetes, several complications	DM_HYPOGLYC	chr10_112994312_T_C	0.209	2.23e-17	intron_variant	TCF7L2	0.675	0.201	rs34872471	0.203	0.301	NA	NA	NA	pulse pressure measurement|1;systolic blood pressure|1;type II diabetes mellitus|1;healthspan|1;T2D_vujkovic_2020_full_meta|1;urate measurement|0.999;body mass index|0.999;sex hormone-binding globulin measurement|0.999;longevity|0.999;parental longevity|0.999;Type 2 Diabetes Mellitus|0.987	systolic blood pressure|1;T2D_vujkovic_2020_full_meta|1;healthspan|1;type II diabetes mellitus|1;pulse pressure measurement|1;urate measurement|0.999;sex hormone-binding globulin measurement|0.999;longevity|0.999;body mass index|0.999;parental longevity|0.999;Type 2 Diabetes Mellitus|0.987;HbA1c measurement|0.847;fasting blood glucose measurement|0.716;Alzheimer's disease|0.716;refractive error measurement|0.716;age at assessment|0.716;sex interaction measurement|0.716;body height|0.714;insulin measurement|0.714;retinopathy|0.71;Myopia|0.71;age at onset|0.597;Abnormality of refraction|0.597;breast carcinoma|0.322;estrogen-receptor negative breast cancer|0.322;Breast cancer|0.322;glucose measurement|0.306;waist-hip ratio|0.247;BMI-adjusted waist circumference|0.236					0	NA	NA	NA	NA	NA	NA
Diabetic hypoglycemia	DM_SEVERAL_COMPLICATIONS	chr10_112994312_T_C	0.21	1.18e-11	intron_variant	TCF7L2	0.675	0.201	rs34872471	0.203	0.301	NA	NA	NA	pulse pressure measurement|1;systolic blood pressure|1;type II diabetes mellitus|1;healthspan|1;T2D_vujkovic_2020_full_meta|1;urate measurement|0.999;body mass index|0.999;sex hormone-binding globulin measurement|0.999;longevity|0.999;parental longevity|0.999;Type 2 Diabetes Mellitus|0.987	systolic blood pressure|1;T2D_vujkovic_2020_full_meta|1;type II diabetes mellitus|1;healthspan|1;pulse pressure measurement|1;sex hormone-binding globulin measurement|0.999;longevity|0.999;body mass index|0.999;urate measurement|0.999;parental longevity|0.999;Type 2 Diabetes Mellitus|0.987;HbA1c measurement|0.847;age at assessment|0.716;refractive error measurement|0.716;sex interaction measurement|0.716;fasting blood glucose measurement|0.716;Alzheimer's disease|0.716;body height|0.714;insulin measurement|0.714;retinopathy|0.71;Myopia|0.71;age at onset|0.597;Abnormality of refraction|0.597;breast carcinoma|0.322;estrogen-receptor negative breast cancer|0.322;Breast cancer|0.322;glucose measurement|0.306;waist-hip ratio|0.247;BMI-adjusted waist circumference|0.236					0	NA	NA	NA	NA	NA	NA
Type 2 diabetes	E4_DM2NOCOMP	chr10_112994312_T_C	0.278	2.04e-54	intron_variant	TCF7L2	0.674944	0.199	rs34872471	0.20311	0.300924	NA	NA	NA	pulse pressure measurement|1;systolic blood pressure|1;healthspan|1;T2D_vujkovic_2020_full_meta|1;urate measurement|0.999;body mass index|0.999;sex hormone-binding globulin measurement|0.999;longevity|0.999;parental longevity|0.999;Type 2 Diabetes Mellitus|0.987	healthspan|1;pulse pressure measurement|1;systolic blood pressure|1;T2D_vujkovic_2020_full_meta|1;parental longevity|0.999;sex hormone-binding globulin measurement|0.999;urate measurement|0.999;longevity|0.999;body mass index|0.999;Type 2 Diabetes Mellitus|0.987;HbA1c measurement|0.847;fasting blood glucose measurement|0.716;sex interaction measurement|0.716;age at assessment|0.716;refractive error measurement|0.716;Alzheimer's disease|0.716;body height|0.714;insulin measurement|0.714;Myopia|0.71;retinopathy|0.71;age at onset|0.597;Abnormality of refraction|0.597;breast carcinoma|0.322;Breast cancer|0.322;estrogen-receptor negative breast cancer|0.322;glucose measurement|0.306;waist-hip ratio|0.247;BMI-adjusted waist circumference|0.236;leptin measurement|0.0683					0	NA	NA	NA	NA	NA	NA
Type 2 diabetes	E4_DM2OPTH	chr10_112995025_T_C	0.306	5.57e-110	intron_variant	TCF7L2	0.677149	0.201	rs35198068	0.20311	0.299945	NA	NA	NA	longevity|1;T2D_vujkovic_2020_full_meta|1;body mass index|1;sex hormone-binding globulin measurement|1;urate measurement|1;parental longevity|1;healthspan|1;pulse pressure measurement|0.999;systolic blood pressure|0.999;Type 2 Diabetes Mellitus|0.988	parental longevity|1;urate measurement|1;sex hormone-binding globulin measurement|1;healthspan|1;longevity|1;body mass index|1;T2D_vujkovic_2020_full_meta|1;pulse pressure measurement|0.999;systolic blood pressure|0.999;Type 2 Diabetes Mellitus|0.988;HbA1c measurement|0.847;sex interaction measurement|0.717;age at assessment|0.717;refractive error measurement|0.717;Alzheimer's disease|0.717;fasting blood glucose measurement|0.717;body height|0.715;insulin measurement|0.715;retinopathy|0.711;Myopia|0.71;Abnormality of refraction|0.597;age at onset|0.597;estrogen-receptor negative breast cancer|0.322;breast carcinoma|0.322;Breast cancer|0.322;glucose measurement|0.307;waist-hip ratio|0.248;BMI-adjusted waist circumference|0.236;leptin measurement|0.0681;brain measurement|0.0511;neuroimaging measurement|0.0511;BMI-adjusted waist-hip ratio|0.0375;intraocular pressure measurement|0.0302					0	NA	NA	NA	NA	NA	NA
Type 2 diabetes with ophthalmic complications	E4_DM2PERIPH	chr10_112995025_T_C	0.263	2.57e-10	intron_variant	TCF7L2	0.677149	0.196	rs35198068	0.203	0.3	NA	NA	NA	longevity|1;T2D_vujkovic_2020_full_meta|1;body mass index|1;sex hormone-binding globulin measurement|1;urate measurement|1;parental longevity|1;healthspan|1;pulse pressure measurement|0.999;type II diabetes mellitus|0.999;systolic blood pressure|0.999;Type 2 Diabetes Mellitus|0.988	urate measurement|1;body mass index|1;sex hormone-binding globulin measurement|1;T2D_vujkovic_2020_full_meta|1;longevity|1;healthspan|1;parental longevity|1;type II diabetes mellitus|0.999;systolic blood pressure|0.999;pulse pressure measurement|0.999;Type 2 Diabetes Mellitus|0.988;HbA1c measurement|0.847;sex interaction measurement|0.717;age at assessment|0.717;refractive error measurement|0.717;Alzheimer's disease|0.717;fasting blood glucose measurement|0.717;body height|0.715;insulin measurement|0.715;retinopathy|0.711;Myopia|0.71;Abnormality of refraction|0.597;age at onset|0.597;breast carcinoma|0.322;estrogen-receptor negative breast cancer|0.322;Breast cancer|0.322;glucose measurement|0.307;waist-hip ratio|0.248;BMI-adjusted waist circumference|0.236					0	NA	NA	NA	NA	NA	NA
Type 2 diabetes with peripheral circulatory complications	T2D	chr10_112995025_T_C	0.346	3.08e-09	intron_variant	TCF7L2	0.677149	0.196	rs35198068	0.20311	0.299945	NA	NA	NA	parental longevity|1;sex hormone-binding globulin measurement|1;healthspan|1;longevity|1;body mass index|1;urate measurement|1;T2D_vujkovic_2020_full_meta|1;type II diabetes mellitus|0.999;pulse pressure measurement|0.999;systolic blood pressure|0.999;Type 2 Diabetes Mellitus|0.988;HbA1c measurement|0.847	sex hormone-binding globulin measurement|1;T2D_vujkovic_2020_full_meta|1;body mass index|1;urate measurement|1;parental longevity|1;healthspan|1;longevity|1;pulse pressure measurement|0.999;type II diabetes mellitus|0.999;systolic blood pressure|0.999;Type 2 Diabetes Mellitus|0.988;HbA1c measurement|0.847;fasting blood glucose measurement|0.717;Alzheimer's disease|0.717;refractive error measurement|0.717;age at assessment|0.717;sex interaction measurement|0.717;insulin measurement|0.715;body height|0.715;retinopathy|0.711;Myopia|0.71;Abnormality of refraction|0.597;age at onset|0.597;Breast cancer|0.322;breast carcinoma|0.322;estrogen-receptor negative breast cancer|0.322;glucose measurement|0.307;waist-hip ratio|0.248;BMI-adjusted waist circumference|0.236					0	NA	NA	NA	NA	NA	NA
Diabetic retinopathy	DM_RETINOPATHY_EXMORE	chr10_112998590_C_T	0.145	2.88e-18	intron_variant	TCF7L2	0.673	0.195	rs7903146	0.201	0.299	NA	NA	NA	T2D_vujkovic_2020_full_meta|1;Type 2 Diabetes Mellitus|1;healthspan|0.988;body mass index|0.988;sex hormone-binding globulin measurement|0.988;urate measurement|0.988;parental longevity|0.988;longevity|0.988;pulse pressure measurement|0.987;type II diabetes mellitus|0.987;systolic blood pressure|0.987	T2D_vujkovic_2020_full_meta|1;Type 2 Diabetes Mellitus|1;healthspan|0.988;parental longevity|0.988;sex hormone-binding globulin measurement|0.988;urate measurement|0.988;body mass index|0.988;longevity|0.988;systolic blood pressure|0.987;pulse pressure measurement|0.987;type II diabetes mellitus|0.987;HbA1c measurement|0.837;retinopathy|0.717;insulin measurement|0.716;body height|0.716;fasting blood glucose measurement|0.707;Alzheimer's disease|0.704;refractive error measurement|0.704;age at assessment|0.704;sex interaction measurement|0.704;Myopia|0.695;age at onset|0.592;Abnormality of refraction|0.592;estrogen-receptor negative breast cancer|0.318;breast carcinoma|0.318;Breast cancer|0.318;glucose measurement|0.303;waist-hip ratio|0.247;BMI-adjusted waist circumference|0.235					0	NA	NA	NA	NA	NA	NA
Endocrine, nutritional and metabolic diseases	E4_DMNAS	chr10_112998590_C_T	0.0914	6.04e-23	intron_variant	TCF7L2	0.673228	0.2	rs7903146	0.20121	0.298872	NA	NA	NA	T2D_vujkovic_2020_full_meta|1;Type 2 Diabetes Mellitus|1;healthspan|0.988;body mass index|0.988;sex hormone-binding globulin measurement|0.988;urate measurement|0.988;parental longevity|0.988;longevity|0.988;pulse pressure measurement|0.987;type II diabetes mellitus|0.987;systolic blood pressure|0.987	T2D_vujkovic_2020_full_meta|1;Type 2 Diabetes Mellitus|1;urate measurement|0.988;longevity|0.988;healthspan|0.988;parental longevity|0.988;sex hormone-binding globulin measurement|0.988;body mass index|0.988;pulse pressure measurement|0.987;systolic blood pressure|0.987;type II diabetes mellitus|0.987;HbA1c measurement|0.837;retinopathy|0.717;body height|0.716;insulin measurement|0.716;fasting blood glucose measurement|0.707;sex interaction measurement|0.704;age at assessment|0.704;refractive error measurement|0.704;Alzheimer's disease|0.704;Myopia|0.695;age at onset|0.592;Abnormality of refraction|0.592;estrogen-receptor negative breast cancer|0.318;breast carcinoma|0.318;Breast cancer|0.318;glucose measurement|0.303;waist-hip ratio|0.247;BMI-adjusted waist circumference|0.235;leptin measurement|0.0676					0	NA	NA	NA	NA	NA	NA
Unspecified diabetes	E4_ENDONUTRMET	chr10_112998590_C_T	0.215	1.62e-11	intron_variant	TCF7L2	0.673	0.195	rs7903146	0.201	0.299	NA	NA	NA	T2D_vujkovic_2020_full_meta|1;Type 2 Diabetes Mellitus|1;longevity|0.988;healthspan|0.988;body mass index|0.988;sex hormone-binding globulin measurement|0.988;urate measurement|0.988;parental longevity|0.988;pulse pressure measurement|0.987;systolic blood pressure|0.987	T2D_vujkovic_2020_full_meta|1;Type 2 Diabetes Mellitus|1;longevity|0.988;body mass index|0.988;healthspan|0.988;parental longevity|0.988;sex hormone-binding globulin measurement|0.988;urate measurement|0.988;pulse pressure measurement|0.987;systolic blood pressure|0.987;HbA1c measurement|0.837;retinopathy|0.717;insulin measurement|0.716;body height|0.716;fasting blood glucose measurement|0.707;sex interaction measurement|0.704;age at assessment|0.704;refractive error measurement|0.704;Alzheimer's disease|0.704;Myopia|0.695;Abnormality of refraction|0.592;age at onset|0.592;estrogen-receptor negative breast cancer|0.318;breast carcinoma|0.318;Breast cancer|0.318;glucose measurement|0.303;waist-hip ratio|0.247;BMI-adjusted waist circumference|0.235					0	NA	NA	NA	NA	NA	NA
Gestational diabetes	GEST_DIABETES	chr10_113025665_G_A	0.21	2.96e-16	intron_variant	TCF7L2	0.62	0.193	rs7074440	0.188	0.304	NA	NA	NA	T2D_vujkovic_2020_full_meta|1;fasting blood glucose measurement|0.846;body mass index|0.846;healthspan|0.841;urate measurement|0.841;parental longevity|0.841;sex hormone-binding globulin measurement|0.841;longevity|0.841;pulse pressure measurement|0.84;type II diabetes mellitus|0.84;systolic blood pressure|0.84	T2D_vujkovic_2020_full_meta|1;body mass index|0.846;fasting blood glucose measurement|0.846;Type 2 Diabetes Mellitus|0.843;sex hormone-binding globulin measurement|0.841;urate measurement|0.841;parental longevity|0.841;healthspan|0.841;longevity|0.841;type II diabetes mellitus|0.84;pulse pressure measurement|0.84;systolic blood pressure|0.84;insulin measurement|0.826;body height|0.826;retinopathy|0.821;Myopia|0.764;HbA1c measurement|0.715;age at onset|0.652;Abnormality of refraction|0.652;refractive error measurement|0.645;age at assessment|0.572;sex interaction measurement|0.572;Alzheimer's disease|0.572;breast carcinoma|0.324;waist-hip ratio|0.308;estrogen-receptor negative breast cancer|0.3;Breast cancer|0.3;glucose measurement|0.285;BMI-adjusted waist circumference|0.177					0	NA	NA	NA	NA	NA	NA
Statin medication	RX_STATIN	chr10_113057250_A_C	0.0719	7.59e-10	intron_variant	TCF7L2	0.61633	0.181	rs11196211	0.17578	0.2852	NA	NA	NA	T2D_vujkovic_2020_full_meta|1;fasting blood glucose measurement|0.956;body mass index|0.956;refractive error measurement|0.7;age at onset|0.7;Myopia|0.7;Abnormality of refraction|0.695;Type 2 Diabetes Mellitus|0.679	T2D_vujkovic_2020_full_meta|1;fasting blood glucose measurement|0.956;body mass index|0.956;age at onset|0.7;Myopia|0.7;refractive error measurement|0.7;Abnormality of refraction|0.695;sex hormone-binding globulin measurement|0.692;urate measurement|0.692;longevity|0.692;healthspan|0.692;parental longevity|0.692;type II diabetes mellitus|0.692;pulse pressure measurement|0.692;systolic blood pressure|0.692;Type 2 Diabetes Mellitus|0.679;insulin measurement|0.678;body height|0.678;retinopathy|0.672;HbA1c measurement|0.592;Alzheimer's disease|0.441;age at assessment|0.441;sex interaction measurement|0.441					0	NA	NA	NA	NA	NA	NA
Disorders of lens	H7_LENS	chr10_113725526_T_C	0.269	2.61e-09	missense_variant	CASP7	4.43588	0.015	rs141266925	0.0156	0.00351	NA	NA	NA			chr10_113725526_T_C	ENSP00000358324.4:p.Phe181Leu	rs141266925	OR4A47	0.636	0.269	2.61e-09	0.0147	4.43588	NA	NA
Hypertensive diseases	I9_HYPERTENSION	chr10_114021788_T_C	0.0798	8.47e-17	intergenic_variant		0.942638	0.345	rs2782981	0.66734	0.707948	NA	NA	NA	mean arterial pressure|0.999;smoking status measurement|0.999;systolic blood pressure|0.999;diastolic blood pressure|0.999	mean arterial pressure|0.999;systolic blood pressure|0.999;smoking status measurement|0.999;diastolic blood pressure|0.999;mean corpuscular volume|0.462;platelet component distribution width|0.44;high density lipoprotein cholesterol measurement|0.362;birth weight|0.362;Diuretic use measurement|0.362;electrocardiography|0.356;waist-hip ratio|0.356;low density lipoprotein cholesterol measurement|0.356;triglyceride measurement|0.356;total cholesterol measurement|0.356;alcohol consumption measurement|0.356;alcohol drinking|0.356;infant head circumference|0.356;body height at birth|0.356;PR interval|0.309;reticulocyte measurement|0.24;reticulocyte count|0.24					0	NA	NA	NA	NA	NA	NA
Medical abortion	O15_ABORT_MEDICAL	chr10_117126269_G_C	-0.0821	3.09e-08	downstream_gene_variant	VAX1	0.994029	0.189	rs7078823	0.81711	0.822017	NA	NA	NA	self reported educational attainment|0.959;mathematical ability|0.959;Cleft palate|0.941;cleft lip|0.941	self reported educational attainment|0.959;mathematical ability|0.959;cleft lip|0.941;Cleft palate|0.941;progranulin measurement|0.799;Oral cleft|0.799;neuroimaging measurement|0.655;cortical thickness|0.655;cortical surface area measurement|0.589;brain volume measurement|0.589;body mass index|0.589;brain measurement|0.559;putamen volume|0.325;smoking status measurement|0.322;smoking initiation|0.313;body height|0.277					0	NA	NA	NA	NA	NA	NA
Inguinal hernia	K11_HERING	chr10_117779510_TGAAGGCAGGACTCATTCCA_T	0.114	7.44e-12	intergenic_variant		1.94873	0.178	rs144034756,rs76456779	0.183	0.0939058	NA	NA	NA		red blood cell density measurement|0.384;diet measurement|0.382;HOMA-B|0.382;erythrocyte count|0.382					0	NA	NA	NA	NA	NA	NA
Blepharochalasis	H7_BLEPHAROCHALASIS	chr10_118063926_A_G	-0.252	8.84e-19	intron_variant	CASC2	0.93	0.233	rs10886198	0.22	0.237	NA	NA	NA		retinopathy|0.0856;type II diabetes mellitus|0.0856					0	NA	NA	NA	NA	NA	NA
Cardiomyopathy	I9_CARDMYO	chr10_119659975_C_G	-0.176	1.16e-08	intron_variant	BAG3	0.992	0.262	rs17099139	0.2737	0.27599	NA	NA	NA	systolic blood pressure|0.999;Parkinson's disease|0.805;electrocardiography|0.805;body height|0.805;left ventricular systolic function measurement|0.805;heart failure|0.805;left ventricular ejection fraction measurement|0.805;diastolic blood pressure|0.805;Parkinsonâ_x0080__x0099_s disease (meta-analysis with self-reported, clinical and proxy cases)|0.805;heart function measurement|0.805;FEV/FEC ratio|0.805	systolic blood pressure|0.999;Parkinson's disease|0.805;electrocardiography|0.805;body height|0.805;left ventricular systolic function measurement|0.805;heart failure|0.805;left ventricular ejection fraction measurement|0.805;diastolic blood pressure|0.805;Parkinsonâ_x0080__x0099_s disease (meta-analysis with self-reported, clinical and proxy cases)|0.805;heart function measurement|0.805;FEV/FEC ratio|0.805	chr10_119670121_T_C	ENSP00000358081.4:p.Cys151Arg	rs2234962,CM1111343,COSV64841867	ABCG2	0.0946	-0.183	2.71e-08	0.222	1.09657	Myofibrillar_myopathy;_BAG3-related|Dilated_cardiomyopathy_1HH|not_specified|Cardiovascular_phenotype|none_provided	Benign/Likely_benign
Palmar fascial fibromatosis [Dupuytren]	M13_DUPUTRYEN	chr10_121060046_T_G	0.201	1.91e-08	intergenic_variant		1.14302	0.22	rs11199735	0.23516	0.205735	NA	NA	NA		BMI-adjusted waist-hip ratio|0.677					0	NA	NA	NA	NA	NA	NA
Hyperplasia of prostate	N14_PROSTHYPERPLA	chr10_121288494_A_G	0.139	2.11e-15	intergenic_variant		1.3	0.294	rs10886900	0.298	0.229	NA	NA	NA	lower urinary tract symptom|0.999;prostate specific antigen measurement|0.999;prostate carcinoma|0.929	lower urinary tract symptom|0.999;prostate specific antigen measurement|0.999;prostate carcinoma|0.988;type II diabetes mellitus|0.988;Diuretic use measurement|0.346;systolic blood pressure|0.345;Type 2 Diabetes Mellitus|0.277					0	NA	NA	NA	NA	NA	NA
Hyperplasia of prostate	N14_PROSTHYPERPLA	chr10_121410999_T_G	-0.183	2.49e-09	non_coding_transcript_exon_variant	RN7SKP167	4.04	0.0757	rs12413779	0.0791	0.0196	Alasoo_2018.macrophage_IFNg.exon_counts,ENSG00000138162,TACC2,macrophage_IFNg, 0.71,0.037,0.41;Schmiedel_2018.B-cell_naive.exon_counts,ENSG00000276742,AL731566.3,B-cell_naive,-0.46,0.054,0.35	NA	NA		high density lipoprotein cholesterol measurement|0.153					0	NA	NA	NA	NA	NA	NA
Malignant neoplasm	C3_CANCER	chr10_121575416_G_A	0.0562	5.63e-10	intron_variant	FGFR2	0.972799	0.397	rs11200014	0.39551	0.406568	NA	NA	NA	breast carcinoma|0.892;Breast cancer|0.842;BRCAX breast cancer|0.825	breast carcinoma|0.892;Breast cancer|0.842;BRCAX breast cancer|0.825;estrogen receptor status|0.806					0	NA	NA	NA	NA	NA	NA
Breast cancer	C3_BREAST	chr10_121579461_A_G	0.22	1.37e-35	intron_variant	FGFR2	0.970147	0.398	rs1078806	0.39487	0.407024	NA	NA	NA		Breast cancer|0.845;BRCAX breast cancer|0.827;estrogen receptor status|0.807;cancer|0.0386;chronotype measurement|0.0384					0	NA	NA	NA	NA	NA	NA
Breast cancer, HER-negative	C3_BREAST_HERNEG_EXALLC	chr10_121581150_G_A	0.152	4.17e-08	intron_variant	FGFR2	0.96	0.39	rs11599804	0.39	0.407	NA	NA	NA		Breast cancer|0.861;breast carcinoma|0.857;BRCAX breast cancer|0.806;estrogen receptor status|0.788					0	NA	NA	NA	NA	NA	NA
Idiopathic pulmonary fibrosis	IPF	chr10_122092604_T_C	3.58	4.3e-08	intron_variant	TACC2	1000000	0.0021	rs967235139	0.00115	0	NA	NA	NA							0	NA	NA	NA	NA	NA	NA
Age-related macular degeneration	H7_AMD	chr10_122452080_C_T	0.832	3.95e-160	upstream_gene_variant	ARMS2	1.12	0.243	rs11200633	0.245	0.218	BrainSeq.brain.exon_counts,ENSG00000166033,HTRA1,brain, 0.039,0.035,0.47;Alasoo_2018.macrophage_IFNg.exon_counts,ENSG00000166033,HTRA1,macrophage_IFNg,-0.229,0.014,0.18;FUSION.adipose_naive.exon_counts,ENSG00000285955,BX842242.1,adipose_naive, 0.023,0.039,0.52;FUSION.adipose_naive.exon_counts,ENSG00000285955,BX842242.1,adipose_naive, 0.031,0.016,0.22;BrainSeq.brain.exon_counts,ENSG00000285955,BX842242.1,brain, 0.085,0.024,0.32;Alasoo_2018.macrophage_IFNg.gene_counts,ENSG00000166033,HTRA1,macrophage_IFNg,-0.117,0.015,0.20;FUSION.adipose_naive.gene_counts,ENSG00000285955,BX842242.1,adipose_naive, 0.084,0.034,0.45;gtex-finucane,ENSG00000166033,HTRA1,Testis, 0.301,0.042,0.57	NA	ukbb-finucane,FEV1FVC,FEV1/FVC ratio,NA,-0.022,0.031,0.41	wet macular degeneration|0.999;Abnormality of refraction|0.999;refractive error measurement|0.999;atrophic macular degeneration|0.999	wet macular degeneration|0.999;atrophic macular degeneration|0.999;refractive error measurement|0.999;Abnormality of refraction|0.999;H7_AMD|0.999;FEV/FEC ratio|0.967;T2D_vujkovic_2020_full_meta|0.164;femoral neck bone mineral density|0.164;cognitive function measurement|0.164;type II diabetes mellitus|0.164;parental genotype effect measurement|0.164;birth weight|0.164;body height|0.164;central corneal thickness|0.164;Type 2 Diabetes Mellitus|0.164;Thyroid preparation use measurement|0.113;autoimmune disease|0.113;autoimmune thyroid disease|0.112;coronary artery disease|0.0308;systolic blood pressure|0.0238;migraine disorder|0.0179;vital capacity|0.0173;Headache|0.0128;mean corpuscular volume|0.0122	chr10_122454932_G_T	ENSP00000436682.1:p.Ala69Ser	rs10490924,CM066533,COSV73306986	ARMS2	0.0759	0.832	4.47e-160	0.241	1.12913	Age-related_macular_degeneration_8|not_provided	Benign
Diabetic retinopathy	DM_RETINOPATHY_EXMORE	chr10_122454932_G_T	0.178	5.03e-31	missense_variant	ARMS2	1.13	0.244	rs10490924	0.239	0.212	BrainSeq.brain.exon_counts,ENSG00000166033,HTRA1,brain, 0.039,0.038,0.556;Alasoo_2018.macrophage_IFNg.exon_counts,ENSG00000166033,HTRA1,macrophage_IFNg,-0.229,0.014,0.238;FUSION.adipose_naive.exon_counts,ENSG00000285955,BX842242.1,adipose_naive, 0.023,0.038,0.604;FUSION.adipose_naive.exon_counts,ENSG00000285955,BX842242.1,adipose_naive, 0.031,0.018,0.278;BrainSeq.brain.exon_counts,ENSG00000285955,BX842242.1,brain, 0.085,0.024,0.365;Alasoo_2018.macrophage_IFNg.gene_counts,ENSG00000166033,HTRA1,macrophage_IFNg,-0.117,0.017,0.257;BrainSeq.brain.gene_counts,ENSG00000285955,BX842242.1,brain, 0.199,0.044,0.466;BrainSeq.brain.transcript_usage,ENST00000650300,BX842242.1-201,brain,-0.093,0.013,0.189;gtex-finucane,ENSG00000166033,HTRA1,Testis, 0.301,0.041,0.614;gtex-finucane,ENSG00000254636,ARMS2,Testis,-0.637,0.018,0.055	NA	ukbb-finucane,FEV1FVC,FEV1/FVC ratio,NA,-0.022,0.03,0.47	wet macular degeneration|1;age-related macular degeneration|1;H7_AMD|1;atrophic macular degeneration|1;Abnormality of refraction|1;refractive error measurement|1	wet macular degeneration|1;Abnormality of refraction|1;age-related macular degeneration|1;atrophic macular degeneration|1;refractive error measurement|1;H7_AMD|1;FEV/FEC ratio|0.968;T2D_vujkovic_2020_full_meta|0.164;cognitive function measurement|0.164;type II diabetes mellitus|0.164;Type 2 Diabetes Mellitus|0.164;body height|0.164;birth weight|0.164;parental genotype effect measurement|0.164;femoral neck bone mineral density|0.164;central corneal thickness|0.164;autoimmune disease|0.112;autoimmune thyroid disease|0.112;Thyroid preparation use measurement|0.112	chr10_122454932_G_T	ENSP00000436682.1:p.Ala69Ser	rs10490924,CM066533,COSV73306986	ARMS2	0.104	0.178	5.03e-31	0.241	1.12913	Age-related_macular_degeneration_8|not_provided	Benign
Other retinal disorders	H7_RETINALDISOTH	chr10_122454932_G_T	0.305	7.12e-70	missense_variant	ARMS2	1.13	0.243	rs10490924	0.239	0.212	BrainSeq.brain.exon_counts,ENSG00000166033,HTRA1,brain, 0.039,0.034,0.49;Alasoo_2018.macrophage_IFNg.exon_counts,ENSG00000166033,HTRA1,macrophage_IFNg,-0.229,0.013,0.21;FUSION.adipose_naive.exon_counts,ENSG00000285955,BX842242.1,adipose_naive, 0.023,0.037,0.54;FUSION.adipose_naive.exon_counts,ENSG00000285955,BX842242.1,adipose_naive, 0.031,0.016,0.24;BrainSeq.brain.exon_counts,ENSG00000285955,BX842242.1,brain, 0.085,0.024,0.34;Alasoo_2018.macrophage_IFNg.gene_counts,ENSG00000166033,HTRA1,macrophage_IFNg,-0.117,0.014,0.22;BrainSeq.brain.gene_counts,ENSG00000285955,BX842242.1,brain, 0.199,0.034,0.41;gtex-finucane,ENSG00000166033,HTRA1,Testis, 0.301,0.041,0.59	NA	ukbb-finucane,FEV1FVC,FEV1/FVC ratio,NA,-0.022,0.03,0.43	wet macular degeneration|1;age-related macular degeneration|1;atrophic macular degeneration|1;Abnormality of refraction|1;refractive error measurement|1;H7_AMD|1	age-related macular degeneration|1;wet macular degeneration|1;atrophic macular degeneration|1;refractive error measurement|1;Abnormality of refraction|1;H7_AMD|1;FEV/FEC ratio|0.968;T2D_vujkovic_2020_full_meta|0.164;cognitive function measurement|0.164;type II diabetes mellitus|0.164;Type 2 Diabetes Mellitus|0.164;birth weight|0.164;parental genotype effect measurement|0.164;body height|0.164;femoral neck bone mineral density|0.164;central corneal thickness|0.164;autoimmune thyroid disease|0.112;autoimmune disease|0.112;Thyroid preparation use measurement|0.112;systolic blood pressure|0.0242;migraine disorder|0.0179;vital capacity|0.0177	chr10_122454932_G_T	ENSP00000436682.1:p.Ala69Ser	rs10490924,CM066533,COSV73306986	ARMS2	0.105	0.305	7.12e-70	0.241	1.12913	Age-related_macular_degeneration_8|not_provided	Benign
Degenerative macular diseases	MACULA_NAS	chr10_122467114_G_T	0.246	3.51e-09	intron_variant	HTRA1	1.13	0.241	rs2284665	0.238	0.21	BrainSeq.brain.exon_counts,ENSG00000166033,HTRA1,brain, 0.039,0.030,0.599;Alasoo_2018.macrophage_IFNg.exon_counts,ENSG00000166033,HTRA1,macrophage_IFNg,-0.229,0.020,0.446;FUSION.adipose_naive.exon_counts,ENSG00000285955,BX842242.1,adipose_naive, 0.023,0.034,0.751;FUSION.adipose_naive.exon_counts,ENSG00000285955,BX842242.1,adipose_naive, 0.031,0.027,0.529;FUSION.adipose_naive.exon_counts,ENSG00000285955,BX842242.1,adipose_naive, 0.140,0.030,0.476;Alasoo_2018.macrophage_IFNg.gene_counts,ENSG00000166033,HTRA1,macrophage_IFNg,-0.117,0.023,0.473;FUSION.adipose_naive.gene_counts,ENSG00000285955,BX842242.1,adipose_naive, 0.084,0.037,0.739;BrainSeq.brain.transcript_usage,ENST00000650300,BX842242.1-201,brain,-0.093,0.017,0.287;Kolberg_2020.CL_0002057_naive.HumanHT12V4,ILMN_1676563,HTRA1,CL_0002057_naive, 0.125,0.010,0.229;gtex-finucane,ENSG00000166033,HTRA1,Testis, 0.301,0.044,0.725;gtex-finucane,ENSG00000254636,ARMS2,Testis,-0.637,0.033,0.072	NA	ukbb-finucane,FEV1FVC,FEV1/FVC ratio,NA,-0.022,0.023,0.51	refractive error measurement|0.987;H7_AMD|0.987;atrophic macular degeneration|0.987;Abnormality of refraction|0.987;FEV/FEC ratio|0.978	atrophic macular degeneration|0.987;refractive error measurement|0.987;Abnormality of refraction|0.987;H7_AMD|0.987;FEV/FEC ratio|0.978;type II diabetes mellitus|0.163;T2D_vujkovic_2020_full_meta|0.163;cognitive function measurement|0.163;Type 2 Diabetes Mellitus|0.163;body height|0.163;birth weight|0.163;parental genotype effect measurement|0.163;femoral neck bone mineral density|0.163;central corneal thickness|0.163	chr10_122454932_G_T	ENSP00000436682.1:p.Ala69Ser	rs10490924,CM066533,COSV73306986	ARMS2	0.0388	0.243	5.13e-09	0.241	1.12913	Age-related_macular_degeneration_8|not_provided	Benign
Type 2 diabetes	E4_DM2NOCOMP	chr10_12267270_C_T	0.086	2.92e-12	intergenic_variant		1.28803	0.265	rs11257659	0.26377	0.204787	BLUEPRINT_SE.neutrophil.exon_counts,ENSG00000151465,CDC123,neutrophil, 0.20,0.015,0.097;BLUEPRINT_SE.neutrophil.exon_counts,ENSG00000151465,CDC123,neutrophil, 0.15,0.012,0.097;Lepik_2017.blood.exon_counts,ENSG00000151465,CDC123,blood, 0.11,0.251,0.620;Lepik_2017.blood.exon_counts,ENSG00000165609,NUDT5,blood, 0.17,0.201,0.446;Lepik_2017.blood.exon_counts,ENSG00000165609,NUDT5,blood, 0.19,0.137,0.307;Lepik_2017.blood.exon_counts,ENSG00000165609,NUDT5,blood, 0.10,0.085,0.232;Lepik_2017.blood.exon_counts,ENSG00000165609,NUDT5,blood,-0.11,0.077,0.228;BLUEPRINT_SE.neutrophil.exon_counts,ENSG00000165609,NUDT5,neutrophil,-0.25,0.023,0.097;Lepik_2017.blood.exon_counts,ENSG00000165609,NUDT5,blood, 0.30,0.223,0.462;Lepik_2017.blood.exon_counts,ENSG00000183049,CAMK1D,blood, 0.26,0.294,0.656;Lepik_2017.blood.exon_counts,ENSG00000183049,CAMK1D,blood, 0.51,0.199,0.384;Lepik_2017.blood.exon_counts,ENSG00000183049,CAMK1D,blood, 0.22,0.220,0.514;BLUEPRINT_SE.neutrophil.exon_counts,ENSG00000183049,CAMK1D,neutrophil, 0.84,0.096,0.097;Lepik_2017.blood.exon_counts,ENSG00000183049,CAMK1D,blood, 0.39,0.244,0.518;Lepik_2017.blood.exon_counts,ENSG00000183049,CAMK1D,blood, 0.26,0.108,0.247;Lepik_2017.blood.exon_counts,ENSG00000183049,CAMK1D,blood, 0.35,0.196,0.395;BLUEPRINT_SE.neutrophil.exon_counts,ENSG00000183049,CAMK1D,neutrophil, 0.64,0.081,0.097;Lepik_2017.blood.exon_counts,ENSG00000183049,CAMK1D,blood, 0.15,0.156,0.388;Lepik_2017.blood.exon_counts,ENSG00000183049,CAMK1D,blood, 0.41,0.198,0.406;BLUEPRINT_SE.neutrophil.exon_counts,ENSG00000183049,CAMK1D,neutrophil, 0.89,0.096,0.097;Lepik_2017.blood.exon_counts,ENSG00000183049,CAMK1D,blood, 0.30,0.238,0.511;Lepik_2017.blood.exon_counts,ENSG00000183049,CAMK1D,blood, 0.27,0.348,0.843;Lepik_2017.blood.exon_counts,ENSG00000183049,CAMK1D,blood, 0.27,0.337,0.779;BLUEPRINT_SE.neutrophil.exon_counts,ENSG00000285994,AL731559.1,neutrophil, 0.71,0.090,0.097;BLUEPRINT_SE.neutrophil.exon_counts,ENSG00000285994,AL731559.1,neutrophil, 0.81,0.094,0.097;ROSMAP.brain_naive.exon_counts,ENSG00000151465,CDC123,brain_naive,-0.11,0.040,0.141;Lepik_2017.blood.gene_counts,ENSG00000065665,SEC61A2,blood, 0.19,0.254,0.564;Lepik_2017.blood.gene_counts,ENSG00000165609,NUDT5,blood, 0.55,0.129,0.193;Lepik_2017.blood.gene_counts,ENSG00000183049,CAMK1D,blood, 0.74,0.189,0.356;BLUEPRINT_SE.neutrophil.gene_counts,ENSG00000285994,AL731559.1,neutrophil, 0.91,0.096,0.097;Kolberg_2020.CL_0000775_naive.HumanHT12V4,ILMN_1705477,CAMK1D,CL_0000775_naive, 0.19,0.327,0.750;Kolberg_2020.CL_0000775_naive.HumanHT12V4,ILMN_1711314,NUDT5,CL_0000775_naive, 0.25,0.348,0.805;Kolberg_2020.CL_0000775_naive.HumanHT12V4,ILMN_1751561,CAMK1D,CL_0000775_naive, 0.34,0.353,0.833;Kolberg_2020.CL_0000775_naive.HumanHT12V4,ILMN_1795561,CAMK1D,CL_0000775_naive, 0.40,0.404,0.965;CEDAR.neutrophil_CD15.HumanHT12V4,ILMN_1906187,CAMK1D,neutrophil_CD15, 0.36,0.390,0.929;gtex-finucane,ENSG00000183049,CAMK1D,Heart_Atrial_Appendage, 0.41,0.013,0.097;gtex-finucane,ENSG00000183049,CAMK1D,Heart_Left_Ventricle, 0.54,0.097,0.097;gtex-finucane,ENSG00000183049,CAMK1D,Lung, 0.60,0.097,0.097	NA	ukbb-finucane,Glucose,Glucose,NA,0.027,0.078,0.097;ukbb-finucane,HbA1c,Hemoglobin A1c,NA,0.035,0.094,0.097	electrocardiography|0.995;leptin measurement|0.995;Type 2 Diabetes Mellitus|0.995;Drugs used in diabetes use measurement|0.995;body mass index|0.995;T2D_vujkovic_2020_full_meta|0.995	electrocardiography|0.995;leptin measurement|0.995;body mass index|0.995;T2D_vujkovic_2020_full_meta|0.995;Drugs used in diabetes use measurement|0.995;Type 2 Diabetes Mellitus|0.995;body fat percentage|0.648;HbA1c measurement|0.642;coronary artery disease|0.439;FEV/FEC ratio|0.226;forced expiratory volume|0.225;pulmonary function measurement|0.225;smoking behaviour measurement|0.225;vital capacity|0.225;peak expiratory flow|0.225;systolic blood pressure|0.225;chronic obstructive pulmonary disease|0.225					0	NA	NA	NA	NA	NA	NA
Type 2 diabetes	T2D	chr10_12267270_C_T	0.0958	2.2e-09	intergenic_variant		1.28803	0.264	rs11257659	0.26377	0.204787	BLUEPRINT_SE.neutrophil.exon_counts,ENSG00000151465,CDC123,neutrophil, 0.20,0.015,0.098;BLUEPRINT_SE.neutrophil.exon_counts,ENSG00000151465,CDC123,neutrophil, 0.15,0.013,0.098;Lepik_2017.blood.exon_counts,ENSG00000151465,CDC123,blood, 0.11,0.247,0.621;Lepik_2017.blood.exon_counts,ENSG00000165609,NUDT5,blood, 0.17,0.199,0.447;Lepik_2017.blood.exon_counts,ENSG00000165609,NUDT5,blood, 0.19,0.136,0.308;Lepik_2017.blood.exon_counts,ENSG00000165609,NUDT5,blood, 0.10,0.085,0.234;Lepik_2017.blood.exon_counts,ENSG00000165609,NUDT5,blood,-0.11,0.076,0.228;BLUEPRINT_SE.neutrophil.exon_counts,ENSG00000165609,NUDT5,neutrophil,-0.25,0.023,0.098;Lepik_2017.blood.exon_counts,ENSG00000165609,NUDT5,blood, 0.30,0.221,0.464;Lepik_2017.blood.exon_counts,ENSG00000183049,CAMK1D,blood, 0.26,0.290,0.658;Lepik_2017.blood.exon_counts,ENSG00000183049,CAMK1D,blood, 0.51,0.198,0.386;Lepik_2017.blood.exon_counts,ENSG00000183049,CAMK1D,blood, 0.22,0.218,0.515;BLUEPRINT_SE.neutrophil.exon_counts,ENSG00000183049,CAMK1D,neutrophil, 0.84,0.098,0.098;Lepik_2017.blood.exon_counts,ENSG00000183049,CAMK1D,blood, 0.39,0.242,0.520;Lepik_2017.blood.exon_counts,ENSG00000183049,CAMK1D,blood, 0.26,0.107,0.249;Lepik_2017.blood.exon_counts,ENSG00000183049,CAMK1D,blood, 0.35,0.195,0.396;BLUEPRINT_SE.neutrophil.exon_counts,ENSG00000183049,CAMK1D,neutrophil, 0.64,0.082,0.098;Lepik_2017.blood.exon_counts,ENSG00000183049,CAMK1D,blood, 0.15,0.154,0.390;Lepik_2017.blood.exon_counts,ENSG00000183049,CAMK1D,blood, 0.41,0.196,0.408;BLUEPRINT_SE.neutrophil.exon_counts,ENSG00000183049,CAMK1D,neutrophil, 0.89,0.097,0.098;Lepik_2017.blood.exon_counts,ENSG00000183049,CAMK1D,blood, 0.30,0.236,0.512;Lepik_2017.blood.exon_counts,ENSG00000183049,CAMK1D,blood, 0.27,0.343,0.845;Lepik_2017.blood.exon_counts,ENSG00000183049,CAMK1D,blood, 0.27,0.333,0.780;BLUEPRINT_SE.neutrophil.exon_counts,ENSG00000285994,AL731559.1,neutrophil, 0.71,0.091,0.098;BLUEPRINT_SE.neutrophil.exon_counts,ENSG00000285994,AL731559.1,neutrophil, 0.81,0.095,0.098;ROSMAP.brain_naive.exon_counts,ENSG00000151465,CDC123,brain_naive,-0.11,0.039,0.141;Lepik_2017.blood.gene_counts,ENSG00000065665,SEC61A2,blood, 0.19,0.251,0.565;Lepik_2017.blood.gene_counts,ENSG00000165609,NUDT5,blood, 0.55,0.129,0.194;Lepik_2017.blood.gene_counts,ENSG00000183049,CAMK1D,blood, 0.74,0.188,0.358;BLUEPRINT_SE.neutrophil.gene_counts,ENSG00000285994,AL731559.1,neutrophil, 0.91,0.098,0.098;Kolberg_2020.CL_0000775_naive.HumanHT12V4,ILMN_1705477,CAMK1D,CL_0000775_naive, 0.19,0.322,0.751;Kolberg_2020.CL_0000775_naive.HumanHT12V4,ILMN_1711314,NUDT5,CL_0000775_naive, 0.25,0.343,0.807;Kolberg_2020.CL_0000775_naive.HumanHT12V4,ILMN_1751561,CAMK1D,CL_0000775_naive, 0.34,0.348,0.834;Kolberg_2020.CL_0000775_naive.HumanHT12V4,ILMN_1795561,CAMK1D,CL_0000775_naive, 0.40,0.398,0.966;CEDAR.neutrophil_CD15.HumanHT12V4,ILMN_1906187,CAMK1D,neutrophil_CD15, 0.36,0.385,0.931;gtex-finucane,ENSG00000183049,CAMK1D,Heart_Atrial_Appendage, 0.41,0.013,0.098;gtex-finucane,ENSG00000183049,CAMK1D,Heart_Left_Ventricle, 0.54,0.098,0.098;gtex-finucane,ENSG00000183049,CAMK1D,Lung, 0.60,0.098,0.098	NA	ukbb-finucane,Glucose,Glucose,NA,0.027,0.079,0.098;ukbb-finucane,HbA1c,Hemoglobin A1c,NA,0.035,0.095,0.098	electrocardiography|0.995;leptin measurement|0.995;Type 2 Diabetes Mellitus|0.995;Drugs used in diabetes use measurement|0.995;body mass index|0.995;T2D_vujkovic_2020_full_meta|0.995	electrocardiography|0.995;Drugs used in diabetes use measurement|0.995;body mass index|0.995;leptin measurement|0.995;T2D_vujkovic_2020_full_meta|0.995;Type 2 Diabetes Mellitus|0.995;body fat percentage|0.648;HbA1c measurement|0.642;coronary artery disease|0.439;FEV/FEC ratio|0.226;vital capacity|0.225;systolic blood pressure|0.225;peak expiratory flow|0.225;forced expiratory volume|0.225;chronic obstructive pulmonary disease|0.225;pulmonary function measurement|0.225;smoking behaviour measurement|0.225					0	NA	NA	NA	NA	NA	NA
Sensorineural hearing loss	H8_HL_SEN_NAS	chr10_125123701_C_T	0.1	7.79e-13	intron_variant	CTBP2	1.07	0.293	rs10901863	0.3	0.28	NA	NA	NA	age-related hearing impairment|1	age-related hearing impairment|1;offspring mortality measurement|0.209;lifestyle measurement|0.164					0	NA	NA	NA	NA	NA	NA
Sleep apnoea	G6_SLEEPAPNO	chr10_12656440_C_T	0.624	2.44e-08	intron_variant	CAMK1D	0.552981	0.00331	rs185932673	0.0040323	0.00729186	NA	NA	NA							0	NA	NA	NA	NA	NA	NA
Adverse effects	ST19_ADVER_EFFEC_NOT_ELSEW_CLASSIFIED	chr10_129119840_T_C	0.475	3.4e-08	intergenic_variant		0.952	0.0278	rs149717817	0.0277	0.0291	NA	NA	NA							0	NA	NA	NA	NA	NA	NA
Pain (limb, back, neck, head abdominally)	PAIN	chr10_131519607_G_A	-0.0384	4.21e-08	intergenic_variant		1.05	0.438	rs10765078	0.56	0.535	NA	NA	NA							0	NA	NA	NA	NA	NA	NA
Injury of blood vessels at wrist and hand level	ST19_INJURY_BLOOD_VESSE_WRIST_HAND_LEVEL	chr10_132321878_G_A	44.2	3.58e-08	intron_variant	STK32C	9.36	0.000664	rs886317438	0.000864	9.23e-05	NA	NA	NA							0	NA	NA	NA	NA	NA	NA
Hypertensive diseases	I9_HYPERTENSION	chr10_18151515_G_A	0.0601	1.41e-10	intron_variant	CACNB2	1.10777	0.386	rs1888693	0.38191	0.344757	HipSci.iPSC.exon_counts,ENSG00000165995,CACNB2,iPSC,-0.075,0.045,0.047	NA	NA	diverticular disease|1	diverticular disease|1;odontogenesis|0.517;Agents acting on the renin-angiotensin system use measurement|0.402;neuroimaging measurement|0.275;brain volume measurement|0.275;brain measurement|0.275					0	NA	NA	NA	NA	NA	NA
Colorectal cancer	C3_COLORECTAL	chr10_21332520_G_T	0.269	6.86e-12	intergenic_variant		0.831	0.139	rs6482177	0.134	0.162	NA	NA	NA							0	NA	NA	NA	NA	NA	NA
Arthrosis	M13_ARTHROSIS	chr10_21379270_C_T	0.0782	1.8e-08	intergenic_variant		0.859597	0.147	rs12245880	0.14467	0.168299	NA	NA	NA		gait measurement|0.41;body mass index|0.304;breast carcinoma|0.283;Breast cancer|0.283;smoking initiation|0.283;smoking status measurement|0.283;sodium measurement|0.283;body fat percentage|0.21;body height|0.21;diet measurement|0.206;cancer|0.204;waist-hip ratio|0.204;insomnia measurement|0.201;multisite chronic pain|0.194;self reported educational attainment|0.194;cortical surface area measurement|0.19;smoking behavior|0.181;lifestyle measurement|0.178;grip strength measurement|0.178;primary hypertension|0.177;age at diagnosis|0.177;adolescent idiopathic scoliosis|0.176;gallstones|0.173;white matter microstructure measurement|0.168;C-reactive protein measurement|0.167;Meningioma|0.167;vital capacity|0.167					0	NA	NA	NA	NA	NA	NA
Other joint disorders	M13_OTHERJOINT	chr10_21379270_C_T	0.0664	4.85e-08	intergenic_variant		0.859597	0.147	rs12245880	0.14467	0.168299	NA	NA	NA		gait measurement|0.41;body mass index|0.304;sodium measurement|0.283;breast carcinoma|0.283;smoking status measurement|0.283;smoking initiation|0.283;Breast cancer|0.283;body height|0.21;body fat percentage|0.21;diet measurement|0.206;cancer|0.204;waist-hip ratio|0.204;insomnia measurement|0.201;multisite chronic pain|0.194;self reported educational attainment|0.194;cortical surface area measurement|0.19;smoking behavior|0.181;grip strength measurement|0.178;lifestyle measurement|0.178;age at diagnosis|0.177;primary hypertension|0.177;adolescent idiopathic scoliosis|0.176;gallstones|0.173					0	NA	NA	NA	NA	NA	NA
Paracetamol of NSAID medication	RX_PARACETAMOL_NSAID	chr10_21379270_C_T	0.0676	1.6e-08	intergenic_variant		0.859597	0.147	rs12245880	0.14467	0.168299	NA	NA	NA		gait measurement|0.41;body mass index|0.304;smoking status measurement|0.283;breast carcinoma|0.283;sodium measurement|0.283;Breast cancer|0.283;smoking initiation|0.283;body fat percentage|0.21;body height|0.21;diet measurement|0.206;cancer|0.204;waist-hip ratio|0.204;insomnia measurement|0.201;multisite chronic pain|0.194;self reported educational attainment|0.194;cortical surface area measurement|0.19;lower urinary tract symptom|0.184;benign prostatic hyperplasia|0.184;smoking behavior|0.181;grip strength measurement|0.178;lifestyle measurement|0.178;primary hypertension|0.177;age at diagnosis|0.177;adolescent idiopathic scoliosis|0.176;gallstones|0.173;white matter microstructure measurement|0.168;C-reactive protein measurement|0.167;Meningioma|0.167;vital capacity|0.167					0	NA	NA	NA	NA	NA	NA
Hyperplasia of prostate	N14_PROSTHYPERPLA	chr10_22022376_T_C	-0.136	6.45e-11	regulatory_region_variant		1.1	0.177	rs10740998	0.825	0.753	BLUEPRINT_SE.monocyte.exon_counts,ENSG00000136770,DNAJC1,monocyte,-0.011,0.013,0.21	NA	NA	lower urinary tract symptom|0.813	lower urinary tract symptom|0.813;monocyte percentage of leukocytes|0.574;granulocyte percentage of myeloid white cells|0.569;smoking status measurement|0.3;Breast cancer|0.3;smoking initiation|0.3;breast carcinoma|0.3;sodium measurement|0.3;smoking behavior|0.278;adolescent idiopathic scoliosis|0.27;primary hypertension|0.258;age at diagnosis|0.258;body mass index|0.219;grip strength measurement|0.216;waist-hip ratio|0.216;B-cell acute lymphoblastic leukemia|0.19;lifestyle measurement|0.175;cortical surface area measurement|0.171;body height|0.171					0	NA	NA	NA	NA	NA	NA
Chronic lower respiratory diseases	J10_LOWCHRON	chr10_23499820_C_T	-0.486	6.7e-09	intergenic_variant		0.234	0.00375	rs188855209	0.00345	0.0148	NA	NA	NA							0	NA	NA	NA	NA	NA	NA
Use of eye-antiallergens for atopic conjunctivitis	H7_USEOFEYEANTIALLERGENS	chr10_23906022_A_G	-0.0961	4.92e-08	intron_variant	KIAA1217	0.894	0.273	rs1938045	0.281	0.314	NA	NA	NA		self reported educational attainment|0.527;adolescent idiopathic scoliosis|0.454					0	NA	NA	NA	NA	NA	NA
Diverticular disease of intestine	K11_DIVERTIC	chr10_25442841_G_A	-0.146	3.62e-11	intron_variant	GPR158	0.902	0.107	rs11014561	0.10807	0.119826	NA	NA	NA							0	NA	NA	NA	NA	NA	NA
Diverticular disease of intestine	K11_DIVERTIC	chr10_25628779_T_G	-0.166	1.18e-12	intergenic_variant		1.18	0.098	rs66577223	0.10305	0.087627	NA	NA	NA		diverticular disease|0.124;intraocular pressure measurement|0.123					0	NA	NA	NA	NA	NA	NA
Other diseases of intestines	K11_INTESTOTH	chr10_25628779_T_G	-0.0885	2.73e-09	intergenic_variant		1.18	0.0977	rs66577223	0.103	0.0876	NA	NA	NA							0	NA	NA	NA	NA	NA	NA
Psoriasis	L12_PSORIASIS	chr10_26885417_G_A	0.197	4.24e-08	intergenic_variant		0.848	0.11	rs10829130	0.109	0.128	NA	NA	NA	ulcerative colitis|0.745;Ulcerative Colitis|0.745	ulcerative colitis|0.745;Ulcerative Colitis|0.745					0	NA	NA	NA	NA	NA	NA
Disorders of lens	H7_LENS	chr10_28735201_G_A	-0.0916	3.96e-10	regulatory_region_variant		0.526856	0.165	rs1014607	0.157	0.299	NA	NA	NA							0	NA	NA	NA	NA	NA	NA
Otosclerosis	H8_OTOSCLE	chr10_30775253_GCTTCTGGCTTAAGC_G	-0.307	2.97e-13	intergenic_variant		0.761	0.36	rs71900142,rs376989305	0.352	0.462	NA	NA	NA	heel bone mineral density|0.863	heel bone mineral density|0.863;mean corpuscular volume|0.15;sleep duration|0.147;high density lipoprotein cholesterol measurement|0.147;pulse pressure measurement|0.129;mathematical ability|0.123;body height|0.0991					0	NA	NA	NA	NA	NA	NA
Faecal incontinence	R18_FAECAL_INCONTINENCE	chr10_33416000_G_A	1.29	2.85e-08	intergenic_variant		0.938	0.0105	rs189081097	0.0132	0.0141	NA	NA	NA							0	NA	NA	NA	NA	NA	NA
Coronary artery bypass grafting	I9_CABG	chr10_43981148_G_A	0.186	3.69e-08	intergenic_variant		1.04459	0.138	rs2279555	0.87371	0.836411	NA	NA	NA		coronary artery disease|0.337;myocardial infarction|0.335;MI|0.335;QT interval|0.198;particulate matter air pollution measurement|0.198					0	NA	NA	NA	NA	NA	NA
Coronary revascularization (ANGIO or CABG)	I9_REVASC	chr10_44197395_A_G	-0.16	6.18e-09	intergenic_variant		0.930728	0.106	rs10160170	0.10558	0.113439	NA	NA	NA		QT interval|0.965;particulate matter air pollution measurement|0.965;myocardial infarction|0.964;coronary artery disease|0.731					0	NA	NA	NA	NA	NA	NA
Cholelithiasis, with cholecystitis	CHOLELITH_BROAD	chr10_45526557_G_A	0.091	3.21e-12	intron_variant	2021-03-08	1.16981	0.281	rs55665473	0.28613	0.244592	GEUVADIS.LCL.exon_counts,ENSG00000165406,MARCHF8,LCL,-0.079,0.032,0.509;GEUVADIS.LCL.exon_counts,ENSG00000165406,MARCHF8,LCL,-0.033,0.020,0.402;Lepik_2017.blood.exon_counts,ENSG00000172661,WASHC2C,blood,-0.067,0.038,0.691;BrainSeq.brain.exon_counts,ENSG00000172661,WASHC2C,brain,-0.043,0.028,0.461;BLUEPRINT_SE.neutrophil.exon_counts,ENSG00000172661,WASHC2C,neutrophil,-0.209,0.018,0.405;BLUEPRINT_SE.neutrophil.exon_counts,ENSG00000172661,WASHC2C,neutrophil,-0.080,0.022,0.549;BLUEPRINT_SE.neutrophil.exon_counts,ENSG00000172661,WASHC2C,neutrophil,-0.201,0.020,0.457;BLUEPRINT_SE.neutrophil.exon_counts,ENSG00000172661,WASHC2C,neutrophil,-0.051,0.030,0.575;Lepik_2017.blood.exon_counts,ENSG00000172661,WASHC2C,blood,-0.056,0.011,0.217;Quach_2016.monocyte_LPS.exon_counts,ENSG00000172661,WASHC2C,monocyte_LPS,-1.332,0.015,0.016;FUSION.muscle_naive.exon_counts,ENSG00000172661,WASHC2C,muscle_naive,-0.133,0.014,0.337;TwinsUK.LCL.exon_counts,ENSG00000165406,MARCHF8,LCL,-0.023,0.031,0.649;Quach_2016.monocyte_naive.exon_counts,ENSG00000172661,WASHC2C,monocyte_naive,-0.227,0.018,0.211;ROSMAP.brain_naive.exon_counts,ENSG00000172661,WASHC2C,brain_naive,-0.017,0.029,0.702;Nedelec_2016.macrophage_Listeria.gene_counts,ENSG00000172661,WASHC2C,macrophage_Listeria,-0.048,0.029,0.614;Schmiedel_2018.monocyte_naive.gene_counts,ENSG00000172661,WASHC2C,monocyte_naive,-0.023,0.026,0.649;Alasoo_2018.macrophage_naive.transcript_usage,ENST00000336378,WASHC2C-201,macrophage_naive,-0.082,0.018,0.195;GEUVADIS.LCL.transcript_usage,ENST00000453424,MARCHF8-204,LCL,-0.046,0.028,0.612;TwinsUK.LCL.transcript_usage,ENST00000336378,WASHC2C-201,LCL,-0.022,0.021,0.481;GEUVADIS.LCL.txrevise,ENSG00000165406.grp_1.contained.ENST00000319836,NA,LCL, 0.032,0.025,0.604;GEUVADIS.LCL.txrevise,ENSG00000165406.grp_1.contained.ENST00000453424,NA,LCL,-0.035,0.025,0.607;GEUVADIS.LCL.txrevise,ENSG00000165406.grp_2.contained.ENST00000319836,NA,LCL, 0.037,0.027,0.622;GEUVADIS.LCL.txrevise,ENSG00000165406.grp_2.contained.ENST00000453424,NA,LCL,-0.038,0.027,0.626;BrainSeq.brain.txrevise,ENSG00000172661.grp_1.upstream.ENST00000540872,NA,brain,-0.018,0.021,0.517;Alasoo_2018.macrophage_naive.txrevise,ENSG00000172661.grp_1.upstream.ENST00000623400,NA,macrophage_naive, 0.042,0.023,0.501;Alasoo_2018.macrophage_naive.txrevise,ENSG00000172661.grp_2.upstream.ENST00000623400,NA,macrophage_naive, 0.048,0.022,0.495;TwinsUK.LCL.txrevise,ENSG00000172661.grp_1.upstream.ENST00000623400,NA,LCL, 0.044,0.022,0.503;CEDAR.transverse_colon.HumanHT12V4,ILMN_3238452,WASHC2C,transverse_colon,-0.025,0.029,0.684;gtex-finucane,ENSG00000237840,FAM21FP,Cells_Cultured_fibroblasts,-0.058,0.015,0.379	NA	ukbb-finucane,ApoA,Apolipoprotein A,NA, 0.032,0.034,0.65;ukbb-finucane,Cholelithiasis,Cholelithiasis,NA, 0.145,0.030,0.58;ukbb-finucane,GGT,Gamma-glutamyl transferase,NA, 0.014,0.028,0.61;ukbb-finucane,HDLC,High density lipoprotein cholesterol,NA, 0.028,0.036,0.64;ukbb-finucane,RBC,Red blood cell count,NA,-0.006,0.026,0.59;ukbb-finucane,TC,Total cholesterol,NA, 0.017,0.028,0.58	high density lipoprotein cholesterol measurement|0.996	high density lipoprotein cholesterol measurement|0.996;serum alanine aminotransferase measurement|0.757;mean corpuscular volume|0.708;mean corpuscular hemoglobin|0.708;erythrocyte count|0.702;mean corpuscular hemoglobin concentration|0.699;red blood cell distribution width|0.697;reticulocyte measurement|0.692;reticulocyte count|0.692;low density lipoprotein cholesterol measurement|0.692;hemoglobin measurement|0.69;neutrophil count|0.599;red blood cell density measurement|0.446	chr10_45463408_G_C	ENSP00000411848.2:p.Phe277Leu	rs2291428,COSV60572400	SLC44A2	0.0265	0.0896	6.72e-12	0.28	1.16252	NA	NA
Prostate cancer	C3_PROSTATE_EXALLC	chr10_46051679_A_C	-0.162	1.49e-13	intergenic_variant		NA	0.386	rs7075009	NA	NA	gtex-finucane,ENSG00000263639,MSMB,Prostate, 0.40,0.019,0.019;gtex-finucane,ENSG00000263639,MSMB,Skin_Not_Sun_Exposed_Suprapubic, 0.46,0.019,0.019;gtex-finucane,ENSG00000263639,MSMB,Skin_Sun_Exposed_Lower_leg, 0.47,0.019,0.019;gtex-finucane,ENSG00000263639,MSMB,Stomach, 0.58,0.019,0.019;gtex-finucane,ENSG00000266412,NCOA4,Prostate,-0.30,0.019,0.019;gtex-finucane,ENSG00000280012,RPL23AP61,Prostate,-0.37,0.020,0.437	NA	NA	prostate carcinoma|0.98;Eczema|0.839;blood protein measurement|0.839;prostate specific antigen measurement|0.839;cancer biomarker measurement|0.839	prostate carcinoma|0.98;prostate specific antigen measurement|0.839;Eczema|0.839;blood protein measurement|0.839;cancer biomarker measurement|0.839;cancer|0.109					0	NA	NA	NA	NA	NA	NA
Urehtritis and urethral syndrome	N14_URETHRITISANDURSYNDR	chr10_51575561_A_G	20.5	1.48e-08	intron_variant	PRKG1	1000000	0.00055	rs1347885165	0.000865	0	NA	NA	NA							0	NA	NA	NA	NA	NA	NA
Type 2 diabetes with peripheral circulatory complications	E4_DM2PERIPH	chr10_57813384_GA_GAA	0.522	2e-09	intergenic_variant		NA	0.0791	rs111740559	NA	NA	NA	NA	NA							0	NA	NA	NA	NA	NA	NA
Bicipital tendinitis	M13_BICIPITALTEND	chr10_58724686_G_A	14.4	4.75e-08	intron_variant	BICC1	1000000	0.000492	rs1350910546	0.00144	0	NA	NA	NA							0	NA	NA	NA	NA	NA	NA
Hypothyroidism	E4_HYTHY_AI_STRICT	chr10_6049054_T_A	0.0927	8.14e-12	intron_variant	IL2RA	1.21	0.238	rs7090504	0.245	0.203	NA	NA	NA	lymphocyte count|1	lymphocyte count|1;marginal zone B-cell lymphoma|0.809;multiple sclerosis|0.809;rheumatoid arthritis|0.471;leukocyte count|0.469;monocyte count|0.469;psoriasis|0.469;myeloid white cell count|0.469;sclerosing cholangitis|0.469;Crohn's disease|0.469;ulcerative colitis|0.469;ankylosing spondylitis|0.469;lymphocyte percentage of leukocytes|0.457;neutrophil percentage of leukocytes|0.457;juvenile idiopathic arthritis|0.244;Seropositive Rheumatois Arthritis|0.244;autoimmune disease|0.244;autoimmune thyroid disease|0.244;type I diabetes mellitus|0.244;Common variable immunodeficiency|0.244;celiac disease|0.244;systemic lupus erythematosus|0.244;Type 1 Diabetes Mellitus|0.242;eosinophil percentage of leukocytes|0.242;eosinophil count|0.242;Vitiligo|0.18;hypothyroidism|0.128;Thyroid preparation use measurement|0.128;emotional symptom measurement|0.108					0	NA	NA	NA	NA	NA	NA
Atopic dermatitis	L12_ATOPIC	chr10_6052734_C_T	0.269	8.59e-09	intron_variant	IL2RA	0.358667	0.0405	rs61839660	0.033103	0.0922949	NA	NA	NA	Crohn's disease|1;sclerosing cholangitis|1;Crohnâ_x0080__x0099_s Disease|1;lymphocyte percentage of leukocytes|1;Eczema|1;monocyte count|1;neutrophil percentage of leukocytes|1;lymphocyte count|1;asthma|1;allergy|1;type I diabetes mellitus|1;ulcerative colitis|1;psoriasis|1;ankylosing spondylitis|1;allergic rhinitis|1;Type 1 Diabetes Mellitus|1	sclerosing cholangitis|1;Crohnâ_x0080__x0099_s Disease|1;Eczema|1;monocyte count|1;neutrophil percentage of leukocytes|1;lymphocyte count|1;asthma|1;allergy|1;type I diabetes mellitus|1;Type 1 Diabetes Mellitus|1;Crohn's disease|1;ulcerative colitis|1;psoriasis|1;ankylosing spondylitis|1;allergic rhinitis|1;lymphocyte percentage of leukocytes|1;systemic juvenile idiopathic arthritis|0.47;polyarticular juvenile idiopathic arthritis|0.47;rheumatoid factor negative|0.47;atopic asthma|0.23					0	NA	NA	NA	NA	NA	NA
Dermatitis and eczema	L12_DERMATITISECZEMA	chr10_6052734_C_T	0.191	1.21e-11	intron_variant	IL2RA	0.359	0.0407	rs61839660	0.0331	0.0923	NA	NA	NA	Crohn's disease|1;sclerosing cholangitis|1;Crohnâ_x0080__x0099_s Disease|1;lymphocyte percentage of leukocytes|1;Eczema|1;monocyte count|1;neutrophil percentage of leukocytes|1;lymphocyte count|1;asthma|1;allergy|1;type I diabetes mellitus|1;ulcerative colitis|1;psoriasis|1;ankylosing spondylitis|1;allergic rhinitis|1;Type 1 Diabetes Mellitus|1	sclerosing cholangitis|1;Crohnâ_x0080__x0099_s Disease|1;Eczema|1;monocyte count|1;neutrophil percentage of leukocytes|1;lymphocyte count|1;asthma|1;allergy|1;type I diabetes mellitus|1;Type 1 Diabetes Mellitus|1;Crohn's disease|1;ulcerative colitis|1;psoriasis|1;ankylosing spondylitis|1;allergic rhinitis|1;lymphocyte percentage of leukocytes|1;systemic juvenile idiopathic arthritis|0.47;polyarticular juvenile idiopathic arthritis|0.47;rheumatoid factor negative|0.47;atopic asthma|0.23					0	NA	NA	NA	NA	NA	NA
Type 1 diabetes	T1D_WIDE1	chr10_6068912_C_A	0.137	3.14e-08	downstream_gene_variant	RP11-414H17.2	1.14	0.325	rs7090530	0.679	0.597	NA	NA	NA	autoimmune thyroid disease|1;hypothyroidism|1;Thyroid preparation use measurement|1	autoimmune thyroid disease|1;Thyroid preparation use measurement|1;hypothyroidism|1;Vitiligo|0.748;multiple sclerosis|0.722;Type 1 Diabetes Mellitus|0.571;eosinophil percentage of leukocytes|0.571;rheumatoid arthritis|0.571;eosinophil count|0.571;Seropositive Rheumatois Arthritis|0.561;autoimmune disease|0.561;juvenile idiopathic arthritis|0.561;systemic lupus erythematosus|0.561;Crohn's disease|0.561;ulcerative colitis|0.561;celiac disease|0.561;psoriasis|0.561;ankylosing spondylitis|0.561;Common variable immunodeficiency|0.561;sclerosing cholangitis|0.345;asthma|0.314;neutrophil percentage of leukocytes|0.272;lymphocyte percentage of leukocytes|0.272;myeloid white cell count|0.269;leukocyte count|0.268;monocyte count|0.268;lymphocyte count|0.268					0	NA	NA	NA	NA	NA	NA
Hypothyroidism	E4_HYTHY_AI_STRICT	chr10_6093617_T_C	-0.177	2.7e-10	intron_variant	RBM17	1.69	0.0453	rs41295131	0.051	0.0301	Nedelec_2016.macrophage_Listeria.exon_counts,ENSG00000134452,FBH1,macrophage_Listeria,-0.90,0.043,0.132;Schmiedel_2018.Treg_memory.exon_counts,ENSG00000057608,GDI2,Treg_memory, 0.54,0.033,0.296;Schmiedel_2018.CD8_T-cell_naive.exon_counts,ENSG00000134452,FBH1,CD8_T-cell_naive,-0.64,0.011,0.093;Schmiedel_2018.B-cell_naive.exon_counts,ENSG00000237943,PRKCQ-AS1,B-cell_naive, 2.08,0.078,0.254;BLUEPRINT_SE.neutrophil.gene_counts,ENSG00000134453,RBM17,neutrophil,-0.24,0.074,0.512	NA	NA		rheumatoid arthritis|0.213;asthma|0.182					0	NA	NA	NA	NA	NA	NA
Hypothyroidism	E4_HYTHY_AI_STRICT	chr10_62041271_C_T	-0.0818	8.58e-10	intron_variant	ARID5B	1.01	0.249	rs7902146	0.751	0.741	Alasoo_2018.macrophage_naive.exon_counts,ENSG00000150347,ARID5B,macrophage_naive, 0.45,0.217,0.228;Quach_2016.monocyte_naive.exon_counts,ENSG00000150347,ARID5B,monocyte_naive, 0.25,0.223,0.235;Nedelec_2016.macrophage_naive.transcript_usage,ENST00000279873,ARID5B-201,macrophage_naive,-0.51,0.107,0.112;Alasoo_2018.macrophage_IFNg.transcript_usage,ENST00000644638,ARID5B-203,macrophage_IFNg, 0.39,0.466,0.490;Nedelec_2016.macrophage_naive.txrevise,ENSG00000150347.grp_2.downstream.ENST00000279873,NA,macrophage_naive,-0.36,0.117,0.123;Quach_2016.monocyte_LPS.txrevise,ENSG00000150347.grp_2.downstream.ENST00000644638,NA,monocyte_LPS, 0.41,0.058,0.061;Quach_2016.monocyte_naive.txrevise,ENSG00000150347.grp_2.downstream.ENST00000279873,NA,monocyte_naive,-0.22,0.412,0.434;Quach_2016.monocyte_naive.txrevise,ENSG00000150347.grp_2.downstream.ENST00000644638,NA,monocyte_naive, 0.21,0.407,0.428	NA	ukbb-finucane,Hypothyroidism,Hypothyroidism,NA,0.1,0.035,0.037		rheumatoid arthritis|0.847;glomerular filtration rate|0.847;blood urea nitrogen measurement|0.847;appendicular lean mass|0.718;autoimmune disease|0.618;Seropositive Rheumatois Arthritis|0.618;hypothyroidism|0.618;Thyroid preparation use measurement|0.618;Vitiligo|0.618;autoimmune thyroid disease|0.618;systemic lupus erythematosus|0.237;systolic blood pressure|0.223;BMI-adjusted waist-hip ratio|0.217;platelet crit|0.21;waist-hip ratio|0.166					0	NA	NA	NA	NA	NA	NA
Varicose veins	I9_VARICVE	chr10_62049201_T_C	-0.199	1.33e-11	intron_variant	ARID5B	1.50789	0.0563	rs3740357	0.050662	0.0335979	NA	NA	NA	waist-hip ratio|1;BMI-adjusted waist-hip ratio|1	waist-hip ratio|1;BMI-adjusted waist-hip ratio|1;blood urea nitrogen measurement|0.14;rheumatoid arthritis|0.14;glomerular filtration rate|0.14					0	NA	NA	NA	NA	NA	NA
Thyrotoxicosis with diffuse goitre	E4_THYTOXGOITDIF	chr10_62201414_C_T	0.211	8.72e-09	intron_variant	RTKN2	0.98	0.227	rs10995085	0.228	0.232	Quach_2016.monocyte_IAV.exon_counts,ENSG00000182010,RTKN2,monocyte_IAV,-0.085,0.053,0.47;ROSMAP.brain_naive.exon_counts,ENSG00000182010,RTKN2,brain_naive,-0.080,0.016,0.24;Lepik_2017.blood.transcript_usage,ENST00000315289,RTKN2-201,blood,-0.103,0.021,0.19;BLUEPRINT_PE.T-cell.transcript_usage,ENST00000373789,RTKN2-202,T-cell, 0.150,0.021,0.13;Schmiedel_2018.CD4_T-cell_anti-CD3-CD28.transcript_usage,ENST00000315289,RTKN2-201,CD4_T-cell_anti-CD3-CD28,-0.096,0.019,0.22;Schmiedel_2018.Treg_naive.transcript_usage,ENST00000373789,RTKN2-202,Treg_naive, 0.066,0.018,0.22;Lepik_2017.blood.txrevise,ENSG00000182010.grp_1.downstream.ENST00000315289,NA,blood,-0.099,0.021,0.19;Lepik_2017.blood.txrevise,ENSG00000182010.grp_1.downstream.ENST00000373789,NA,blood, 0.101,0.021,0.19;Schmiedel_2018.Treg_memory.txrevise,ENSG00000182010.grp_1.downstream.ENST00000315289,NA,Treg_memory,-0.115,0.018,0.22;Schmiedel_2018.Treg_memory.txrevise,ENSG00000182010.grp_1.downstream.ENST00000373789,NA,Treg_memory, 0.115,0.018,0.22;CEDAR.T-cell_CD4.HumanHT12V4,ILMN_1740606,RTKN2,T-cell_CD4, 0.039,0.018,0.24	NA	NA	rheumatoid arthritis|0.999	rheumatoid arthritis|0.999;cardiovascular disease|0.517;Thyroid preparation use measurement|0.203;hypothyroidism|0.203					0	NA	NA	NA	NA	NA	NA
Disorders of breast	N14_BREAST	chr10_62518923_G_A	-0.165	7.48e-16	intron_variant	ZNF365	1.30852	0.202	rs10995190	0.195	0.149	NA	NA	NA	dense area measurement|1;mammographic density measurement|1;breast carcinoma|1;estrogen-receptor negative breast cancer|1	dense area measurement|1;mammographic density measurement|1;breast carcinoma|1;estrogen-receptor negative breast cancer|1;eosinophil percentage of leukocytes|0.137;eosinophil count|0.137;lymphocyte count|0.0945;monocyte count|0.0945;Eczema|0.0775;allergic rhinitis|0.0775;psoriasis|0.0771;Psoriaris|0.0771					0	NA	NA	NA	NA	NA	NA
Hypertrophy of breast	N14_HYPERTROPHYBREAST	chr10_62518923_G_A	-0.261	5.95e-12	intron_variant	ZNF365	1.30852	0.203	rs10995190	0.19493	0.148966	NA	NA	NA	dense area measurement|1;mammographic density measurement|1;breast carcinoma|1;estrogen-receptor negative breast cancer|1	dense area measurement|1;mammographic density measurement|1;breast carcinoma|1;estrogen-receptor negative breast cancer|1					0	NA	NA	NA	NA	NA	NA
Benign neoplasm of breast	C3_BREAST	chr10_62531340_T_TA	-0.295	6.91e-12	intron_variant	ZNF365	1.60313	0.176	rs35172312	0.1709	0.106602	NA	NA	NA		dense area measurement|0.845;mammographic density measurement|0.845;breast carcinoma|0.845;estrogen-receptor negative breast cancer|0.845					0	NA	NA	NA	NA	NA	NA
Breast cancer	CD2_BENIGN_BREAST	chr10_62531340_T_TA	-0.13	1.45e-08	intron_variant	ZNF365	1.60313	0.176	rs35172312	0.1709	0.106602	NA	NA	NA	dense area measurement|0.845;mammographic density measurement|0.845;estrogen-receptor negative breast cancer|0.845	dense area measurement|0.845;mammographic density measurement|0.845;estrogen-receptor negative breast cancer|0.845					0	NA	NA	NA	NA	NA	NA
Hypertensive diseases	I9_HYPERTENSION	chr10_64483327_C_A	1.5	7.47e-09	intergenic_variant		1000000	0.000482	rs112179972	0.00057803	0	NA	NA	NA							0	NA	NA	NA	NA	NA	NA
Type 2 diabetes	T2D	chr10_67612331_T_C	0.298	3.11e-10	intron_variant	CTNNA3	57.726	0.0204	rs190116876	0.021301	0.000369004	NA	NA	NA		Atrial Fibrillation|0.145					0	NA	NA	NA	NA	NA	NA
DVT of lower extremities	I9_PHLETHROMBDVTLOW	chr10_69453630_T_A	-0.201	1.71e-08	intron_variant	TSPAN15	0.888013	0.109	rs13377102	0.10961	0.123432	gtex-finucane,ENSG00000099282,TSPAN15,Esophagus_Mucosa,1.32,0.060,0.24;gtex-finucane,ENSG00000099282,TSPAN15,Skin_Not_Sun_Exposed_Suprapubic,0.58,0.055,0.37;gtex-finucane,ENSG00000099282,TSPAN15,Skin_Sun_Exposed_Lower_leg,0.61,0.047,0.46	NA	ukbb-finucane,Blood_Clot_Lung,Blood clot in the lung,NA,-0.26,0.051,0.77	venous thromboembolism|0.96	venous thromboembolism|0.96					0	NA	NA	NA	NA	NA	NA
Venous thromboembolism	I9_VTE	chr10_69453630_T_A	-0.184	9.22e-13	intron_variant	TSPAN15	0.888013	0.109	rs13377102	0.10961	0.123432	gtex-finucane,ENSG00000099282,TSPAN15,Esophagus_Mucosa,1.32,0.061,0.24;gtex-finucane,ENSG00000099282,TSPAN15,Skin_Not_Sun_Exposed_Suprapubic,0.58,0.056,0.38;gtex-finucane,ENSG00000099282,TSPAN15,Skin_Sun_Exposed_Lower_leg,0.61,0.051,0.48	NA	ukbb-finucane,Blood_Clot_Lung,Blood clot in the lung,NA,-0.26,0.053,0.78	venous thromboembolism|0.96	venous thromboembolism|0.96					0	NA	NA	NA	NA	NA	NA
Type 2 diabetes	E4_DM2NOCOMP	chr10_69554950_G_C	0.281	8.95e-26	intergenic_variant		22.5514	0.0432	rs537982442	0.043728	0.00193906	NA	NA	NA							0	NA	NA	NA	NA	NA	NA
Type 2 diabetes	T2D	chr10_69554950_G_C	0.264	4.65e-14	intergenic_variant		22.5514	0.0425	rs537982442	0.043728	0.00193906	NA	NA	NA							0	NA	NA	NA	NA	NA	NA
Keratitis and keratoconjunctivitis	H7_KERATITISINOTH	chr10_71722748_A_G	7.73	2.52e-08	intron_variant	CDH23	0.284	0.00142	rs562027408	0.000864	0.00304	Schmiedel_2018.Th17_memory.exon_counts,ENSG00000107736,CDH23,Th17_memory,-0.33,0.015,0.11	NA	NA			chr10_71738598_G_A	ENSP00000224721.9:p.Arg1437Gln	rs56181447,COSV56455366	TTN	0.00788	2.78	2.68e-06	0.0052	0.190131	Usher_syndrome_type_1|Usher_syndrome_type_1D|Deafness;_autosomal_recessive_12|not_specified|not_provided	Benign/Likely_benign
Other intervertebral disc disorders	M13_INTERVERTEB	chr10_72010315_C_T	0.0647	3.01e-08	3_prime_UTR_variant	CHST3	0.897	0.446	rs4148946	0.538	0.599	GENCORD.LCL.exon_counts,ENSG00000122863,CHST3,LCL,-0.044,0.023,0.468;GEUVADIS.LCL.exon_counts,ENSG00000122863,CHST3,LCL,-0.473,0.024,0.102;GEUVADIS.LCL.exon_counts,ENSG00000122863,CHST3,LCL,-0.844,0.025,0.025;TwinsUK.LCL.exon_counts,ENSG00000122863,CHST3,LCL,-0.025,0.022,0.633;TwinsUK.LCL.exon_counts,ENSG00000122863,CHST3,LCL,-0.106,0.022,0.447;TwinsUK.LCL.exon_counts,ENSG00000122863,CHST3,LCL,-0.394,0.025,0.249;GEUVADIS.LCL.gene_counts,ENSG00000122863,CHST3,LCL,-0.895,0.025,0.025;TwinsUK.LCL.gene_counts,ENSG00000122863,CHST3,LCL,-0.414,0.025,0.242;gtex-finucane,ENSG00000122863,CHST3,Thyroid,-0.182,0.025,0.178	NA	ukbb-finucane,Height,Adult height,NA,-0.0093,0.018,0.35	body height|0.906	body height|0.906;blood protein measurement|0.34					0	NA	NA	NA	NA	NA	NA
Atrial fibrillation and flutter	I9_AF_REIMB	chr10_73548319_T_C	1.52	3.59e-09	intron_variant	USP54	9.36	0.00131	rs755287827	0.00173	0.000185	NA	NA	NA							0	1.12	9.83e-09	0.000953	NA	NA	NA
Atrial fibrillation and flutter	I9_AF	chr10_73548319_T_C	1.07	3.19e-09	intron_variant	USP54	9.35557	0.00139	rs755287827	0.00173	0.000185	NA	NA	NA			chr10_73655817_C_A	-	rs766868752	SYNPO2L	0.131	NA	NA	NA	Inf	NA	NA
Atrial fibrillation and flutter	I9_AF	chr10_73687824_T_C	-0.131	5.03e-10	intron_variant	AGAP5	0.992514	0.146	rs147790633	0.139	0.14	GEUVADIS.LCL.exon_counts,ENSG00000176986,SEC24C,LCL,-0.046,0.010,0.43;GEUVADIS.LCL.exon_counts,ENSG00000176986,SEC24C,LCL,-0.014,0.010,0.44;GEUVADIS.LCL.exon_counts,ENSG00000176986,SEC24C,LCL,-0.037,0.013,0.52;GEUVADIS.LCL.exon_counts,ENSG00000176986,SEC24C,LCL,-0.142,0.018,0.49;GEUVADIS.LCL.exon_counts,ENSG00000176986,SEC24C,LCL,-0.033,0.011,0.45;GEUVADIS.LCL.exon_counts,ENSG00000176986,SEC24C,LCL,-0.161,0.020,0.45;GEUVADIS.LCL.exon_counts,ENSG00000176986,SEC24C,LCL,-0.028,0.011,0.45;GEUVADIS.LCL.exon_counts,ENSG00000176986,SEC24C,LCL,-0.029,0.011,0.46;FUSION.muscle_naive.exon_counts,ENSG00000271848,AC073389.2,muscle_naive,-0.015,0.013,0.65;TwinsUK.LCL.exon_counts,ENSG00000196968,FUT11,LCL,-0.031,0.015,0.63;Quach_2016.monocyte_LPS.gene_counts,ENSG00000196968,FUT11,monocyte_LPS,-0.062,0.010,0.40;TwinsUK.LCL.gene_counts,ENSG00000176986,SEC24C,LCL,-0.021,0.013,0.49;FUSION.adipose_naive.transcript_usage,ENST00000423381,CAMK2G-207,adipose_naive, 0.031,0.013,0.66;BLUEPRINT_SE.neutrophil.transcript_usage,ENST00000477205,CAMK2G-212,neutrophil,-0.040,0.014,0.45;HipSci.iPSC.transcript_usage,ENST00000489264,FUT11-204,iPSC,-0.018,0.011,0.56;ROSMAP.brain_naive.transcript_usage,ENST00000423381,CAMK2G-207,brain_naive, 0.029,0.010,0.46;FUSION.muscle_naive.txrevise,ENSG00000148660.grp_1.contained.ENST00000433289,NA,muscle_naive, 0.025,0.013,0.64;BLUEPRINT_SE.neutrophil.txrevise,ENSG00000148660.grp_1.contained.ENST00000477205,NA,neutrophil,-0.022,0.014,0.45;FUSION.muscle_naive.txrevise,ENSG00000148660.grp_2.contained.ENST00000433289,NA,muscle_naive, 0.017,0.014,0.65;BLUEPRINT_SE.neutrophil.txrevise,ENSG00000148660.grp_2.contained.ENST00000477205,NA,neutrophil,-0.023,0.015,0.45;HipSci.iPSC.txrevise,ENSG00000148660.grp_2.downstream.ENST00000351293,NA,iPSC,-0.013,0.014,0.65;HipSci.iPSC.txrevise,ENSG00000196968.grp_1.downstream.ENST00000489264,NA,iPSC,-0.020,0.011,0.58;HipSci.iPSC.txrevise,ENSG00000196968.grp_2.downstream.ENST00000394790,NA,iPSC, 0.031,0.012,0.57;HipSci.iPSC.txrevise,ENSG00000196968.grp_2.downstream.ENST00000489264,NA,iPSC,-0.036,0.012,0.58;Kolberg_2020.CL_0002057_naive.HumanHT12V4,ILMN_2206344,NDST2,CL_0002057_naive, 0.025,0.011,0.53;gtex-finucane,ENSG00000166317,SYNPO2L,Heart_Atrial_Appendage,-0.176,0.014,0.41;gtex-finucane,ENSG00000166507,NDST2,Spleen, 0.485,0.010,0.43;gtex-finucane,ENSG00000166507,NDST2,Whole_Blood, 0.136,0.012,0.46;gtex-finucane,ENSG00000196968,FUT11,Adipose_Subcutaneous,-0.417,0.012,0.48;gtex-finucane,ENSG00000196968,FUT11,Nerve_Tibial,-0.569,0.012,0.30;gtex-finucane,ENSG00000214655,ZSWIM8,Esophagus_Mucosa,-0.151,0.012,0.42	NA	NA	PR interval|0.987;systolic blood pressure|0.985;pulse pressure measurement|0.985;Atrial Fibrillation|0.966	PR interval|0.987;pulse pressure measurement|0.985;systolic blood pressure|0.985;Atrial Fibrillation|0.966;hypertrophic cardiomyopathy|0.948;resting heart rate|0.948;chronic obstructive pulmonary disease|0.948;electrocardiography|0.939;FEV/FEC ratio|0.732	chr10_73682785_C_T	ENSP00000363207.4:p.Glu136Lys	rs75675904,COSV65068026	AGAP5	0.0309	-0.129	9.69e-10	0.148	0.999135	NA	NA
Diseases of the skin and subcutaneous tissue	L12_SKIN	chr10_73900926_AGGAGGCTGAGGCAGGAGAAATGCTTGAACCTGGAGAT_A	0.0458	1.95e-09	regulatory_region_variant		0.845036	0.466	rs150268124,rs66810019	0.44428	0.525749	FUSION.muscle_naive.exon_counts,ENSG00000148660,CAMK2G,muscle_naive, 0.027,0.026,0.43;FUSION.muscle_naive.exon_counts,ENSG00000148660,CAMK2G,muscle_naive,-0.020,0.021,0.38;BLUEPRINT_SE.neutrophil.exon_counts,ENSG00000148660,CAMK2G,neutrophil,-0.025,0.016,0.30;ROSMAP.brain_naive.exon_counts,ENSG00000148660,CAMK2G,brain_naive, 0.040,0.014,0.20;ROSMAP.brain_naive.exon_counts,ENSG00000196968,FUT11,brain_naive,-0.032,0.042,0.63;ROSMAP.brain_naive.exon_counts,ENSG00000196968,FUT11,brain_naive, 0.014,0.023,0.43;FUSION.muscle_naive.gene_counts,ENSG00000196968,FUT11,muscle_naive,-0.021,0.019,0.33;Schmiedel_2018.Th17_memory.gene_counts,ENSG00000148660,CAMK2G,Th17_memory,-0.119,0.057,0.56;FUSION.muscle_naive.transcript_usage,ENST00000477652,CAMK2G-213,muscle_naive, 0.016,0.021,0.37;FUSION.muscle_naive.txrevise,ENSG00000148660.grp_1.contained.ENST00000477652,NA,muscle_naive,-0.014,0.016,0.28;FUSION.muscle_naive.txrevise,ENSG00000148660.grp_2.contained.ENST00000477652,NA,muscle_naive,-0.017,0.015,0.27;gtex-finucane,ENSG00000222047,C10orf55,Cells_Cultured_fibroblasts, 0.257,0.029,0.26;gtex-finucane,ENSG00000242338,BMS1P4,Adipose_Visceral_Omentum, 0.261,0.035,0.36	NA	NA	inflammatory bowel disease|0.976;multiple sclerosis|0.976;G6_MS|0.976;psoriasis vulgaris|0.961;Psoriaris|0.864;T2D_vujkovic_2020_full_meta|0.864;type II diabetes mellitus|0.839;psoriasis|0.839	G6_MS|0.976;multiple sclerosis|0.976;inflammatory bowel disease|0.976;psoriasis vulgaris|0.961;T2D_vujkovic_2020_full_meta|0.864;Psoriaris|0.864;type II diabetes mellitus|0.839;psoriasis|0.839;protein measurement|0.817;C-reactive protein measurement|0.637;IBD|0.513;Crohn's disease|0.415;blood protein measurement|0.415;comparative body size at age 10, self-reported|0.408;FEV/FEC ratio|0.337;forced expiratory volume|0.337;vital capacity|0.337;self reported educational attainment|0.33;systolic blood pressure|0.33;asthma|0.272					0	NA	NA	NA	NA	NA	NA
Other specified congenital malformation syndromes affecting multiple systems	Q17_OTHER_SPECIFE_CONGEN_MALFO_SYNDR_AFFECTING_MULTIPLE_SYSTEMS	chr10_78304466_C_T	18.8	3.04e-08	intron_variant	RP11-90J7.3	1000000	0.00097	rs1269634300	0.0025892	0	NA	NA	NA							0	NA	NA	NA	NA	NA	NA
Other otitis externa (chronic)	H8_EXT_OTH	chr10_80015119_G_A	1.94	1.07e-08	downstream_gene_variant	RP11-369J21.11	0.259	0.00764	rs143290766	0.00805	0.0311	Alasoo_2018.macrophage_naive.exon_counts,ENSG00000224596,ZMIZ1-AS1,macrophage_naive,1.1,0.071,0.57	NA	NA							0	NA	NA	NA	NA	NA	NA
Sarcoidosis	D3_SARCOIDOSIS	chr10_80157952_A_G	-0.257	4.06e-15	intron_variant	ANXA11	1.09823	0.441	rs1079242	0.56912	0.518217	Schmiedel_2018.B-cell_naive.gene_counts,ENSG00000189129,PLAC9,B-cell_naive, 0.349,0.448,0.521;Fairfax_2014.monocyte_LPS2.HumanHT12V4,ILMN_1685170,ANXA11,monocyte_LPS2,-0.101,0.014,0.046;gtex-finucane,ENSG00000189129,PLAC9,Brain_Nucleus_accumbens_basal_ganglia, 0.417,0.060,0.101;gtex-finucane,ENSG00000189129,PLAC9,Esophagus_Muscularis, 0.032,0.065,0.105	NA	NA		blood protein measurement|0.183;birth weight|0.0917;FEV/FEC ratio|0.0917;pulse pressure measurement|0.0875					0	NA	NA	NA	NA	NA	NA
Hypothyroidism	E4_HYTHY_AI_STRICT	chr10_8677909_G_A	-0.0947	4.18e-08	intergenic_variant		0.597	0.129	rs17485998	0.127	0.212	NA	NA	NA		thyroid stimulating hormone measurement|0.459					0	NA	NA	NA	NA	NA	NA
Other malignant neoplasms of skin	C3_OTHER_SKIN	chr10_8920166_G_A	-0.195	7.2e-20	intergenic_variant		1.53181	0.163	rs117694039	0.16746	0.10932	NA	NA	NA	non-melanoma skin carcinoma|0.997;basal cell carcinoma|0.997;keratinocyte carcinoma|0.996	non-melanoma skin carcinoma|0.997;basal cell carcinoma|0.997;keratinocyte carcinoma|0.996;basal cell carcinoma|0.814;neutrophil percentage of granulocytes|0.21;eosinophil percentage of granulocytes|0.21;eosinophil percentage of leukocytes|0.196;adult onset asthma|0.196;eosinophil count|0.196;basophil count|0.196;snoring measurement|0.187;allergic rhinitis|0.186;allergy|0.186;Eczema|0.186;asthma|0.185;childhood onset asthma|0.185;atopic asthma|0.182					0	NA	NA	NA	NA	NA	NA
Chronic lower respiratory diseases	J10_LOWCHRON	chr10_8973267_G_A	0.0796	3.24e-11	non_coding_transcript_exon_variant	RP11-428L9.2	1.25	0.19	rs827631	0.199	0.16	BLUEPRINT_PE.T-cell.exon_counts,ENSG00000107485,GATA3,T-cell,-0.3,0.027,0.09	NA	NA		non-melanoma skin carcinoma|0.796;basal cell carcinoma|0.796;keratinocyte carcinoma|0.793;basal cell carcinoma|0.633;neutrophil percentage of granulocytes|0.36;eosinophil percentage of granulocytes|0.36;eosinophil count|0.337;adult onset asthma|0.337;eosinophil percentage of leukocytes|0.337;basophil count|0.335;asthma|0.15;childhood onset asthma|0.118					0	NA	NA	NA	NA	NA	NA
Chronic lower respiratory diseases	ASTHMA_EOSINOPHIL_SUGG	chr10_9011169_C_T	-0.0743	5.71e-13	regulatory_region_variant		0.713	0.303	rs962993	0.292	0.409	gtex-finucane,ENSG00000107485,GATA3,Cells_Cultured_fibroblasts,0.90,0.085,0.40;gtex-finucane,ENSG00000197308,GATA3-AS1,Cells_Cultured_fibroblasts,0.66,0.084,0.32	NA	ukbb-finucane,Asthma,Asthma,NA,-0.107,0.077,0.80;ukbb-finucane,DVT,Blood clot in the leg,NA,-0.053,0.076,0.79;ukbb-finucane,Eosino,Eosinophil count,NA,-0.045,0.086,0.80;ukbb-finucane,FEV1FVC,FEV1/FVC ratio,NA, 0.016,0.080,0.88	allergic rhinitis|1;eosinophil count|1;allergy|1;Eczema|1;asthma|1;Inhalant adrenergic use measurement|1;Glucocorticoid use measurement|1;childhood onset asthma|0.999;adult onset asthma|0.999;eosinophil percentage of leukocytes|0.999;atopic asthma|0.998;Nasal Cavity Polyp|0.998;FEV/FEC ratio|0.998	asthma|1;allergic rhinitis|1;Glucocorticoid use measurement|1;Inhalant adrenergic use measurement|1;Eczema|1;allergy|1;eosinophil count|1;childhood onset asthma|0.999;adult onset asthma|0.999;eosinophil percentage of leukocytes|0.999;atopic asthma|0.998;FEV/FEC ratio|0.998;Nasal Cavity Polyp|0.998;respiratory system disease|0.974;snoring measurement|0.154;Asthma (self-reported doctor-diagnosed)|0.147					0	NA	NA	NA	NA	NA	NA
Nasal polyp	J10_LOWCHRON	chr10_9011169_C_T	-0.185	8.99e-11	regulatory_region_variant		0.713067	0.303	rs962993	0.29193	0.409402	gtex-finucane,ENSG00000107485,GATA3,Cells_Cultured_fibroblasts,0.90,0.090,0.41;gtex-finucane,ENSG00000197308,GATA3-AS1,Cells_Cultured_fibroblasts,0.66,0.089,0.34	NA	ukbb-finucane,Asthma,Asthma,NA,-0.107,0.082,0.82;ukbb-finucane,DVT,Blood clot in the leg,NA,-0.053,0.080,0.82;ukbb-finucane,Eosino,Eosinophil count,NA,-0.045,0.089,0.82;ukbb-finucane,FEV1FVC,FEV1/FVC ratio,NA, 0.016,0.082,0.88	allergic rhinitis|1;eosinophil count|1;allergy|1;Eczema|1;asthma|1;Inhalant adrenergic use measurement|1;Glucocorticoid use measurement|1;childhood onset asthma|0.999;adult onset asthma|0.999;eosinophil percentage of leukocytes|0.999;atopic asthma|0.998;Nasal Cavity Polyp|0.998;FEV/FEC ratio|0.998	Inhalant adrenergic use measurement|1;Glucocorticoid use measurement|1;allergic rhinitis|1;eosinophil count|1;allergy|1;asthma|1;Eczema|1;adult onset asthma|0.999;eosinophil percentage of leukocytes|0.999;childhood onset asthma|0.999;atopic asthma|0.998;Nasal Cavity Polyp|0.998;FEV/FEC ratio|0.998;respiratory system disease|0.974;snoring measurement|0.154;Asthma (self-reported doctor-diagnosed)|0.147					0	NA	NA	NA	NA	NA	NA
Suggestive for eosinophilic asthma	J10_NASALPOLYP	chr10_9011169_C_T	-0.264	1.35e-08	regulatory_region_variant		0.713	0.304	rs962993	0.292	0.409	gtex-finucane,ENSG00000107485,GATA3,Cells_Cultured_fibroblasts,0.90,0.087,0.40;gtex-finucane,ENSG00000197308,GATA3-AS1,Cells_Cultured_fibroblasts,0.66,0.086,0.33	NA	ukbb-finucane,Asthma,Asthma,NA,-0.107,0.079,0.81;ukbb-finucane,DVT,Blood clot in the leg,NA,-0.053,0.077,0.81;ukbb-finucane,Eosino,Eosinophil count,NA,-0.045,0.086,0.80;ukbb-finucane,FEV1FVC,FEV1/FVC ratio,NA, 0.016,0.079,0.87	allergic rhinitis|1;eosinophil count|1;allergy|1;Eczema|1;asthma|1;Inhalant adrenergic use measurement|1;Glucocorticoid use measurement|1;childhood onset asthma|0.999;adult onset asthma|0.999;eosinophil percentage of leukocytes|0.999;atopic asthma|0.998;Nasal Cavity Polyp|0.998;FEV/FEC ratio|0.998	asthma|1;allergic rhinitis|1;eosinophil count|1;allergy|1;Eczema|1;Inhalant adrenergic use measurement|1;Glucocorticoid use measurement|1;adult onset asthma|0.999;childhood onset asthma|0.999;eosinophil percentage of leukocytes|0.999;FEV/FEC ratio|0.998;atopic asthma|0.998;Nasal Cavity Polyp|0.998;respiratory system disease|0.974					0	NA	NA	NA	NA	NA	NA
Statin medication	RX_STATIN	chr10_92672243_C_T	0.0548	1.14e-09	upstream_gene_variant	EIF2S2P3	1.02072	0.45	rs2497318	0.46028	0.450933	BLUEPRINT_SE.neutrophil.exon_counts,ENSG00000152804,HHEX,neutrophil, 0.070,0.035,0.35;BLUEPRINT_SE.neutrophil.exon_counts,ENSG00000152804,HHEX,neutrophil, 0.071,0.033,0.41;BLUEPRINT_SE.neutrophil.exon_counts,ENSG00000152804,HHEX,neutrophil, 0.124,0.041,0.33;BLUEPRINT_SE.neutrophil.exon_counts,ENSG00000152804,HHEX,neutrophil, 0.121,0.041,0.28;BLUEPRINT_SE.neutrophil.exon_counts,ENSG00000152804,HHEX,neutrophil, 0.087,0.037,0.31;BLUEPRINT_SE.neutrophil.exon_counts,ENSG00000152804,HHEX,neutrophil, 0.135,0.038,0.29;Schmiedel_2018.Th1_memory.exon_counts,ENSG00000152804,HHEX,Th1_memory,-0.395,0.042,0.18;Schmiedel_2018.NK-cell_naive.exon_counts,ENSG00000152804,HHEX,NK-cell_naive,-0.561,0.049,0.15;Schmiedel_2018.NK-cell_naive.exon_counts,ENSG00000152804,HHEX,NK-cell_naive, 0.112,0.020,0.40;Schmiedel_2018.NK-cell_naive.exon_counts,ENSG00000152804,HHEX,NK-cell_naive,-0.709,0.052,0.12;Schmiedel_2018.NK-cell_naive.exon_counts,ENSG00000152804,HHEX,NK-cell_naive,-0.557,0.056,0.12;Schmiedel_2018.NK-cell_naive.exon_counts,ENSG00000152804,HHEX,NK-cell_naive,-0.651,0.048,0.12;BLUEPRINT_SE.neutrophil.gene_counts,ENSG00000152804,HHEX,neutrophil, 0.094,0.041,0.30;Schmiedel_2018.NK-cell_naive.gene_counts,ENSG00000152804,HHEX,NK-cell_naive,-0.843,0.053,0.12;Naranbhai_2015.neutrophil_CD16.HumanHT12V4,ILMN_1762712,HHEX,neutrophil_CD16,-0.061,0.013,0.32;gtex-finucane,ENSG00000152804,HHEX,Cells_Cultured_fibroblasts,-0.551,0.058,0.17;gtex-finucane,ENSG00000152804,HHEX,Testis, 0.268,0.017,0.13;gtex-finucane,ENSG00000236493,EIF2S2P3,Colon_Sigmoid, 0.364,0.021,0.45;gtex-finucane,ENSG00000236493,EIF2S2P3,Esophagus_Gastroesophageal_Junction, 0.333,0.016,0.30;gtex-finucane,ENSG00000236493,EIF2S2P3,Esophagus_Muscularis, 0.354,0.026,0.19;gtex-finucane,ENSG00000236493,EIF2S2P3,Lung, 0.376,0.021,0.39;gtex-finucane,ENSG00000236493,EIF2S2P3,Spleen, 0.726,0.031,0.30;gtex-finucane,ENSG00000236493,EIF2S2P3,Testis, 0.514,0.021,0.15;gtex-finucane,ENSG00000236493,EIF2S2P3,Thyroid, 0.324,0.018,0.11;gtex-finucane,ENSG00000236493,EIF2S2P3,Whole_Blood,-0.385,0.047,0.23	NA	ukbb-finucane,AG,Albumin/Globulin ratio,NA,-0.0248,0.053,0.18;ukbb-finucane,Ca,Calcium,NA, 0.0164,0.031,0.32;ukbb-finucane,Eosino,Eosinophil count,NA,-0.0303,0.054,0.17;ukbb-finucane,HbA1c,Hemoglobin A1c,NA,-0.0265,0.012,0.26;ukbb-finucane,T2D,Type 2 diabetes,NA,-0.1044,0.015,0.30;ukbb-finucane,T2D_BMI,Type 2 diabetes (adjusted by BMI),NA,-0.1167,0.012,0.29;ukbb-finucane,TP,Total protein,NA, 0.0135,0.043,0.37;ukbb-finucane,WHRadjBMI,Waist-to-hip ratio (adjusted by BMI),NA,-0.0084,0.015,0.29	T2D_vujkovic_2020_full_meta|1;eosinophil count|0.999;atopic asthma|0.999;eosinophil percentage of leukocytes|0.999;childhood onset asthma|0.999;asthma|0.999;erythrocyte count|0.948;type II diabetes mellitus|0.768;HbA1c measurement|0.768;mean platelet volume|0.768;adult onset asthma|0.754;Type 2 Diabetes Mellitus|0.745;Drugs used in diabetes use measurement|0.553;birth weight|0.553;multiple sclerosis|0.553;body mass index|0.532	T2D_vujkovic_2020_full_meta|1;eosinophil count|0.999;childhood onset asthma|0.999;eosinophil percentage of leukocytes|0.999;asthma|0.999;atopic asthma|0.999;erythrocyte count|0.948;HbA1c measurement|0.768;type II diabetes mellitus|0.768;mean platelet volume|0.768;adult onset asthma|0.754;Type 2 Diabetes Mellitus|0.745;birth weight|0.713;leptin measurement|0.706;Drugs used in diabetes use measurement|0.553;multiple sclerosis|0.553;insulin response measurement|0.534;insulin sensitivity measurement|0.534;body mass index|0.532;waist-hip ratio|0.53;triglyceride measurement|0.417					0	NA	NA	NA	NA	NA	NA
Type 2 diabetes	T2D	chr10_92700893_T_C	-0.0789	3.16e-13	intergenic_variant		1.15451	0.477	rs10882099	0.47323	0.409898	Schmiedel_2018.NK-cell_naive.exon_counts,ENSG00000152804,HHEX,NK-cell_naive,0.11,0.048,0.40;gtex-finucane,ENSG00000236493,EIF2S2P3,Colon_Sigmoid,0.36,0.053,0.63;gtex-finucane,ENSG00000236493,EIF2S2P3,Esophagus_Gastroesophageal_Junction,0.33,0.058,0.66;gtex-finucane,ENSG00000236493,EIF2S2P3,Lung,0.38,0.052,0.62;gtex-finucane,ENSG00000236493,EIF2S2P3,Spleen,0.73,0.026,0.17;gtex-finucane,ENSG00000236493,EIF2S2P3,Testis,0.51,0.051,0.38;gtex-finucane,ENSG00000236493,EIF2S2P3,Thyroid,0.32,0.071,0.48	NA	ukbb-finucane,HbA1c,Hemoglobin A1c,NA,-0.0265,0.022,0.23;ukbb-finucane,T2D_BMI,Type 2 diabetes (adjusted by BMI),NA,-0.1167,0.037,0.38;ukbb-finucane,WHRadjBMI,Waist-to-hip ratio (adjusted by BMI),NA,-0.0084,0.065,0.76	T2D_vujkovic_2020_full_meta|1;Type 2 Diabetes Mellitus|0.999;adult onset asthma|0.988	T2D_vujkovic_2020_full_meta|1;Type 2 Diabetes Mellitus|0.999;adult onset asthma|0.988;HbA1c measurement|0.967;mean platelet volume|0.967;erythrocyte count|0.784;asthma|0.745;atopic asthma|0.745;childhood onset asthma|0.745;eosinophil count|0.745;eosinophil percentage of leukocytes|0.745;waist-hip ratio|0.697;insulin response measurement|0.689;insulin sensitivity measurement|0.689;birth weight|0.689;body mass index|0.687;Drugs used in diabetes use measurement|0.66;multiple sclerosis|0.66;leptin measurement|0.47;triglyceride measurement|0.311					0	NA	NA	NA	NA	NA	NA
Type 2 diabetes	E4_DM2NOCOMP	chr10_92702670_T_C	-0.0864	8.02e-10	regulatory_region_variant		1.15141	0.478	rs10882101	0.47347	0.41121	Schmiedel_2018.NK-cell_naive.exon_counts,ENSG00000152804,HHEX,NK-cell_naive,0.11,0.044,0.39;gtex-finucane,ENSG00000236493,EIF2S2P3,Colon_Sigmoid,0.36,0.048,0.63;gtex-finucane,ENSG00000236493,EIF2S2P3,Esophagus_Gastroesophageal_Junction,0.33,0.055,0.71;gtex-finucane,ENSG00000236493,EIF2S2P3,Lung,0.38,0.055,0.70;gtex-finucane,ENSG00000236493,EIF2S2P3,Spleen,0.73,0.037,0.23;gtex-finucane,ENSG00000236493,EIF2S2P3,Testis,0.51,0.064,0.40;gtex-finucane,ENSG00000236493,EIF2S2P3,Thyroid,0.32,0.067,0.43	NA	ukbb-finucane,HbA1c,Hemoglobin A1c,NA,-0.0265,0.020,0.25;ukbb-finucane,T2D,Type 2 diabetes,NA,-0.1044,0.045,0.47;ukbb-finucane,T2D_BMI,Type 2 diabetes (adjusted by BMI),NA,-0.1167,0.033,0.37;ukbb-finucane,WHRadjBMI,Waist-to-hip ratio (adjusted by BMI),NA,-0.0084,0.057,0.70	Type 2 Diabetes Mellitus|1;T2D_vujkovic_2020_full_meta|1;adult onset asthma|0.988	T2D_vujkovic_2020_full_meta|1;Type 2 Diabetes Mellitus|1;adult onset asthma|0.988;mean platelet volume|0.966;HbA1c measurement|0.966;erythrocyte count|0.785;eosinophil count|0.745;eosinophil percentage of leukocytes|0.745;childhood onset asthma|0.745;asthma|0.745;atopic asthma|0.745;waist-hip ratio|0.696;insulin sensitivity measurement|0.689;birth weight|0.689;insulin response measurement|0.689;body mass index|0.687;Drugs used in diabetes use measurement|0.66;multiple sclerosis|0.66;leptin measurement|0.47;triglyceride measurement|0.311					0	NA	NA	NA	NA	NA	NA
Hypertensive diseases	I9_HYPERTENSION	chr10_94279840_G_C	-0.0751	5.62e-15	missense_variant	PLCE1	0.76326	0.346	rs2274224	0.34035	0.445911	BLUEPRINT_PE.T-cell.exon_counts,ENSG00000173145,NOC3L,T-cell,0.038,0.021,0.12	NA	ukbb-finucane,BFP,Body fat percentage,NA,-0.017,0.158,0.83;ukbb-finucane,Ca,Calcium,NA,-0.018,0.183,0.92;ukbb-finucane,DBP,Diastolic blood pressure,NA,-0.023,0.072,0.41;ukbb-finucane,IGF1,Insulin-like growth factor 1,NA,-0.021,0.183,0.91;ukbb-finucane,MAP,Mean arterial pressure,NA,-0.024,0.042,0.23;ukbb-finucane,Mono,Monocyte count,NA,-0.015,0.117,0.65;ukbb-finucane,Neutro,Neutrophil count,NA,-0.013,0.159,0.83;ukbb-finucane,SBP,Systolic blood pressure,NA,-0.022,0.050,0.27	appendicular lean mass|1;platelet crit|1;electrocardiography|1;systolic blood pressure|1;Primary Open-Angle Glaucoma|1;brain aneurysm|1;lean body mass|1;migraine disorder|1;platelet count|1;open-angle glaucoma|0.999;Calcium channel blocker use measurement|0.999;diastolic blood pressure|0.999;pulse pressure measurement|0.999;cardiovascular disease|0.999;BMI-adjusted waist circumference|0.999	electrocardiography|1;brain aneurysm|1;platelet count|1;appendicular lean mass|1;platelet crit|1;systolic blood pressure|1;Primary Open-Angle Glaucoma|1;lean body mass|1;migraine disorder|1;diastolic blood pressure|0.999;pulse pressure measurement|0.999;Calcium channel blocker use measurement|0.999;open-angle glaucoma|0.999;cardiovascular disease|0.999;BMI-adjusted waist circumference|0.999;cup-to-disc ratio measurement|0.709;optic cup area measurement|0.709;esophageal carcinoma|0.557;esophageal squamous cell carcinoma|0.557;gastric carcinoma|0.535;personality trait|0.497;Dengue Hemorrhagic Fever|0.491;body height|0.373;blood metabolite measurement|0.292;urinary metabolite measurement|0.286;chronic kidney disease|0.286;leukocyte count|0.209;monocyte count|0.209;mean platelet volume|0.209;lymphocyte count|0.209;basophil count|0.209;birth weight|0.142;parental genotype effect measurement|0.142	chr10_94279840_G_C	ENSP00000360431.2:p.Arg1575Pro	rs2274224,CM1314035,COSV53340523	CHRNA4	0.296	-0.0751	5.62e-15	0.349	0.763269	Nephrotic_syndrome;_type_3|not_specified	Benign
Multiple delivery	O15_DELIV_MULTIP	chr10_96367424_AG_AGG	2.65	4.34e-08	3_prime_UTR_variant	TLL2	NA	0.00356	rs1171124213	NA	NA	NA	NA	NA							0	NA	NA	NA	NA	NA	NA
Hypothyroidism	E4_HYTHY_AI_STRICT	chr10_99523573_C_A	-0.0787	1.04e-10	upstream_gene_variant	RP11-129J12.1	1.14	0.348	rs10748781	0.651	0.573	GENCORD.LCL.exon_counts,ENSG00000257582,LINC01475,LCL,-0.023,0.021,0.021;gtex-finucane,ENSG00000119919,NKX2-3,Thyroid,-0.477,1.000,1.000	NA	NA	IBD|1;M13_ANKYLOSPON|1	IBD|1;M13_ANKYLOSPON|1;monocyte count|0.581;myeloid white cell count|0.581;Crohn's disease|0.581;ulcerative colitis|0.575;colorectal cancer|0.513;monocyte percentage of leukocytes|0.438;granulocyte percentage of myeloid white cells|0.438;lymphocyte count|0.438;basophil count|0.407;leukocyte count|0.407;mean corpuscular hemoglobin|0.407;mean corpuscular hemoglobin concentration|0.303;mean corpuscular volume|0.303;reticulocyte count|0.303;telomere length|0.303;reticulocyte measurement|0.303;platelet count|0.303;red blood cell density measurement|0.303;mean reticulocyte volume|0.303;ankylosing spondylitis|0.303;psoriasis|0.303;sclerosing cholangitis|0.303;platelet crit|0.303					0	NA	NA	NA	NA	NA	NA
Inflammatory bowel disease	K11_ENERCOLNONINF	chr10_99523573_C_A	-0.168	6.74e-11	upstream_gene_variant	RP11-129J12.1	1.14	0.348	rs10748781	0.651	0.573	GENCORD.LCL.exon_counts,ENSG00000257582,LINC01475,LCL,-0.023,0.021,0.14;gtex-finucane,ENSG00000119919,NKX2-3,Thyroid,-0.477,0.798,0.80	NA	NA	IBD|1;M13_ANKYLOSPON|1;monocyte count|0.581;myeloid white cell count|0.581;Crohn's disease|0.581	M13_ANKYLOSPON|1;IBD|1;monocyte count|0.581;myeloid white cell count|0.581;Crohn's disease|0.581;ulcerative colitis|0.575;colorectal cancer|0.513;granulocyte percentage of myeloid white cells|0.438;monocyte percentage of leukocytes|0.438;lymphocyte count|0.438;leukocyte count|0.407;mean corpuscular hemoglobin|0.407;basophil count|0.407;platelet crit|0.303;red blood cell density measurement|0.303;mean corpuscular hemoglobin concentration|0.303;mean corpuscular volume|0.303;reticulocyte count|0.303;telomere length|0.303;reticulocyte measurement|0.303;platelet count|0.303;mean reticulocyte volume|0.303;ankylosing spondylitis|0.303;psoriasis|0.303;sclerosing cholangitis|0.303;erythrocyte count|0.238					0	NA	NA	NA	NA	NA	NA
Noninfective enteritis and colitis	K11_IBD_STRICT	chr10_99523573_C_A	-0.0996	6.14e-09	upstream_gene_variant	RP11-129J12.1	1.13734	0.348	rs10748781	0.65147	0.5728	GENCORD.LCL.exon_counts,ENSG00000257582,LINC01475,LCL,-0.023,0.029,0.735;GENCORD.LCL.gene_counts,ENSG00000257582,LINC01475,LCL,-0.040,0.030,0.621;gtex-finucane,ENSG00000119919,NKX2-3,Thyroid,-0.477,0.077,0.077;gtex-finucane,ENSG00000228778,AL513542.1,Colon_Sigmoid,-0.530,0.015,0.406;gtex-finucane,ENSG00000228778,AL513542.1,Colon_Transverse,-0.513,0.037,0.336;gtex-finucane,ENSG00000228778,AL513542.1,Small_Intestine_Terminal_Ileum,-0.541,0.023,0.544;gtex-finucane,ENSG00000228778,AL513542.1,Spleen,-0.653,0.038,0.192;gtex-finucane,ENSG00000257582,LINC01475,Colon_Sigmoid,-0.674,0.037,0.323;gtex-finucane,ENSG00000257582,LINC01475,Colon_Transverse,-0.558,0.035,0.411;gtex-finucane,ENSG00000257582,LINC01475,Minor_Salivary_Gland,-0.757,0.034,0.322;gtex-finucane,ENSG00000257582,LINC01475,Small_Intestine_Terminal_Ileum,-0.612,0.034,0.521;gtex-finucane,ENSG00000257582,LINC01475,Spleen,-0.800,0.036,0.258	NA	NA	IBD|1;M13_ANKYLOSPON|1;monocyte count|0.581;myeloid white cell count|0.581;colorectal cancer|0.513	M13_ANKYLOSPON|1;IBD|1;monocyte count|0.581;myeloid white cell count|0.581;colorectal cancer|0.513;granulocyte percentage of myeloid white cells|0.438;monocyte percentage of leukocytes|0.438;lymphocyte count|0.438;leukocyte count|0.407;mean corpuscular hemoglobin|0.407;basophil count|0.407;platelet crit|0.303;red blood cell density measurement|0.303;mean corpuscular hemoglobin concentration|0.303;mean corpuscular volume|0.303;reticulocyte count|0.303;telomere length|0.303;reticulocyte measurement|0.303;platelet count|0.303;mean reticulocyte volume|0.303;ankylosing spondylitis|0.303;psoriasis|0.303;sclerosing cholangitis|0.303;erythrocyte count|0.238					0	NA	NA	NA	NA	NA	NA
Acute appendicitis	K11_APPENDACUT	chr10_99523632_T_G	0.0747	1.35e-09	upstream_gene_variant	RP11-129J12.1	1.06	0.434	rs10748782	0.557	0.528	GENCORD.LCL.exon_counts,ENSG00000257582,LINC01475,LCL,-0.023,0.021,0.58;GENCORD.LCL.gene_counts,ENSG00000257582,LINC01475,LCL,-0.040,0.021,0.51;gtex-finucane,ENSG00000228778,AL513542.1,Colon_Sigmoid,-0.530,0.026,0.54;gtex-finucane,ENSG00000228778,AL513542.1,Colon_Transverse,-0.513,0.021,0.24;gtex-finucane,ENSG00000228778,AL513542.1,Small_Intestine_Terminal_Ileum,-0.541,0.023,0.55;gtex-finucane,ENSG00000228778,AL513542.1,Spleen,-0.653,0.022,0.11;gtex-finucane,ENSG00000257582,LINC01475,Colon_Sigmoid,-0.674,0.021,0.22;gtex-finucane,ENSG00000257582,LINC01475,Colon_Transverse,-0.558,0.021,0.27;gtex-finucane,ENSG00000257582,LINC01475,Minor_Salivary_Gland,-0.757,0.021,0.25;gtex-finucane,ENSG00000257582,LINC01475,Small_Intestine_Terminal_Ileum,-0.612,0.021,0.39;gtex-finucane,ENSG00000257582,LINC01475,Spleen,-0.800,0.021,0.17	NA	NA	Crohn's disease|0.854;ulcerative colitis|0.854;monocyte count|0.85;myeloid white cell count|0.85;colorectal cancer|0.78	ulcerative colitis|0.854;Crohn's disease|0.854;monocyte count|0.85;myeloid white cell count|0.85;colorectal cancer|0.78;granulocyte percentage of myeloid white cells|0.653;monocyte percentage of leukocytes|0.653;lymphocyte count|0.653;leukocyte count|0.616;mean corpuscular hemoglobin|0.616;basophil count|0.615;IBD|0.453;M13_ANKYLOSPON|0.453;mean reticulocyte volume|0.444;platelet crit|0.444;mean corpuscular hemoglobin concentration|0.444;mean corpuscular volume|0.444;reticulocyte count|0.444;telomere length|0.444;reticulocyte measurement|0.444;platelet count|0.444;red blood cell density measurement|0.444;ankylosing spondylitis|0.444;psoriasis|0.444;sclerosing cholangitis|0.444;erythrocyte count|0.351					0	NA	NA	NA	NA	NA	NA
Crohn disease	K11_CROHN	chr10_99530544_T_C	-0.178	3.38e-08	intron_variant	LINC01475	0.998	0.45	rs6584283	0.535	0.537	GENCORD.LCL.exon_counts,ENSG00000257582,LINC01475,LCL,-0.023,0.027,0.70;GENCORD.LCL.gene_counts,ENSG00000257582,LINC01475,LCL,-0.040,0.029,0.60;gtex-finucane,ENSG00000119919,NKX2-3,Thyroid,-0.477,0.010,0.01;gtex-finucane,ENSG00000228778,AL513542.1,Colon_Sigmoid,-0.530,0.014,0.41;gtex-finucane,ENSG00000228778,AL513542.1,Colon_Transverse,-0.513,0.032,0.31;gtex-finucane,ENSG00000228778,AL513542.1,Small_Intestine_Terminal_Ileum,-0.541,0.021,0.52;gtex-finucane,ENSG00000228778,AL513542.1,Spleen,-0.653,0.033,0.17;gtex-finucane,ENSG00000257582,LINC01475,Colon_Sigmoid,-0.674,0.032,0.29;gtex-finucane,ENSG00000257582,LINC01475,Colon_Transverse,-0.558,0.031,0.37;gtex-finucane,ENSG00000257582,LINC01475,Minor_Salivary_Gland,-0.757,0.031,0.29;gtex-finucane,ENSG00000257582,LINC01475,Small_Intestine_Terminal_Ileum,-0.612,0.031,0.50;gtex-finucane,ENSG00000257582,LINC01475,Spleen,-0.800,0.032,0.23	NA	NA	colorectal cancer|1;monocyte count|1;myeloid white cell count|0.93;IBD|0.513;M13_ANKYLOSPON|0.513	colorectal cancer|1;monocyte count|1;myeloid white cell count|0.93;granulocyte percentage of myeloid white cells|0.703;monocyte percentage of leukocytes|0.703;lymphocyte count|0.703;leukocyte count|0.656;mean corpuscular hemoglobin|0.656;basophil count|0.655;IBD|0.513;M13_ANKYLOSPON|0.513;mean reticulocyte volume|0.474;platelet crit|0.474;reticulocyte measurement|0.474;mean corpuscular volume|0.474;ankylosing spondylitis|0.474;psoriasis|0.474;red blood cell density measurement|0.474;sclerosing cholangitis|0.474;mean corpuscular hemoglobin concentration|0.473;reticulocyte count|0.473;telomere length|0.473;platelet count|0.473;erythrocyte count|0.38					0	NA	NA	NA	NA	NA	NA
Cholelithiasis, with cholecystitis	CHOLELITH_BROAD	chr10_99567578_C_T	0.288	7.08e-09	intergenic_variant		0.299014	0.015	rs12775076	0.012153	0.0406429	CEDAR.T-cell_CD4.HumanHT12V4,ILMN_1689329,SCD,T-cell_CD4,-0.12,0.13,0.28	NA	NA							0	NA	NA	NA	NA	NA	NA
Hypertensive diseases	I9_HYPERTENSION	chr11_100739815_T_C	0.0628	1.73e-09	intron_variant	ARHGAP42	1.01802	0.259	rs604723	0.73892	0.725836	gtex-finucane,ENSG00000165895,ARHGAP42,Artery_Aorta,-0.56,0.317,0.64;gtex-finucane,ENSG00000165895,ARHGAP42,Artery_Coronary,-0.56,0.086,0.26;gtex-finucane,ENSG00000165895,ARHGAP42,Artery_Tibial,-0.61,0.521,0.52;gtex-finucane,ENSG00000170647,ENSG00000170647,Artery_Aorta,-0.58,0.410,0.63;gtex-finucane,ENSG00000170647,ENSG00000170647,Artery_Coronary,-0.68,0.019,0.13;gtex-finucane,ENSG00000170647,ENSG00000170647,Artery_Tibial,-0.68,0.521,0.52	NA	ukbb-finucane,DBP,Diastolic blood pressure,NA, 0.033,0.260,0.63;ukbb-finucane,MAP,Mean arterial pressure,NA, 0.036,0.287,0.70;ukbb-finucane,PP,Pluse pressure,NA,-0.018,0.027,0.14;ukbb-finucane,SBP,Systolic blood pressure,NA, 0.032,0.281,0.70	mean arterial pressure|1;systolic blood pressure|1;cardiovascular disease|1;Beta blocking agent use measurement|1;coronary artery disease|1;alcohol consumption measurement|1;diastolic blood pressure|1;alcohol drinking|1;Agents acting on the renin-angiotensin system use measurement|1;reticulocyte count|0.911;heel bone mineral density|0.888;pulse pressure measurement|0.853	mean arterial pressure|1;diastolic blood pressure|1;alcohol drinking|1;alcohol consumption measurement|1;coronary artery disease|1;Beta blocking agent use measurement|1;cardiovascular disease|1;Agents acting on the renin-angiotensin system use measurement|1;systolic blood pressure|1;reticulocyte count|0.911;heel bone mineral density|0.888;reticulocyte measurement|0.867;pulse pressure measurement|0.853;hair colour measurement|0.342;myeloid white cell count|0.162;leukocyte count|0.162					0	NA	NA	NA	NA	NA	NA
Hypermetropia	H7_HYPERMETRO	chr11_10390170_G_T	-0.29	1.93e-08	intron_variant	AMPD3	0.99	0.475	rs7934497	0.486	0.491	gtex-finucane,ENSG00000133805,AMPD3,Cells_Cultured_fibroblasts,-0.22,0.012,0.5	NA	ukbb-finucane,CRP,C-reactive protein,NA,-0.012,0.010,0.55;ukbb-finucane,FEV1FVC,FEV1/FVC ratio,NA,-0.017,0.011,0.56	FEV/FEC ratio|0.513;BMI-adjusted waist-hip ratio|0.512;C-reactive protein measurement|0.512;waist-hip ratio|0.506	FEV/FEC ratio|0.513;BMI-adjusted waist-hip ratio|0.512;C-reactive protein measurement|0.512;waist-hip ratio|0.506					0	NA	NA	NA	NA	NA	NA
Benign neoplasms	CD2_BENIGN	chr11_108112369_C_T	-0.0686	4.57e-13	intron_variant	RP11-144G7.2	1.53	0.225	rs61913672	0.23243	0.152262	Quach_2016.monocyte_LPS.exon_counts,ENSG00000075239,ACAT1,monocyte_LPS, 0.1692,0.014,0.40;BLUEPRINT_PE.T-cell.exon_counts,ENSG00000285696,AP002433.2,T-cell, 0.0315,0.014,0.54;Schmiedel_2018.Tfh_memory.exon_counts,ENSG00000285696,AP002433.2,Tfh_memory, 0.0302,0.015,0.42;BLUEPRINT_PE.T-cell.gene_counts,ENSG00000285696,AP002433.2,T-cell, 0.0459,0.017,0.51;Schmiedel_2018.CD8_T-cell_naive.gene_counts,ENSG00000075239,ACAT1,CD8_T-cell_naive, 0.0516,0.019,0.39;GEUVADIS.LCL.transcript_usage,ENST00000299355,ACAT1-202,LCL, 0.0844,0.015,0.42;GEUVADIS.LCL.transcript_usage,ENST00000531813,ACAT1-207,LCL, 0.1167,0.013,0.33;TwinsUK.LCL.transcript_usage,ENST00000265838,ACAT1-201,LCL,-0.1332,0.064,0.55;TwinsUK.LCL.transcript_usage,ENST00000299355,ACAT1-202,LCL, 0.0171,0.015,0.41;GEUVADIS.LCL.txrevise,ENSG00000075239.grp_2.downstream.ENST00000299355,NA,LCL, 0.0819,0.016,0.42;TwinsUK.LCL.txrevise,ENSG00000075239.grp_2.downstream.ENST00000299355,NA,LCL, 0.0281,0.021,0.40;Kolberg_2020.CL_0000236_naive.HumanHT12V4,ILMN_1800008,ACAT1,CL_0000236_naive,-0.0096,0.010,0.62	NA	ukbb-finucane,Lym,Lymphocyte count,NA,-0.02,0.014,0.55	nevus count|0.956;cutaneous melanoma|0.956;melanoma|0.951;MELANOMA|0.951;monocyte percentage of leukocytes|0.944;platelet component distribution width|0.944	nevus count|0.956;cutaneous melanoma|0.956;melanoma|0.951;MELANOMA|0.951;monocyte percentage of leukocytes|0.944;platelet component distribution width|0.944;uterine fibroid|0.938;platelet crit|0.197;leukocyte count|0.195;neutrophil count|0.195;erythrocyte count|0.195;red blood cell density measurement|0.195;mean corpuscular volume|0.195;myeloid white cell count|0.195;mean corpuscular hemoglobin concentration|0.193;mean platelet volume|0.193;telomere length|0.192	chr11_108304735_G_A	ENSP00000501606.1:p.Asp1853Asn	rs1801516,CM077896,COSV53728020	PPARG	0.0183	-0.0647	5.55e-12	0.23	1.61634	Ataxia-telangiectasia_syndrome|Hereditary_cancer-predisposing_syndrome|not_specified|none_provided|not_provided	Benign
Leiomyoma of uterus	C3_CANCER	chr11_108272729_C_G	0.453	2.6e-11	missense_variant	ATM	0.255589	0.00881	rs1800057	0.0069085	0.0270295	Schmiedel_2018.CD4_T-cell_naive.exon_counts,ENSG00000075239,ACAT1,CD4_T-cell_naive, 0.72,0.105,0.56;Schmiedel_2018.CD4_T-cell_naive.exon_counts,ENSG00000075239,ACAT1,CD4_T-cell_naive, 0.89,0.100,0.53;TwinsUK.LCL.exon_counts,ENSG00000179331,RAB39A,LCL,-0.86,0.054,0.08	NA	ukbb-finucane,LOY,Loss of Y,NA, 0.030,0.12,0.44;ukbb-finucane,MCH,Mean corpuscular hemoglobin,NA,-0.049,0.11,0.52;ukbb-finucane,MCV,Mean corpuscular volume,NA,-0.053,0.14,0.56;ukbb-finucane,RBC,Red blood cell count,NA, 0.041,0.21,0.69	PRCA|1;breast carcinoma|0.952;renal cell carcinoma|0.952;prostate carcinoma|0.952;blood protein measurement|0.952;lymphocyte count|0.754;platelet crit|0.754	PRCA|1;breast carcinoma|0.952;renal cell carcinoma|0.952;prostate carcinoma|0.952;blood protein measurement|0.952;lymphocyte count|0.754;platelet crit|0.754;monocyte count|0.567;reticulocyte measurement|0.128	chr11_108272729_C_G	ENSP00000501606.1:p.Pro1054Arg	rs1800057,CM973365,COSV53728348,COSV53737427	CHEK2	0.27	0.274	4.53e-09	0.00848	0.255591	Carcinoma_of_colon|Ataxia-telangiectasia_syndrome|Hereditary_cancer-predisposing_syndrome|not_specified|none_provided	Benign/Likely_benign
Malignant neoplasm	CD2_BENIGN_LEIOMYOMA_UTERI	chr11_108272729_C_G	0.274	4.53e-09	missense_variant	ATM	0.255589	0.00892	rs1800057	0.0069085	0.0270295	Schmiedel_2018.CD4_T-cell_naive.exon_counts,ENSG00000075239,ACAT1,CD4_T-cell_naive,0.72,0.12,0.45;Schmiedel_2018.CD4_T-cell_naive.exon_counts,ENSG00000075239,ACAT1,CD4_T-cell_naive,0.89,0.11,0.42	NA	ukbb-finucane,LOY,Loss of Y,NA, 0.030,0.13,0.41;ukbb-finucane,MCH,Mean corpuscular hemoglobin,NA,-0.049,0.13,0.43;ukbb-finucane,MCV,Mean corpuscular volume,NA,-0.053,0.16,0.53;ukbb-finucane,RBC,Red blood cell count,NA, 0.041,0.30,0.83	PRCA|1;uterine fibroid|1;breast carcinoma|0.952;renal cell carcinoma|0.952;prostate carcinoma|0.952;blood protein measurement|0.952	PRCA|1;uterine fibroid|1;breast carcinoma|0.952;renal cell carcinoma|0.952;prostate carcinoma|0.952;blood protein measurement|0.952;lymphocyte count|0.754;platelet crit|0.754;monocyte count|0.567	chr11_108272729_C_G	ENSP00000501606.1:p.Pro1054Arg	rs1800057,CM973365,COSV53728348,COSV53737427	ATM	0.432	0.453	2.6e-11	0.00825	0.255591	Carcinoma_of_colon|Ataxia-telangiectasia_syndrome|Hereditary_cancer-predisposing_syndrome|not_specified|none_provided	Benign/Likely_benign
Leiomyoma of uterus	CD2_BENIGN_LEIOMYOMA_UTERI	chr11_108460726_TTTG_TTTGTTG	-0.115	4.74e-14	intron_variant	C11orf65	NA	0.226	rs59315807	NA	NA	Quach_2016.monocyte_LPS.exon_counts,ENSG00000075239,ACAT1,monocyte_LPS, 0.1692,0.013,0.42;GENCORD.T-cell.exon_counts,ENSG00000075239,ACAT1,T-cell, 0.0244,0.010,0.34;BLUEPRINT_PE.T-cell.exon_counts,ENSG00000285696,AP002433.2,T-cell, 0.0315,0.013,0.58;Schmiedel_2018.Th1_memory.exon_counts,ENSG00000075239,ACAT1,Th1_memory, 0.0410,0.011,0.43;ROSMAP.brain_naive.exon_counts,ENSG00000285696,AP002433.2,brain_naive, 0.0203,0.012,0.54;ROSMAP.brain_naive.exon_counts,ENSG00000285696,AP002433.2,brain_naive, 0.0643,0.018,0.39;BLUEPRINT_PE.T-cell.gene_counts,ENSG00000285696,AP002433.2,T-cell, 0.0459,0.013,0.54;Schmiedel_2018.CD8_T-cell_naive.gene_counts,ENSG00000075239,ACAT1,CD8_T-cell_naive, 0.0516,0.013,0.42;ROSMAP.brain_naive.gene_counts,ENSG00000285696,AP002433.2,brain_naive, 0.1950,0.022,0.28;GEUVADIS.LCL.transcript_usage,ENST00000299355,ACAT1-202,LCL, 0.0844,0.012,0.46;GEUVADIS.LCL.transcript_usage,ENST00000531813,ACAT1-207,LCL, 0.1167,0.013,0.38;TwinsUK.LCL.transcript_usage,ENST00000265838,ACAT1-201,LCL,-0.1332,0.021,0.38;TwinsUK.LCL.transcript_usage,ENST00000299355,ACAT1-202,LCL, 0.0171,0.014,0.47;TwinsUK.LCL.transcript_usage,ENST00000531813,ACAT1-207,LCL, 0.0084,0.011,0.62;GEUVADIS.LCL.txrevise,ENSG00000075239.grp_2.downstream.ENST00000299355,NA,LCL, 0.0819,0.012,0.46;TwinsUK.LCL.txrevise,ENSG00000075239.grp_2.downstream.ENST00000299355,NA,LCL, 0.0281,0.015,0.45;Kolberg_2020.CL_0000236_naive.HumanHT12V4,ILMN_1800008,ACAT1,CL_0000236_naive,-0.0096,0.010,0.63	NA	ukbb-finucane,Lym,Lymphocyte count,NA,-0.02,0.011,0.56	monocyte percentage of leukocytes|0.985;platelet component distribution width|0.985;nevus count|0.973;cutaneous melanoma|0.973;melanoma|0.968;MELANOMA|0.968	monocyte percentage of leukocytes|0.985;platelet component distribution width|0.985;nevus count|0.973;cutaneous melanoma|0.973;melanoma|0.968;MELANOMA|0.968;platelet crit|0.208;leukocyte count|0.207;erythrocyte count|0.207;red blood cell density measurement|0.207;mean corpuscular volume|0.207;myeloid white cell count|0.207;neutrophil count|0.207;mean corpuscular hemoglobin concentration|0.205;mean platelet volume|0.204;telomere length|0.203	chr11_108304735_G_A	ENSP00000501606.1:p.Asp1853Asn	rs1801516,CM077896,COSV53728020	ATM	0.00924	-0.111	3.3e-13	0.23	1.61634	Ataxia-telangiectasia_syndrome|Hereditary_cancer-predisposing_syndrome|not_specified|none_provided|not_provided	Benign
Colorectal cancer	C3_COLORECTAL	chr11_111310405_A_G	0.174	3.66e-08	downstream_gene_variant	COLCA2	0.718	0.234	rs7947849	0.218	0.304	FUSION.adipose_naive.exon_counts,ENSG00000214290,COLCA2,adipose_naive, 0.019,0.014,0.41;ROSMAP.brain_naive.exon_counts,ENSG00000214290,COLCA2,brain_naive, 0.074,0.013,0.18;TwinsUK.LCL.gene_counts,ENSG00000214290,COLCA2,LCL, 0.107,0.018,0.18;ROSMAP.brain_naive.transcript_usage,ENST00000526216,COLCA2-202,brain_naive, 0.019,0.012,0.31;CEDAR.transverse_colon.HumanHT12V4,ILMN_1658318,COLCA2,transverse_colon, 0.195,0.016,0.28;CEDAR.transverse_colon.HumanHT12V4,ILMN_1727178,COLCA1,transverse_colon, 0.218,0.013,0.10;gtex-finucane,ENSG00000196167,COLCA1,Colon_Transverse, 0.439,0.012,0.21;gtex-finucane,ENSG00000196167,COLCA1,Liver,-0.541,0.014,0.25;gtex-finucane,ENSG00000196167,COLCA1,Nerve_Tibial,-0.348,0.013,0.26;gtex-finucane,ENSG00000214290,COLCA2,Adipose_Subcutaneous, 0.082,0.015,0.43;gtex-finucane,ENSG00000214290,COLCA2,Colon_Transverse, 0.590,0.014,0.18;gtex-finucane,ENSG00000214290,COLCA2,Esophagus_Mucosa, 0.135,0.016,0.21;gtex-finucane,ENSG00000214290,COLCA2,Small_Intestine_Terminal_Ileum, 0.390,0.014,0.29	NA	NA	colorectal adenoma|0.638;rectum cancer|0.638;Colorectal cancer|0.638	rectum cancer|0.638;Colorectal cancer|0.638;colorectal adenoma|0.638;erythrocyte count|0.472;urinary pH measurement|0.472;hemoglobin measurement|0.472;hematocrit|0.472;blood urea nitrogen measurement|0.472;red blood cell density measurement|0.472;serum urea measurement|0.472;heel bone mineral density|0.203					0	NA	NA	NA	NA	NA	NA
Non-allergic asthma	NONALLERG_ASTHMA_EXMORE	chr11_112373292_C_A	0.631	7.22e-09	intergenic_variant		0.698	0.0144	rs117781262	0.0136	0.0194	Alasoo_2018.macrophage_naive.exon_counts,ENSG00000149294,NCAM1,macrophage_naive,1.5,0.021,0.038;Schmiedel_2018.Th1-17_memory.exon_counts,ENSG00000256757,AP002840.1,Th1-17_memory,1.7,0.010,0.014	NA	NA							0	NA	NA	NA	NA	NA	NA
Leiomyoma of uterus	CD2_BENIGN_LEIOMYOMA_UTERI	chr11_112717421_T_C	0.0716	2.04e-08	intergenic_variant		1.11215	0.47	rs7128746	0.46461	0.41776	NA	NA	NA							0	NA	NA	NA	NA	NA	NA
Disorders of plasma-protein metabolism	E4_PLASMAPROT	chr11_113350189_T_C	2.57	6.34e-11	intron_variant	TTC12	2.6596	0.0706	rs142029494	0.073115	0.0274908	NA	NA	NA							0	NA	NA	NA	NA	NA	NA
Arthrosis	M13_ARTHROSIS	chr11_113678024_G_A	-0.418	3.26e-09	intergenic_variant		0.274644	0.00529	rs112928517	0.0048935	0.0178176	Schmiedel_2018.CD4_T-cell_anti-CD3-CD28.exon_counts,ENSG00000048028,USP28,CD4_T-cell_anti-CD3-CD28, 1.5,0.101,0.50;Schmiedel_2018.Tfh_memory.exon_counts,ENSG00000086827,ZW10,Tfh_memory, 1.5,0.188,0.58;Schmiedel_2018.monocyte_CD16_naive.exon_counts,ENSG00000109906,ZBTB16,monocyte_CD16_naive,-4.0,0.184,0.42;Schmiedel_2018.monocyte_naive.exon_counts,ENSG00000109906,ZBTB16,monocyte_naive,-4.7,0.152,0.29;Schmiedel_2018.B-cell_naive.transcript_usage,ENST00000504030,HTR3A-205,B-cell_naive, 1.3,0.094,0.49;Schmiedel_2018.B-cell_naive.txrevise,ENSG00000166736.grp_1.upstream.ENST00000299961,NA,B-cell_naive,-3.3,0.140,0.46;Schmiedel_2018.B-cell_naive.txrevise,ENSG00000166736.grp_1.upstream.ENST00000504030,NA,B-cell_naive, 3.8,0.021,0.13;Schmiedel_2018.B-cell_naive.txrevise,ENSG00000166736.grp_2.upstream.ENST00000299961,NA,B-cell_naive,-2.6,0.085,0.43;Schmiedel_2018.B-cell_naive.txrevise,ENSG00000166736.grp_2.upstream.ENST00000504030,NA,B-cell_naive, 2.2,0.160,0.64	NA	NA							0	NA	NA	NA	NA	NA	NA
Other joint disorders	M13_OTHERJOINT	chr11_114814669_C_T	-0.123	4.26e-08	intergenic_variant		2.0806	0.0389	rs34639886	0.040875	0.0196458	NA	NA	NA							0	NA	NA	NA	NA	NA	NA
severe traumatic brain injury, does not include concussion	TRAUMBRAIN_NONCONCUS	chr11_115006540_G_A	3.21	2.88e-08	intergenic_variant		1	0.000902	rs1232165787	0	0	NA	NA	NA			chr11_114439657_G_A	ENSP00000265881.5:p.Met43Ile	rs200852670	CERKL	0.0649	2.64	1.91e-07	0.00111	Inf	NA	NA
Eating disorders	F5_EATING	chr11_115227941_G_C	2.16	1.6e-08	intron_variant	CADM1	0.285	0.00299	rs146303116	0.00321	0.0113	CEDAR.ileum.HumanHT12V4,ILMN_2278984,NXPE4,ileum,-3.4,0.99,0.99	NA	NA							0	NA	NA	NA	NA	NA	NA
Angina pectoris	E4_LIPOPROT	chr11_116752497_TA_T	-0.105	3.83e-09	intron_variant	BUD13	0.97	0.179	rs66505542,rs398017699	0.822	0.848	NA	NA	NA		high density lipoprotein cholesterol measurement|0.731;triglyceride measurement|0.731;total cholesterol measurement|0.731;low density lipoprotein cholesterol measurement|0.719;red blood cell distribution width|0.719;lipoprotein measurement|0.719;blood protein measurement|0.719;blood metabolite measurement|0.719;mean corpuscular hemoglobin concentration|0.719;coronary artery disease|0.719;triacylglycerol 56:10 measurement|0.719;metabolic syndrome|0.719;triacylglycerol 52:4 measurement|0.719;triacylglycerol 52:5 measurement|0.719;triacylglycerol 54:2 measurement|0.719;triacylglycerol 54:3 measurement|0.719;triacylglycerol 54:5 measurement|0.719;large artery stroke|0.719;Hypertriglyceridemia|0.719;diacylglycerol 34:2 measurement|0.719;diacylglycerol 36:1 measurement|0.719;diacylglycerol 36:2 measurement|0.719;triacylglycerol 56:3 measurement|0.719;aspartate aminotransferase measurement|0.719;mean corpuscular volume|0.719;Antithrombotic agent use measurement|0.719;platelet count|0.719;vitamin D measurement|0.719;stem Cell Factor measurement|0.719;platelet component distribution width|0.719;mean reticulocyte volume|0.719;eosinophil count|0.719;mean platelet volume|0.719;cardiovascular disease|0.719;reticulocyte count|0.719;reticulocyte measurement|0.719;HMG CoA reductase inhibitor use measurement|0.719;monocyte count|0.719;Abdominal Aortic Aneurysm|0.719;lipid or lipoprotein measurement|0.719;vitamin measurement|0.719;alpha-tocopherol measurement|0.719;cholesterol efflux capacity measurement|0.719;aspirin use measurement|0.719;Agents acting on the renin-angiotensin system use measurement|0.719;phospholipid measurement|0.719;mortality|0.719;systolic blood pressure|0.719;hematocrit|0.719;ventricular rate measurement|0.719;glucose measurement|0.719;body mass index|0.719;diastolic blood pressure|0.719;diabetes mellitus|0.719;lipoprotein-associated phospholipase A(2) measurement|0.719;very low density lipoprotein cholesterol measurement|0.719;stroke|0.719;atrial fibrillation|0.719;cancer|0.719;heart failure|0.719;response to high fat food intake|0.719;triglyceride change measurement|0.719;response to vitamin|0.719;vitamin E measurement|0.719;sleep duration|0.719;apolipoprotein B measurement|0.719;physical activity|0.719;coronary artery calcification|0.719;serum metabolite measurement|0.377;blood pressure|0.377;coffee consumption measurement|0.354;lipid measurement|0.354;tocopherol measurement|0.328;neutrophil percentage of granulocytes|0.293;eosinophil percentage of leukocytes|0.293;eosinophil percentage of granulocytes|0.293;triacylglycerol 52:2 measurement|0.293;apolipoprotein A 1 measurement|0.247;balding measurement|0.247;vital capacity|0.247;phosphatidylinositol measurement|0.224					0	NA	NA	NA	NA	NA	NA
Coronary atherosclerosis	I9_ANGINA	chr11_116752497_TA_T	-0.113	3.72e-12	intron_variant	BUD13	0.97	0.18	rs66505542,rs398017699	0.822	0.848	NA	NA	NA	reticulocyte count|0.719;low density lipoprotein cholesterol measurement|0.719;high density lipoprotein cholesterol measurement|0.719;triglyceride measurement|0.719;lipoprotein measurement|0.719;blood metabolite measurement|0.719;mean corpuscular hemoglobin concentration|0.719;red blood cell distribution width|0.719;total cholesterol measurement|0.719;blood protein measurement|0.719;mean corpuscular volume|0.719;triacylglycerol 54:2 measurement|0.719;triacylglycerol 56:3 measurement|0.719;triacylglycerol 54:5 measurement|0.719;large artery stroke|0.719;Hypertriglyceridemia|0.719;diacylglycerol 34:2 measurement|0.719;diacylglycerol 36:1 measurement|0.719;diacylglycerol 36:2 measurement|0.719;triacylglycerol 56:10 measurement|0.719;monocyte count|0.719;platelet count|0.719;vitamin D measurement|0.719;stem Cell Factor measurement|0.719;platelet component distribution width|0.719;mean reticulocyte volume|0.719;eosinophil count|0.719;mean platelet volume|0.719;cardiovascular disease|0.719;reticulocyte measurement|0.719;Antithrombotic agent use measurement|0.719;aspartate aminotransferase measurement|0.719;Abdominal Aortic Aneurysm|0.719;lipid or lipoprotein measurement|0.719;vitamin measurement|0.719;alpha-tocopherol measurement|0.719;cholesterol efflux capacity measurement|0.719;aspirin use measurement|0.719;Agents acting on the renin-angiotensin system use measurement|0.719;triacylglycerol 54:3 measurement|0.719;triacylglycerol 52:5 measurement|0.719;very low density lipoprotein cholesterol measurement|0.719;ventricular rate measurement|0.719;glucose measurement|0.719;body mass index|0.719;systolic blood pressure|0.719;metabolic syndrome|0.719;hematocrit|0.719;triacylglycerol 52:4 measurement|0.719;stroke|0.719;atrial fibrillation|0.719;cancer|0.719;diastolic blood pressure|0.719;heart failure|0.719;diabetes mellitus|0.719;mortality|0.719;sleep duration|0.719;response to vitamin|0.719;vitamin E measurement|0.719;lipoprotein-associated phospholipase A(2) measurement|0.719;phospholipid measurement|0.719;triglyceride change measurement|0.719;apolipoprotein B measurement|0.719;physical activity|0.719;coronary artery calcification|0.719;response to high fat food intake|0.719;HMG CoA reductase inhibitor use measurement|0.719	high density lipoprotein cholesterol measurement|0.731;triglyceride measurement|0.731;total cholesterol measurement|0.731;low density lipoprotein cholesterol measurement|0.719;blood protein measurement|0.719;lipoprotein measurement|0.719;blood metabolite measurement|0.719;mean corpuscular hemoglobin concentration|0.719;red blood cell distribution width|0.719;diacylglycerol 36:2 measurement|0.719;triacylglycerol 54:5 measurement|0.719;metabolic syndrome|0.719;triacylglycerol 52:4 measurement|0.719;triacylglycerol 52:5 measurement|0.719;triacylglycerol 54:2 measurement|0.719;triacylglycerol 54:3 measurement|0.719;large artery stroke|0.719;Hypertriglyceridemia|0.719;diacylglycerol 34:2 measurement|0.719;diacylglycerol 36:1 measurement|0.719;triacylglycerol 56:10 measurement|0.719;triacylglycerol 56:3 measurement|0.719;Antithrombotic agent use measurement|0.719;vitamin D measurement|0.719;platelet count|0.719;stem Cell Factor measurement|0.719;platelet component distribution width|0.719;mean reticulocyte volume|0.719;mean corpuscular volume|0.719;eosinophil count|0.719;mean platelet volume|0.719;cardiovascular disease|0.719;reticulocyte count|0.719;reticulocyte measurement|0.719;HMG CoA reductase inhibitor use measurement|0.719;monocyte count|0.719;Agents acting on the renin-angiotensin system use measurement|0.719;aspirin use measurement|0.719;lipoprotein-associated phospholipase A(2) measurement|0.719;aspartate aminotransferase measurement|0.719;Abdominal Aortic Aneurysm|0.719;lipid or lipoprotein measurement|0.719;vitamin measurement|0.719;alpha-tocopherol measurement|0.719;cholesterol efflux capacity measurement|0.719;phospholipid measurement|0.719;vitamin E measurement|0.719;diastolic blood pressure|0.719;systolic blood pressure|0.719;hematocrit|0.719;ventricular rate measurement|0.719;glucose measurement|0.719;body mass index|0.719;mortality|0.719;very low density lipoprotein cholesterol measurement|0.719;stroke|0.719;diabetes mellitus|0.719;cancer|0.719;heart failure|0.719;atrial fibrillation|0.719;response to high fat food intake|0.719;triglyceride change measurement|0.719;response to vitamin|0.719;sleep duration|0.719;physical activity|0.719;apolipoprotein B measurement|0.719;coronary artery calcification|0.719;serum metabolite measurement|0.377;blood pressure|0.377;coffee consumption measurement|0.354;lipid measurement|0.354;tocopherol measurement|0.328;neutrophil percentage of granulocytes|0.293;eosinophil percentage of leukocytes|0.293;eosinophil percentage of granulocytes|0.293;triacylglycerol 52:2 measurement|0.293;apolipoprotein A 1 measurement|0.247;balding measurement|0.247;vital capacity|0.247;phosphatidylinositol measurement|0.224					0	NA	NA	NA	NA	NA	NA
Coronary revascularization (ANGIO or CABG)	I9_CORATHER	chr11_116752497_TA_T	-0.124	1.03e-08	intron_variant	BUD13	0.969514	0.179	rs66505542,rs398017699	0.82201	0.847862	NA	NA	NA		high density lipoprotein cholesterol measurement|0.731;triglyceride measurement|0.731;total cholesterol measurement|0.731;low density lipoprotein cholesterol measurement|0.719;red blood cell distribution width|0.719;lipoprotein measurement|0.719;blood protein measurement|0.719;blood metabolite measurement|0.719;mean corpuscular hemoglobin concentration|0.719;coronary artery disease|0.719;triacylglycerol 56:10 measurement|0.719;metabolic syndrome|0.719;triacylglycerol 52:4 measurement|0.719;triacylglycerol 52:5 measurement|0.719;triacylglycerol 54:2 measurement|0.719;triacylglycerol 54:3 measurement|0.719;triacylglycerol 54:5 measurement|0.719;large artery stroke|0.719;Hypertriglyceridemia|0.719;diacylglycerol 34:2 measurement|0.719;diacylglycerol 36:1 measurement|0.719;diacylglycerol 36:2 measurement|0.719;triacylglycerol 56:3 measurement|0.719;aspartate aminotransferase measurement|0.719;mean corpuscular volume|0.719;Antithrombotic agent use measurement|0.719;platelet count|0.719;vitamin D measurement|0.719;stem Cell Factor measurement|0.719;platelet component distribution width|0.719;mean reticulocyte volume|0.719;eosinophil count|0.719;mean platelet volume|0.719;cardiovascular disease|0.719;reticulocyte count|0.719;reticulocyte measurement|0.719;HMG CoA reductase inhibitor use measurement|0.719;monocyte count|0.719;Abdominal Aortic Aneurysm|0.719;lipid or lipoprotein measurement|0.719;vitamin measurement|0.719;alpha-tocopherol measurement|0.719;cholesterol efflux capacity measurement|0.719;aspirin use measurement|0.719;Agents acting on the renin-angiotensin system use measurement|0.719;phospholipid measurement|0.719;mortality|0.719;systolic blood pressure|0.719;hematocrit|0.719;ventricular rate measurement|0.719;glucose measurement|0.719;body mass index|0.719;diastolic blood pressure|0.719;diabetes mellitus|0.719;lipoprotein-associated phospholipase A(2) measurement|0.719;very low density lipoprotein cholesterol measurement|0.719;stroke|0.719;atrial fibrillation|0.719;cancer|0.719;heart failure|0.719;response to high fat food intake|0.719;triglyceride change measurement|0.719;response to vitamin|0.719;vitamin E measurement|0.719;sleep duration|0.719;apolipoprotein B measurement|0.719;physical activity|0.719;coronary artery calcification|0.719;serum metabolite measurement|0.377;blood pressure|0.377;lipid measurement|0.354;coffee consumption measurement|0.354;tocopherol measurement|0.328;neutrophil percentage of granulocytes|0.293;eosinophil percentage of leukocytes|0.293;eosinophil percentage of granulocytes|0.293;triacylglycerol 52:2 measurement|0.293;apolipoprotein A 1 measurement|0.247;balding measurement|0.247;vital capacity|0.247;phosphatidylinositol measurement|0.224					0	NA	NA	NA	NA	NA	NA
Disorders of lipoprotein metabolism and other lipidaemias	I9_REVASC	chr11_116752497_TA_T	-0.183	8.04e-26	intron_variant	BUD13	0.97	0.18	rs66505542,rs398017699	0.822	0.848	NA	NA	NA		high density lipoprotein cholesterol measurement|0.731;triglyceride measurement|0.731;total cholesterol measurement|0.731;triacylglycerol 52:5 measurement|0.719;Hypertriglyceridemia|0.719;coronary artery disease|0.719;large artery stroke|0.719;triacylglycerol 54:5 measurement|0.719;triacylglycerol 54:3 measurement|0.719;triacylglycerol 54:2 measurement|0.719;triacylglycerol 52:4 measurement|0.719;blood metabolite measurement|0.719;metabolic syndrome|0.719;diacylglycerol 36:1 measurement|0.719;diacylglycerol 34:2 measurement|0.719;diacylglycerol 36:2 measurement|0.719;triacylglycerol 56:10 measurement|0.719;triacylglycerol 56:3 measurement|0.719;low density lipoprotein cholesterol measurement|0.719;phospholipid measurement|0.719;lipoprotein-associated phospholipase A(2) measurement|0.719;vitamin E measurement|0.719;sleep duration|0.719;physical activity|0.719;coronary artery calcification|0.719;response to high fat food intake|0.719;triglyceride change measurement|0.719;blood protein measurement|0.719;vitamin D measurement|0.719;response to vitamin|0.719;red blood cell distribution width|0.719;mean corpuscular hemoglobin concentration|0.719;cholesterol efflux capacity measurement|0.719;aspirin use measurement|0.719;Agents acting on the renin-angiotensin system use measurement|0.719;monocyte count|0.719;reticulocyte count|0.719;Antithrombotic agent use measurement|0.719;platelet count|0.719;mean corpuscular volume|0.719;stem Cell Factor measurement|0.719;platelet component distribution width|0.719;mean reticulocyte volume|0.719;eosinophil count|0.719;mean platelet volume|0.719;cardiovascular disease|0.719;reticulocyte measurement|0.719;HMG CoA reductase inhibitor use measurement|0.719;lipoprotein measurement|0.719;aspartate aminotransferase measurement|0.719;Abdominal Aortic Aneurysm|0.719;lipid or lipoprotein measurement|0.719;vitamin measurement|0.719;alpha-tocopherol measurement|0.719;apolipoprotein B measurement|0.719;systolic blood pressure|0.719;diastolic blood pressure|0.719;mortality|0.719;glucose measurement|0.719;diabetes mellitus|0.719;heart failure|0.719;cancer|0.719;atrial fibrillation|0.719;body mass index|0.719;ventricular rate measurement|0.719;stroke|0.719;hematocrit|0.719;very low density lipoprotein cholesterol measurement|0.719;serum metabolite measurement|0.377;blood pressure|0.377;lipid measurement|0.354;coffee consumption measurement|0.354;tocopherol measurement|0.328;neutrophil percentage of granulocytes|0.293;triacylglycerol 52:2 measurement|0.293;eosinophil percentage of leukocytes|0.293;eosinophil percentage of granulocytes|0.293;balding measurement|0.247;apolipoprotein A 1 measurement|0.247;vital capacity|0.247;phosphatidylinositol measurement|0.224;alcohol drinking|0.113;alcohol consumption measurement|0.113;self reported educational attainment|0.11;cholesteryl ester 18:3 measurement|0.0978					0	NA	NA	NA	NA	NA	NA
Hyperlipidaemia	E4_HYPERLIPNAS	chr11_116778201_G_C	-0.189	1.67e-09	3_prime_UTR_variant	ZPR1	0.999	0.145	rs964184	0.858	0.859	NA	NA	NA	reticulocyte count|1;coronary artery disease|1;low density lipoprotein cholesterol measurement|1;high density lipoprotein cholesterol measurement|1;triglyceride measurement|1;lipoprotein measurement|1;blood metabolite measurement|1;mean corpuscular hemoglobin concentration|1;red blood cell distribution width|1;total cholesterol measurement|1;blood protein measurement|1;mean corpuscular volume|1;triacylglycerol 54:2 measurement|1;triacylglycerol 56:3 measurement|1;triacylglycerol 54:5 measurement|1;large artery stroke|1;Hypertriglyceridemia|1;diacylglycerol 34:2 measurement|1;diacylglycerol 36:1 measurement|1;diacylglycerol 36:2 measurement|1;triacylglycerol 56:10 measurement|1;monocyte count|1;platelet count|1;vitamin D measurement|1;stem Cell Factor measurement|1;platelet component distribution width|1;mean reticulocyte volume|1;eosinophil count|1;mean platelet volume|1;cardiovascular disease|1;reticulocyte measurement|1;Antithrombotic agent use measurement|1;aspartate aminotransferase measurement|1;Abdominal Aortic Aneurysm|1;lipid or lipoprotein measurement|1;vitamin measurement|1;alpha-tocopherol measurement|1;cholesterol efflux capacity measurement|1;aspirin use measurement|1;Agents acting on the renin-angiotensin system use measurement|1;triacylglycerol 54:3 measurement|1;triacylglycerol 52:5 measurement|1;very low density lipoprotein cholesterol measurement|1;ventricular rate measurement|1;glucose measurement|1;body mass index|1;systolic blood pressure|1;metabolic syndrome|1;hematocrit|1;triacylglycerol 52:4 measurement|1;stroke|1;atrial fibrillation|1;cancer|1;diastolic blood pressure|1;heart failure|1;diabetes mellitus|1;mortality|1;sleep duration|1;response to vitamin|1;vitamin E measurement|1;lipoprotein-associated phospholipase A(2) measurement|1;phospholipid measurement|1;triglyceride change measurement|1;apolipoprotein B measurement|1;physical activity|1;coronary artery calcification|1;response to high fat food intake|1;HMG CoA reductase inhibitor use measurement|1	mean reticulocyte volume|1;high density lipoprotein cholesterol measurement|1;low density lipoprotein cholesterol measurement|1;triglyceride measurement|1;total cholesterol measurement|1;lipoprotein measurement|1;blood metabolite measurement|1;mean corpuscular hemoglobin concentration|1;red blood cell distribution width|1;coronary artery disease|1;triacylglycerol 56:3 measurement|1;vitamin E measurement|1;lipoprotein-associated phospholipase A(2) measurement|1;phospholipid measurement|1;metabolic syndrome|1;triacylglycerol 52:4 measurement|1;triacylglycerol 52:5 measurement|1;triacylglycerol 54:2 measurement|1;triacylglycerol 54:3 measurement|1;triacylglycerol 54:5 measurement|1;large artery stroke|1;Hypertriglyceridemia|1;diacylglycerol 34:2 measurement|1;diacylglycerol 36:1 measurement|1;diacylglycerol 36:2 measurement|1;triacylglycerol 56:10 measurement|1;blood protein measurement|1;Antithrombotic agent use measurement|1;vitamin D measurement|1;platelet count|1;mean corpuscular volume|1;stem Cell Factor measurement|1;platelet component distribution width|1;eosinophil count|1;mean platelet volume|1;cardiovascular disease|1;reticulocyte count|1;reticulocyte measurement|1;HMG CoA reductase inhibitor use measurement|1;monocyte count|1;Agents acting on the renin-angiotensin system use measurement|1;Abdominal Aortic Aneurysm|1;aspartate aminotransferase measurement|1;aspirin use measurement|1;lipid or lipoprotein measurement|1;vitamin measurement|1;alpha-tocopherol measurement|1;cholesterol efflux capacity measurement|1;diabetes mellitus|1;mortality|1;diastolic blood pressure|1;systolic blood pressure|1;hematocrit|1;ventricular rate measurement|1;glucose measurement|1;body mass index|1;heart failure|1;very low density lipoprotein cholesterol measurement|1;stroke|1;atrial fibrillation|1;cancer|1;triglyceride change measurement|1;response to high fat food intake|1;physical activity|1;response to vitamin|1;coronary artery calcification|1;sleep duration|1;apolipoprotein B measurement|1;serum metabolite measurement|0.528;blood pressure|0.528;lipid measurement|0.498;coffee consumption measurement|0.498;triacylglycerol 52:2 measurement|0.404;neutrophil percentage of granulocytes|0.404;eosinophil percentage of granulocytes|0.404;eosinophil percentage of leukocytes|0.404;tocopherol measurement|0.362;phosphatidylinositol measurement|0.188;apolipoprotein A 1 measurement|0.169;balding measurement|0.169;vital capacity|0.169					0	NA	NA	NA	NA	NA	NA
Statin medication	RX_STATIN	chr11_116778201_G_C	-0.245	6.26e-83	3_prime_UTR_variant	ZPR1	0.998571	0.146	rs964184	0.85817	0.859398	NA	NA	NA	reticulocyte count|1;coronary artery disease|1;low density lipoprotein cholesterol measurement|1;high density lipoprotein cholesterol measurement|1;triglyceride measurement|1;lipoprotein measurement|1;blood metabolite measurement|1;mean corpuscular hemoglobin concentration|1;red blood cell distribution width|1;total cholesterol measurement|1;blood protein measurement|1;mean corpuscular volume|1;triacylglycerol 54:2 measurement|1;triacylglycerol 56:3 measurement|1;triacylglycerol 54:5 measurement|1;large artery stroke|1;Hypertriglyceridemia|1;diacylglycerol 34:2 measurement|1;diacylglycerol 36:1 measurement|1;diacylglycerol 36:2 measurement|1;triacylglycerol 56:10 measurement|1;monocyte count|1;platelet count|1;vitamin D measurement|1;stem Cell Factor measurement|1;platelet component distribution width|1;mean reticulocyte volume|1;eosinophil count|1;mean platelet volume|1;cardiovascular disease|1;reticulocyte measurement|1;Antithrombotic agent use measurement|1;aspartate aminotransferase measurement|1;Abdominal Aortic Aneurysm|1;lipid or lipoprotein measurement|1;vitamin measurement|1;alpha-tocopherol measurement|1;cholesterol efflux capacity measurement|1;aspirin use measurement|1;Agents acting on the renin-angiotensin system use measurement|1;triacylglycerol 54:3 measurement|1;triacylglycerol 52:5 measurement|1;very low density lipoprotein cholesterol measurement|1;ventricular rate measurement|1;glucose measurement|1;body mass index|1;systolic blood pressure|1;metabolic syndrome|1;hematocrit|1;triacylglycerol 52:4 measurement|1;stroke|1;atrial fibrillation|1;cancer|1;diastolic blood pressure|1;heart failure|1;diabetes mellitus|1;mortality|1;sleep duration|1;response to vitamin|1;vitamin E measurement|1;lipoprotein-associated phospholipase A(2) measurement|1;phospholipid measurement|1;triglyceride change measurement|1;apolipoprotein B measurement|1;physical activity|1;coronary artery calcification|1;response to high fat food intake|1;HMG CoA reductase inhibitor use measurement|1	triglyceride measurement|1;lipoprotein-associated phospholipase A(2) measurement|1;triacylglycerol 52:4 measurement|1;blood metabolite measurement|1;metabolic syndrome|1;high density lipoprotein cholesterol measurement|1;vitamin E measurement|1;coronary artery disease|1;low density lipoprotein cholesterol measurement|1;total cholesterol measurement|1;triacylglycerol 52:5 measurement|1;triacylglycerol 54:2 measurement|1;triacylglycerol 54:3 measurement|1;triacylglycerol 54:5 measurement|1;large artery stroke|1;Hypertriglyceridemia|1;diacylglycerol 34:2 measurement|1;diacylglycerol 36:1 measurement|1;diacylglycerol 36:2 measurement|1;triacylglycerol 56:10 measurement|1;triacylglycerol 56:3 measurement|1;response to vitamin|1;mean platelet volume|1;sleep duration|1;apolipoprotein B measurement|1;physical activity|1;coronary artery calcification|1;response to high fat food intake|1;triglyceride change measurement|1;blood protein measurement|1;vitamin D measurement|1;monocyte count|1;mean corpuscular volume|1;platelet count|1;Antithrombotic agent use measurement|1;reticulocyte count|1;Agents acting on the renin-angiotensin system use measurement|1;aspirin use measurement|1;cholesterol efflux capacity measurement|1;mean corpuscular hemoglobin concentration|1;stem Cell Factor measurement|1;platelet component distribution width|1;red blood cell distribution width|1;mean reticulocyte volume|1;eosinophil count|1;cardiovascular disease|1;reticulocyte measurement|1;HMG CoA reductase inhibitor use measurement|1;alpha-tocopherol measurement|1;vitamin measurement|1;lipoprotein measurement|1;lipid or lipoprotein measurement|1;aspartate aminotransferase measurement|1;Abdominal Aortic Aneurysm|1;phospholipid measurement|1;diabetes mellitus|1;systolic blood pressure|1;diastolic blood pressure|1;cancer|1;atrial fibrillation|1;body mass index|1;ventricular rate measurement|1;stroke|1;hematocrit|1;very low density lipoprotein cholesterol measurement|1;heart failure|1;glucose measurement|1;mortality|1;serum metabolite measurement|0.528;blood pressure|0.528;lipid measurement|0.498;coffee consumption measurement|0.498;triacylglycerol 52:2 measurement|0.404;eosinophil percentage of granulocytes|0.404;neutrophil percentage of granulocytes|0.404;eosinophil percentage of leukocytes|0.404;tocopherol measurement|0.362;phosphatidylinositol measurement|0.188;vital capacity|0.169;balding measurement|0.169;apolipoprotein A 1 measurement|0.169;alcohol consumption measurement|0.152;alcohol drinking|0.152;cholesteryl ester 18:3 measurement|0.103;self reported educational attainment|0.0822;beta-endorphin measurement|0.0543;waist-hip ratio|0.0257					0	NA	NA	NA	NA	NA	NA
Mixed hyperlipidaemia	E4_HYPERLIPMIX	chr11_116786845_C_T	-0.496	1.33e-10	intron_variant	ZPR1	0.967	0.231	rs3741298	0.769	0.795	NA	NA	NA	total cholesterol measurement|1;triglyceride measurement|1;high density lipoprotein cholesterol measurement|1;lipoprotein measurement|0.547;blood metabolite measurement|0.547;mean corpuscular hemoglobin concentration|0.547;red blood cell distribution width|0.547;coronary artery disease|0.547;blood protein measurement|0.547;monocyte count|0.547;mean corpuscular volume|0.547;low density lipoprotein cholesterol measurement|0.547;diacylglycerol 36:2 measurement|0.547;triacylglycerol 56:10 measurement|0.547;triacylglycerol 56:3 measurement|0.547;reticulocyte measurement|0.547;aspartate aminotransferase measurement|0.547;Abdominal Aortic Aneurysm|0.547;vitamin D measurement|0.547;stem Cell Factor measurement|0.547;platelet component distribution width|0.547;mean reticulocyte volume|0.547;eosinophil count|0.547;mean platelet volume|0.547;cardiovascular disease|0.547;reticulocyte count|0.547;HMG CoA reductase inhibitor use measurement|0.547;platelet count|0.547;lipid or lipoprotein measurement|0.547;vitamin measurement|0.547;alpha-tocopherol measurement|0.547;very low density lipoprotein cholesterol measurement|0.547;cholesterol efflux capacity measurement|0.547;aspirin use measurement|0.547;Agents acting on the renin-angiotensin system use measurement|0.547;Antithrombotic agent use measurement|0.547;diacylglycerol 36:1 measurement|0.547;Hypertriglyceridemia|0.547;glucose measurement|0.547;body mass index|0.547;metabolic syndrome|0.547;sleep duration|0.547;ventricular rate measurement|0.547;hematocrit|0.547;systolic blood pressure|0.547;stroke|0.547;atrial fibrillation|0.547;cancer|0.547;diastolic blood pressure|0.547;heart failure|0.547;diabetes mellitus|0.547;mortality|0.547;response to vitamin|0.547;vitamin E measurement|0.547;lipoprotein-associated phospholipase A(2) measurement|0.547;phospholipid measurement|0.547;triacylglycerol 52:4 measurement|0.547;triacylglycerol 52:5 measurement|0.547;triacylglycerol 54:2 measurement|0.547;triacylglycerol 54:3 measurement|0.547;triacylglycerol 54:5 measurement|0.547;large artery stroke|0.547;apolipoprotein B measurement|0.547;physical activity|0.547;coronary artery calcification|0.547;response to high fat food intake|0.547;triglyceride change measurement|0.547;diacylglycerol 34:2 measurement|0.547	high density lipoprotein cholesterol measurement|1;triglyceride measurement|1;total cholesterol measurement|1;low density lipoprotein cholesterol measurement|0.547;mean reticulocyte volume|0.547;lipoprotein measurement|0.547;blood protein measurement|0.547;blood metabolite measurement|0.547;mean corpuscular hemoglobin concentration|0.547;red blood cell distribution width|0.547;coronary artery disease|0.547;triacylglycerol 56:3 measurement|0.547;triacylglycerol 52:4 measurement|0.547;triacylglycerol 52:5 measurement|0.547;triacylglycerol 54:2 measurement|0.547;triacylglycerol 54:3 measurement|0.547;triacylglycerol 54:5 measurement|0.547;large artery stroke|0.547;Hypertriglyceridemia|0.547;diacylglycerol 34:2 measurement|0.547;diacylglycerol 36:1 measurement|0.547;diacylglycerol 36:2 measurement|0.547;triacylglycerol 56:10 measurement|0.547;reticulocyte measurement|0.547;Antithrombotic agent use measurement|0.547;platelet count|0.547;mean corpuscular volume|0.547;vitamin D measurement|0.547;stem Cell Factor measurement|0.547;platelet component distribution width|0.547;eosinophil count|0.547;mean platelet volume|0.547;cardiovascular disease|0.547;reticulocyte count|0.547;HMG CoA reductase inhibitor use measurement|0.547;monocyte count|0.547;aspartate aminotransferase measurement|0.547;Abdominal Aortic Aneurysm|0.547;lipid or lipoprotein measurement|0.547;vitamin measurement|0.547;alpha-tocopherol measurement|0.547;cholesterol efflux capacity measurement|0.547;aspirin use measurement|0.547;Agents acting on the renin-angiotensin system use measurement|0.547;metabolic syndrome|0.547;systolic blood pressure|0.547;hematocrit|0.547;ventricular rate measurement|0.547;glucose measurement|0.547;body mass index|0.547;diastolic blood pressure|0.547;mortality|0.547;phospholipid measurement|0.547;very low density lipoprotein cholesterol measurement|0.547;stroke|0.547;atrial fibrillation|0.547;cancer|0.547;heart failure|0.547;diabetes mellitus|0.547;response to high fat food intake|0.547;triglyceride change measurement|0.547;response to vitamin|0.547;vitamin E measurement|0.547;lipoprotein-associated phospholipase A(2) measurement|0.547;sleep duration|0.547;apolipoprotein B measurement|0.547;physical activity|0.547;coronary artery calcification|0.547;serum metabolite measurement|0.285;blood pressure|0.285;lipid measurement|0.27;coffee consumption measurement|0.27;tocopherol measurement|0.247;eosinophil percentage of leukocytes|0.224;eosinophil percentage of granulocytes|0.224;neutrophil percentage of granulocytes|0.224;triacylglycerol 52:2 measurement|0.224;apolipoprotein A 1 measurement|0.217;balding measurement|0.217;vital capacity|0.217;phosphatidylinositol measurement|0.151					0	NA	NA	NA	NA	NA	NA
Pure hyperglyceridaemia	E4_HYPERGLYCER	chr11_116793324_G_A	-0.668	2.13e-09	upstream_gene_variant	APOA5	0.901	0.27	rs10750097	0.714	0.793	NA	NA	NA		blood protein measurement|0.403;high density lipoprotein cholesterol measurement|0.403;triacylglycerol 56:10 measurement|0.403;triacylglycerol 56:3 measurement|0.403;triglyceride measurement|0.403;total cholesterol measurement|0.403;low density lipoprotein cholesterol measurement|0.403;lipoprotein measurement|0.403;blood metabolite measurement|0.403;mean corpuscular hemoglobin concentration|0.403;red blood cell distribution width|0.403;diacylglycerol 36:2 measurement|0.403;diacylglycerol 36:1 measurement|0.403;diacylglycerol 34:2 measurement|0.403;response to vitamin|0.403;coronary artery disease|0.403;vitamin E measurement|0.403;lipoprotein-associated phospholipase A(2) measurement|0.403;phospholipid measurement|0.403;Hypertriglyceridemia|0.403;metabolic syndrome|0.403;triacylglycerol 52:4 measurement|0.403;triacylglycerol 52:5 measurement|0.403;triacylglycerol 54:2 measurement|0.403;triacylglycerol 54:3 measurement|0.403;triacylglycerol 54:5 measurement|0.403;large artery stroke|0.403;reticulocyte count|0.403;Antithrombotic agent use measurement|0.403;vitamin D measurement|0.403;platelet count|0.403;mean corpuscular volume|0.403;stem Cell Factor measurement|0.403;platelet component distribution width|0.403;Agents acting on the renin-angiotensin system use measurement|0.403;mean reticulocyte volume|0.403;eosinophil count|0.403;mean platelet volume|0.403;cardiovascular disease|0.403;reticulocyte measurement|0.403;HMG CoA reductase inhibitor use measurement|0.403;monocyte count|0.403;aspirin use measurement|0.403;aspartate aminotransferase measurement|0.403;cholesterol efflux capacity measurement|0.403;Abdominal Aortic Aneurysm|0.403;lipid or lipoprotein measurement|0.403;vitamin measurement|0.403;alpha-tocopherol measurement|0.403;hematocrit|0.403;glucose measurement|0.403;mortality|0.403;diastolic blood pressure|0.403;systolic blood pressure|0.403;ventricular rate measurement|0.403;body mass index|0.403;diabetes mellitus|0.403;heart failure|0.403;cancer|0.403;atrial fibrillation|0.403;stroke|0.403;very low density lipoprotein cholesterol measurement|0.403;physical activity|0.403;coronary artery calcification|0.403;sleep duration|0.403;triglyceride change measurement|0.403;response to high fat food intake|0.403;apolipoprotein B measurement|0.403;serum metabolite measurement|0.211;lipid measurement|0.211;coffee consumption measurement|0.211;blood pressure|0.206;neutrophil percentage of granulocytes|0.171;triacylglycerol 52:2 measurement|0.171;eosinophil percentage of granulocytes|0.171;eosinophil percentage of leukocytes|0.171;tocopherol measurement|0.145					0	NA	NA	NA	NA	NA	NA
Statin medication	RX_STATIN	chr11_116861136_C_G	-0.15	1.32e-13	intron_variant	SIK3	1.53838	0.0519	rs78087637	0.062716	0.0407674	FUSION.adipose_naive.exon_counts,ENSG00000168092,PAFAH1B2,adipose_naive,-0.13,0.024,0.68;Schmiedel_2018.Th2_memory.exon_counts,ENSG00000167257,RNF214,Th2_memory, 2.99,0.019,0.02	NA	NA	eosinophil count|0.71;body mass index|0.702;infantile hypertrophic pyloric stenosis|0.693;body height|0.687;total cholesterol measurement|0.479	eosinophil count|0.71;body mass index|0.702;infantile hypertrophic pyloric stenosis|0.693;body height|0.687;apolipoprotein B measurement|0.682;total cholesterol measurement|0.479					0	NA	NA	NA	NA	NA	NA
Hypothyroidism	E4_HYTHY_AI_STRICT	chr11_117212250_G_A	-0.119	1.2e-09	non_coding_transcript_exon_variant	PCSK7	1.32	0.0988	rs76169968	0.105	0.08	NA	NA	NA	body mass index|0.749;eosinophil count|0.741;infantile hypertrophic pyloric stenosis|0.664;high density lipoprotein cholesterol measurement|0.59	body height|0.771;body mass index|0.771;apolipoprotein B measurement|0.77;eosinophil count|0.741;infantile hypertrophic pyloric stenosis|0.664;high density lipoprotein cholesterol measurement|0.59;total cholesterol measurement|0.514;red blood cell distribution width|0.344;waist-hip ratio|0.344;proprotein convertase subtilisin/kexin type 7 measurement|0.277;triglyceride measurement|0.228;blood protein measurement|0.139					0	NA	NA	NA	NA	NA	NA
Use of eye-antiallergens for atopic conjunctivitis	H7_USEOFEYEANTIALLERGENS	chr11_118750785_G_C	0.0952	1.87e-08	3_prime_UTR_variant	DDX6	1.03	0.315	rs487728	0.683	0.664	FUSION.adipose_naive.transcript_usage,ENST00000526537,PHLDB1-208,adipose_naive,0.087,0.016,0.43;FUSION.adipose_naive.txrevise,ENSG00000019144.grp_2.contained.ENST00000526537,NA,adipose_naive,0.088,0.015,0.43	NA	NA		eosinophil count|0.613;rheumatoid arthritis|0.612;celiac disease|0.553;heel bone mineral density|0.411;Seropositive Rheumatois Arthritis|0.384;testosterone measurement|0.351;alkaline phosphatase measurement|0.35;lean body mass|0.348;neoplasm of mature B-cells|0.343;body height|0.333;Eczema|0.313;childhood onset asthma|0.313;asthma|0.313;age at onset|0.313;allergic rhinitis|0.313;multiple sclerosis|0.313;atopic asthma|0.313;allergy|0.313;respiratory system disease|0.313;G6_MS|0.178;serum metabolite measurement|0.167					0	NA	NA	NA	NA	NA	NA
Pterygium	H7_PTERYGIUM	chr11_121871171_C_T	4.31	3.24e-09	intergenic_variant		0.207	0.00514	rs61903402	0.0026	0.0125	NA	NA	NA							0	NA	NA	NA	NA	NA	NA
Abnormal findings on diagnostic imaging of lung	ILD_SYST_AUTO	chr11_1219991_G_T	0.181	1.22e-09	upstream_gene_variant	MUC5B	0.957	0.103	rs35705950	0.109	0.113	gtex-finucane,ENSG00000117983,MUC5B,Lung,0.55,0.99,0.99	NA	NA							0	NA	NA	NA	NA	NA	NA
Idiopathic pulmonary fibrosis	IPF	chr11_1219991_G_T	1.6	3.88e-80	upstream_gene_variant	MUC5B	0.957	0.103	rs35705950	0.109	0.113	gtex-finucane,ENSG00000117983,MUC5B,Lung,0.55,1,1	NA	NA							0	NA	NA	NA	NA	NA	NA
ILD related to systemic autoimmune disease	R18_ABNORMAL_FINDI_DIAGNOST_IMAGI_LUNG	chr11_1219991_G_T	0.803	2.69e-10	upstream_gene_variant	MUC5B	0.957	0.102	rs35705950	0.109	0.113	gtex-finucane,ENSG00000117983,MUC5B,Lung,0.55,1,1	NA	NA							0	NA	NA	NA	NA	NA	NA
Statin medication	RX_STATIN	chr11_126348258_G_A	0.102	3.51e-09	intron_variant	ST3GAL4-AS1	1.23749	0.0739	rs73632723	0.078629	0.063539	FUSION.adipose_naive.exon_counts,ENSG00000110080,ST3GAL4,adipose_naive,-0.17,0.075,0.43;GEUVADIS.LCL.exon_counts,ENSG00000110080,ST3GAL4,LCL, 0.88,0.080,0.16;GEUVADIS.LCL.exon_counts,ENSG00000110080,ST3GAL4,LCL, 0.53,0.078,0.16;GEUVADIS.LCL.exon_counts,ENSG00000110080,ST3GAL4,LCL, 0.87,0.079,0.16;GEUVADIS.LCL.exon_counts,ENSG00000110080,ST3GAL4,LCL, 0.59,0.078,0.16;GEUVADIS.LCL.exon_counts,ENSG00000110080,ST3GAL4,LCL, 0.62,0.079,0.16;GEUVADIS.LCL.exon_counts,ENSG00000110080,ST3GAL4,LCL, 0.53,0.075,0.16;GEUVADIS.LCL.exon_counts,ENSG00000110080,ST3GAL4,LCL, 0.49,0.073,0.20;GEUVADIS.LCL.exon_counts,ENSG00000110080,ST3GAL4,LCL, 0.18,0.063,0.43;GEUVADIS.LCL.exon_counts,ENSG00000110080,ST3GAL4,LCL, 0.47,0.074,0.38;FUSION.muscle_naive.exon_counts,ENSG00000110080,ST3GAL4,muscle_naive, 0.12,0.081,0.47;GEUVADIS.LCL.exon_counts,ENSG00000110080,ST3GAL4,LCL, 0.96,0.079,0.08;GEUVADIS.LCL.exon_counts,ENSG00000110080,ST3GAL4,LCL, 1.13,0.080,0.08;GEUVADIS.LCL.exon_counts,ENSG00000110080,ST3GAL4,LCL, 1.12,0.078,0.08;GEUVADIS.LCL.exon_counts,ENSG00000110080,ST3GAL4,LCL, 1.03,0.080,0.16;GEUVADIS.LCL.exon_counts,ENSG00000110080,ST3GAL4,LCL, 0.82,0.079,0.16;GEUVADIS.LCL.exon_counts,ENSG00000110080,ST3GAL4,LCL, 1.01,0.076,0.08;Schmiedel_2018.CD8_T-cell_anti-CD3-CD28.exon_counts,ENSG00000110080,ST3GAL4,CD8_T-cell_anti-CD3-CD28, 1.08,0.077,0.16;Schmiedel_2018.CD8_T-cell_anti-CD3-CD28.exon_counts,ENSG00000110080,ST3GAL4,CD8_T-cell_anti-CD3-CD28, 0.69,0.082,0.36;ROSMAP.brain_naive.exon_counts,ENSG00000280832,GSEC,brain_naive,-0.18,0.045,0.30;GEUVADIS.LCL.gene_counts,ENSG00000110080,ST3GAL4,LCL, 1.12,0.080,0.14;Schmiedel_2018.CD8_T-cell_anti-CD3-CD28.gene_counts,ENSG00000110080,ST3GAL4,CD8_T-cell_anti-CD3-CD28, 1.47,0.077,0.08;gtex-finucane,ENSG00000110080,ST3GAL4,Cells_Cultured_fibroblasts, 0.39,0.081,0.31;gtex-finucane,ENSG00000110080,ST3GAL4,Cells_EBV-transformed_lymphocytes, 1.23,0.077,0.16	NA	ukbb-finucane,AST,Aspartate aminotransferase,NA,-0.032,0.049,0.40;ukbb-finucane,ApoA,Apolipoprotein A,NA,-0.025,0.052,0.43;ukbb-finucane,ApoB,Apolipoprotein B,NA, 0.059,0.062,0.40;ukbb-finucane,Ca,Calcium,NA,-0.061,0.034,0.20;ukbb-finucane,HDLC,High density lipoprotein cholesterol,NA,-0.034,0.063,0.38;ukbb-finucane,LDLC,Low density lipoprotein cholesterol,NA, 0.073,0.073,0.30	low density lipoprotein cholesterol measurement|0.987;galectin-3 measurement|0.869;high density lipoprotein cholesterol measurement|0.867;apolipoprotein B measurement|0.867;apolipoprotein A 1 measurement|0.867;aspartate aminotransferase measurement|0.867;HMG CoA reductase inhibitor use measurement|0.867;total cholesterol measurement|0.865;lymphocyte count|0.865	low density lipoprotein cholesterol measurement|0.987;galectin-3 measurement|0.869;high density lipoprotein cholesterol measurement|0.867;apolipoprotein B measurement|0.867;apolipoprotein A 1 measurement|0.867;aspartate aminotransferase measurement|0.867;HMG CoA reductase inhibitor use measurement|0.867;total cholesterol measurement|0.865;lymphocyte count|0.865;monocyte count|0.646;body height|0.446;alkaline phosphatase measurement|0.421;protein measurement|0.385;N-glycan measurement|0.385;blood protein measurement|0.385;Abnormality of refraction|0.326;C-reactive protein measurement|0.275;interleukin 1 receptor-like 1 measurement|0.189;ST2 protein measurement|0.189					0	NA	NA	NA	NA	NA	NA
Hypothermia	ST19_HYPOTHERMIA	chr11_127070564_G_C	12.3	4.21e-08	intron_variant	RP11-168K9.2	0.176	0.00139	rs571329936	0.00115	0.00656	NA	NA	NA							0	NA	NA	NA	NA	NA	NA
Entropion and trichiasis of eyelid	H7_ENTROPION	chr11_128363971_A_G	0.567	3.63e-10	intergenic_variant		0.715	0.0764	rs75727455	0.082	0.115	NA	NA	NA							0	NA	NA	NA	NA	NA	NA
Atrial fibrillation and flutter	I9_AF	chr11_128896471_C_T	0.148	2.72e-09	intron_variant	KCNJ5	1.02164	0.0982	rs75557443	0.0976	0.0955	Nedelec_2016.macrophage_naive.exon_counts,ENSG00000151715,TMEM45B,macrophage_naive,0.46,0.12,0.25	NA	NA	Atrial Fibrillation|0.994;resting heart rate|0.994	Atrial Fibrillation|0.994;resting heart rate|0.994;electrocardiography|0.22					0	NA	NA	NA	NA	NA	NA
Paralytic ileus	K11_PARALIL	chr11_129814345_G_A	1.36	3.88e-08	upstream_gene_variant	TMEM45B	1.76	0.0222	rs73031406	0.0268	0.0152	NA	NA	NA							0	NA	NA	NA	NA	NA	NA
Dermatitis and eczema	L12_DERMATITISECZEMA	chr11_130417429_G_A	1.22	3.18e-08	intron_variant	ADAMTS8	1.14	0.000792	rs570433159	0.00116	0.00102	NA	NA	NA							0	NA	NA	NA	NA	NA	NA
General symptoms and signs	R18_GENERAL_SYMPTOMS_SIGNS	chr11_13065411_T_C	0.601	9.42e-10	intron_variant	CTC-497E21.5	1.24695	0.00181	rs536452576	0.0017261	0.00138427	NA	NA	NA							0	NA	NA	NA	NA	NA	NA
Visual disturbances	H7_VISUDISTURB	chr11_133175963_G_A	-0.188	1.24e-08	intron_variant	OPCML	0.845	0.0785	rs10894656	0.0803	0.0949	NA	NA	NA							0	NA	NA	NA	NA	NA	NA
Internar derangement of knee	M13_KNEEDERANGEMENTS	chr11_133473581_A_T	1.49	2.23e-08	intron_variant	OPCML	0.283398	0.000644	rs548484847	0.00028769	0.00101513	NA	NA	NA							0	NA	NA	NA	NA	NA	NA
Injury of nerves at forearm level	ST19_INJURY_NERVES_FOREA_LEVEL	chr11_134896308_G_A	7	8.02e-09	intergenic_variant		1000000	0.00538	rs187397679	0.00633	0	NA	NA	NA							0	NA	NA	NA	NA	NA	NA
Type 2 diabetes	T2D	chr11_17387083_C_T	-0.0616	1.27e-08	missense_variant	KCNJ11	0.841978	0.471	rs5215	0.53944	0.640677	BrainSeq.brain.exon_counts,ENSG00000006071,ABCC8,brain, 0.259,0.119,0.366;BrainSeq.brain.exon_counts,ENSG00000006071,ABCC8,brain, 0.307,0.133,0.324;BrainSeq.brain.exon_counts,ENSG00000006071,ABCC8,brain, 0.173,0.093,0.385;BrainSeq.brain.exon_counts,ENSG00000006071,ABCC8,brain, 0.164,0.055,0.400;Nedelec_2016.macrophage_naive.exon_counts,ENSG00000187486,KCNJ11,macrophage_naive,-0.323,0.029,0.061;Quach_2016.monocyte_LPS.exon_counts,ENSG00000187486,KCNJ11,monocyte_LPS,-0.247,0.051,0.221;Quach_2016.monocyte_LPS.exon_counts,ENSG00000187486,KCNJ11,monocyte_LPS,-0.308,0.025,0.111;Nedelec_2016.macrophage_Salmonella.exon_counts,ENSG00000187486,KCNJ11,macrophage_Salmonella,-0.408,0.163,0.420;Nedelec_2016.macrophage_naive.exon_counts,ENSG00000187486,KCNJ11,macrophage_naive,-0.330,0.027,0.077;Quach_2016.monocyte_LPS.exon_counts,ENSG00000187486,KCNJ11,monocyte_LPS,-0.730,0.060,0.061;Quach_2016.monocyte_LPS.exon_counts,ENSG00000187486,KCNJ11,monocyte_LPS,-0.701,0.060,0.061;FUSION.adipose_naive.exon_counts,ENSG00000260196,AC124798.1,adipose_naive, 0.070,0.072,0.474;ROSMAP.brain_naive.exon_counts,ENSG00000006071,ABCC8,brain_naive, 0.237,0.132,0.474;ROSMAP.brain_naive.exon_counts,ENSG00000006071,ABCC8,brain_naive, 0.152,0.111,0.487;ROSMAP.brain_naive.exon_counts,ENSG00000006071,ABCC8,brain_naive, 0.138,0.147,0.633;ROSMAP.brain_naive.exon_counts,ENSG00000006071,ABCC8,brain_naive, 0.216,0.173,0.544;ROSMAP.brain_naive.exon_counts,ENSG00000006071,ABCC8,brain_naive,-0.081,0.058,0.384;Quach_2016.monocyte_Pam3CSK4.exon_counts,ENSG00000187486,KCNJ11,monocyte_Pam3CSK4,-0.591,0.061,0.061;Quach_2016.monocyte_Pam3CSK4.exon_counts,ENSG00000187486,KCNJ11,monocyte_Pam3CSK4,-0.578,0.060,0.061;Quach_2016.monocyte_Pam3CSK4.exon_counts,ENSG00000187486,KCNJ11,monocyte_Pam3CSK4,-0.429,0.043,0.061;Quach_2016.monocyte_Pam3CSK4.exon_counts,ENSG00000187486,KCNJ11,monocyte_Pam3CSK4,-0.455,0.053,0.067;TwinsUK.LCL.exon_counts,ENSG00000188211,NCR3LG1,LCL, 0.076,0.077,0.489;Nedelec_2016.macrophage_Salmonella.gene_counts,ENSG00000187486,KCNJ11,macrophage_Salmonella,-0.430,0.018,0.167;ROSMAP.brain_naive.transcript_usage,ENST00000643925,ABCC8-228,brain_naive,-0.164,0.032,0.207;ROSMAP.brain_naive.transcript_usage,ENST00000644484,ABCC8-232,brain_naive, 0.207,0.145,0.544;ROSMAP.brain_naive.transcript_usage,ENST00000646003,ABCC8-244,brain_naive,-0.066,0.037,0.294;ROSMAP.brain_naive.txrevise,ENSG00000006071.grp_2.contained.ENST00000645744,NA,brain_naive,-0.232,0.032,0.201;gtex-finucane,ENSG00000187486,KCNJ11,Skin_Not_Sun_Exposed_Suprapubic, 0.446,0.010,0.113;gtex-finucane,ENSG00000187486,KCNJ11,Skin_Sun_Exposed_Lower_leg, 0.459,0.013,0.039;gtex-finucane,ENSG00000188211,NCR3LG1,Cells_Cultured_fibroblasts, 0.191,0.025,0.153;gtex-finucane,ENSG00000188211,NCR3LG1,Heart_Left_Ventricle, 0.275,0.021,0.202;gtex-finucane,ENSG00000188211,NCR3LG1,Nerve_Tibial, 0.400,0.011,0.121;gtex-finucane,ENSG00000260196,AC124798.1,Artery_Aorta, 0.317,0.012,0.135;gtex-finucane,ENSG00000260196,AC124798.1,Cells_Cultured_fibroblasts, 0.223,0.011,0.091;gtex-finucane,ENSG00000260196,AC124798.1,Heart_Atrial_Appendage,-0.231,0.015,0.146;gtex-finucane,ENSG00000260196,AC124798.1,Heart_Left_Ventricle, 0.249,0.026,0.202;gtex-finucane,ENSG00000260196,AC124798.1,Nerve_Tibial,-0.271,0.015,0.150;gtex-finucane,ENSG00000260196,AC124798.1,Skin_Sun_Exposed_Lower_leg,-0.281,0.016,0.143	NA	ukbb-finucane,Glucose,Glucose,NA,-0.019,0.060,0.42;ukbb-finucane,HbA1c,Hemoglobin A1c,NA,-0.021,0.041,0.22;ukbb-finucane,PP,Pluse pressure,NA,-0.018,0.013,0.12;ukbb-finucane,SBP,Systolic blood pressure,NA,-0.015,0.014,0.14;ukbb-finucane,T2D_BMI,Type 2 diabetes (adjusted by BMI),NA,-0.087,0.095,0.45	body mass index|1;leptin measurement|1;T2D_vujkovic_2020_full_meta|1;Type 2 Diabetes Mellitus|0.983;BMI-adjusted waist circumference|0.954;pulse pressure measurement|0.95;systolic blood pressure|0.95;alcohol drinking|0.941	T2D_vujkovic_2020_full_meta|1;body mass index|1;leptin measurement|1;Type 2 Diabetes Mellitus|0.983;BMI-adjusted waist circumference|0.954;pulse pressure measurement|0.95;systolic blood pressure|0.95;alcohol drinking|0.941;body height|0.345;platelet count|0.345;schizophrenia|0.323;bipolar disorder|0.323;skin aging measurement|0.308;eosinophil count|0.308	chr11_17387083_C_T	ENSP00000345708.4:p.Val337Ile	rs5215,CM078157,COSV60595714	UQCC1	0.233	-0.0616	1.27e-08	0.531	0.841984	Islet_cell_hyperplasia|Transient_neonatal_diabetes_mellitus_3|Maturity-onset_diabetes_of_the_young;_type_13|Permanent_neonatal_diabetes_mellitus|not_specified	Benign/Likely_benign
Breast cancer	C3_BREAST	chr11_1870054_T_A	-0.107	1.83e-09	intron_variant	LSP1	1.11422	0.392	rs688601	0.61095	0.548321	BLUEPRINT_SE.neutrophil.exon_counts,ENSG00000130595,TNNT3,neutrophil,-0.11,0.011,0.065;Schmiedel_2018.Th1_memory.exon_counts,ENSG00000130595,TNNT3,Th1_memory,-0.17,0.019,0.024;Naranbhai_2015.neutrophil_CD16.HumanHT12V4,ILMN_2334080,TNNT3,neutrophil_CD16,-0.41,0.021,0.081;gtex-finucane,ENSG00000130592,LSP1,Cells_Cultured_fibroblasts, 0.34,0.016,0.081;gtex-finucane,ENSG00000283787,PRR33,Cells_Cultured_fibroblasts,-0.39,0.036,0.046	NA	ukbb-finucane,BrC,Breast cancer,NA,-0.082,0.012,0.081	alcohol drinking|0.439;mean arterial pressure|0.439;systolic blood pressure|0.439;pulse pressure measurement|0.439;hypertension|0.439;diastolic blood pressure|0.439;Beta blocking agent use measurement|0.433	mean arterial pressure|0.474;pulse pressure measurement|0.439;alcohol drinking|0.439;systolic blood pressure|0.439;diastolic blood pressure|0.439;hypertension|0.439;Beta blocking agent use measurement|0.433;Calcium channel blocker use measurement|0.419;Diuretic use measurement|0.419;mammographic density measurement|0.397;Breast cancer|0.397;dense area measurement|0.397;Antihypertensive use measurement|0.396;smoking status measurement|0.257;age at menarche|0.142					0	NA	NA	NA	NA	NA	NA
Benign neoplasms	CD2_BENIGN	chr11_187382_C_T	-0.0896	8.08e-12	intron_variant	BET1L	NA	0.107	rs12417972	NA	NA	ROSMAP.brain_naive.exon_counts,ENSG00000161328,LRRC56,brain_naive, 0.033,0.014,0.30;ROSMAP.brain_naive.exon_counts,ENSG00000185627,PSMD13,brain_naive, 0.069,0.014,0.27;ROSMAP.brain_naive.exon_counts,ENSG00000185627,PSMD13,brain_naive,-0.033,0.012,0.28;ROSMAP.brain_naive.exon_counts,ENSG00000185627,PSMD13,brain_naive, 0.050,0.011,0.25;ROSMAP.brain_naive.exon_counts,ENSG00000185627,PSMD13,brain_naive,-0.037,0.012,0.26;ROSMAP.brain_naive.exon_counts,ENSG00000185627,PSMD13,brain_naive,-0.044,0.013,0.23;ROSMAP.brain_naive.exon_counts,ENSG00000185627,PSMD13,brain_naive,-0.042,0.012,0.27;ROSMAP.brain_naive.gene_counts,ENSG00000161328,LRRC56,brain_naive, 0.037,0.013,0.30;ROSMAP.brain_naive.gene_counts,ENSG00000177951,BET1L,brain_naive,-0.078,0.013,0.24;ROSMAP.brain_naive.gene_counts,ENSG00000185627,PSMD13,brain_naive,-0.062,0.011,0.21;Lepik_2017.blood.txrevise,ENSG00000185627.grp_1.downstream.ENST00000529372,NA,blood,-0.105,0.017,0.31;Kolberg_2020.CL_0002057_IFNg_24h.HumanHT12V4,ILMN_2342121,PSMD13,CL_0002057_IFNg_24h,-0.063,0.012,0.28;gtex-finucane,ENSG00000185101,ANO9,Brain_Putamen_basal_ganglia, 1.063,0.474,0.48;gtex-finucane,ENSG00000185627,PSMD13,Brain_Nucleus_accumbens_basal_ganglia,-0.578,0.455,0.48;gtex-finucane,ENSG00000185627,PSMD13,Cells_Cultured_fibroblasts,-0.148,0.446,0.51;gtex-finucane,ENSG00000230724,LINC01001,Testis,-0.620,0.332,0.54	NA	NA	lower urinary tract symptom|0.674;benign prostatic hyperplasia|0.674;uterine fibroid|0.655	lower urinary tract symptom|0.674;benign prostatic hyperplasia|0.674;uterine fibroid|0.655	chr11_199492_G_A	ENSP00000325868.5:p.Ala220Thr	rs72878024	ODF3	0.0217	-0.0941	2.04e-10	0.0785	1.03423	NA	NA
Leiomyoma of uterus	CD2_BENIGN_LEIOMYOMA_UTERI	chr11_187382_C_T	-0.158	9.75e-14	intron_variant	BET1L	NA	0.108	rs12417972	NA	NA	gtex-finucane,ENSG00000185101,ANO9,Brain_Putamen_basal_ganglia, 1.06,0.98,0.99;gtex-finucane,ENSG00000185627,PSMD13,Brain_Nucleus_accumbens_basal_ganglia,-0.58,0.94,0.95;gtex-finucane,ENSG00000185627,PSMD13,Cells_Cultured_fibroblasts,-0.15,0.92,0.93;gtex-finucane,ENSG00000230724,LINC01001,Testis,-0.62,0.68,0.69	NA	NA							0	NA	NA	NA	NA	NA	NA
Hypertensive diseases	I9_HYPERTENSION	chr11_1899025_T_G	0.0757	3.36e-12	upstream_gene_variant	LINC01150	0.885953	0.235	rs7483477	0.22399	0.252821	BLUEPRINT_SE.neutrophil.exon_counts,ENSG00000130595,TNNT3,neutrophil,-0.112,0.016,0.155;BLUEPRINT_PE.T-cell.exon_counts,ENSG00000130595,TNNT3,T-cell,-0.283,0.016,0.133;BLUEPRINT_PE.T-cell.exon_counts,ENSG00000130595,TNNT3,T-cell,-0.216,0.039,0.135;FUSION.muscle_naive.exon_counts,ENSG00000130595,TNNT3,muscle_naive,-0.089,0.032,0.396;BLUEPRINT_SE.neutrophil.exon_counts,ENSG00000130595,TNNT3,neutrophil,-0.112,0.034,0.319;Lepik_2017.blood.exon_counts,ENSG00000130595,TNNT3,blood,-0.108,0.043,0.308;Lepik_2017.blood.exon_counts,ENSG00000130595,TNNT3,blood,-0.133,0.039,0.272;BLUEPRINT_SE.neutrophil.exon_counts,ENSG00000130595,TNNT3,neutrophil,-0.187,0.011,0.145;BLUEPRINT_PE.T-cell.exon_counts,ENSG00000130595,TNNT3,T-cell,-0.275,0.050,0.160;Lepik_2017.blood.exon_counts,ENSG00000130595,TNNT3,blood,-0.294,0.056,0.179;BLUEPRINT_PE.T-cell.exon_counts,ENSG00000130595,TNNT3,T-cell,-0.205,0.037,0.161;BLUEPRINT_SE.neutrophil.exon_counts,ENSG00000130595,TNNT3,neutrophil,-0.111,0.037,0.275;BLUEPRINT_PE.T-cell.exon_counts,ENSG00000130595,TNNT3,T-cell,-0.550,0.023,0.024;Lepik_2017.blood.exon_counts,ENSG00000130595,TNNT3,blood,-0.073,0.035,0.338;Lepik_2017.blood.exon_counts,ENSG00000130595,TNNT3,blood,-0.178,0.023,0.208;Lepik_2017.blood.exon_counts,ENSG00000130595,TNNT3,blood,-0.096,0.018,0.242;BLUEPRINT_SE.neutrophil.exon_counts,ENSG00000130595,TNNT3,neutrophil,-0.200,0.019,0.189;Lepik_2017.blood.exon_counts,ENSG00000130595,TNNT3,blood,-0.124,0.058,0.321;Lepik_2017.blood.exon_counts,ENSG00000130595,TNNT3,blood,-0.118,0.036,0.248;Schmiedel_2018.Treg_naive.exon_counts,ENSG00000130595,TNNT3,Treg_naive,-0.337,0.050,0.147;BLUEPRINT_PE.T-cell.gene_counts,ENSG00000130595,TNNT3,T-cell,-0.373,0.054,0.110;TwinsUK.LCL.gene_counts,ENSG00000130595,TNNT3,LCL,-0.358,0.031,0.167;Lepik_2017.blood.transcript_usage,ENST00000311604,LSP1-201,blood,-0.133,0.052,0.427;FUSION.adipose_naive.transcript_usage,ENST00000381589,TNNT3-207,adipose_naive,-0.117,0.011,0.107;FUSION.muscle_naive.transcript_usage,ENST00000457279,LSP1-212,muscle_naive, 0.231,0.010,0.021;BLUEPRINT_SE.monocyte.transcript_usage,ENST00000472974,LSP1-214,monocyte, 0.097,0.042,0.325;FUSION.muscle_naive.transcript_usage,ENST00000641119,TNNT3-216,muscle_naive,-0.173,0.043,0.217;Schmiedel_2018.Treg_memory.transcript_usage,ENST00000485341,LSP1-216,Treg_memory, 0.421,0.052,0.107;Lepik_2017.blood.txrevise,ENSG00000130592.grp_2.contained.ENST00000406638,NA,blood,-0.174,0.029,0.244;Schmiedel_2018.Treg_memory.txrevise,ENSG00000130592.grp_2.contained.ENST00000485341,NA,Treg_memory, 0.472,0.053,0.107;Naranbhai_2015.neutrophil_CD16.HumanHT12V4,ILMN_1720231,TNNT3,neutrophil_CD16,-0.147,0.037,0.401;Kolberg_2020.CL_0002057_naive.HumanHT12V4,ILMN_2169261,TNNI2,CL_0002057_naive, 0.091,0.038,0.158;Naranbhai_2015.neutrophil_CD16.HumanHT12V4,ILMN_2334080,TNNT3,neutrophil_CD16,-0.407,0.042,0.251;gtex-finucane,ENSG00000130592,LSP1,Cells_Cultured_fibroblasts, 0.342,0.060,0.329;gtex-finucane,ENSG00000130595,TNNT3,Whole_Blood,-0.235,0.052,0.107;gtex-finucane,ENSG00000226416,MRPL23-AS1,Adipose_Visceral_Omentum, 0.555,0.218,0.226;gtex-finucane,ENSG00000226416,MRPL23-AS1,Artery_Aorta, 0.622,0.226,0.226;gtex-finucane,ENSG00000226416,MRPL23-AS1,Artery_Tibial, 0.610,0.226,0.226;gtex-finucane,ENSG00000226416,MRPL23-AS1,Brain_Frontal_Cortex_BA9, 0.658,0.096,0.226;gtex-finucane,ENSG00000226416,MRPL23-AS1,Brain_Hippocampus, 0.650,0.133,0.226;gtex-finucane,ENSG00000226416,MRPL23-AS1,Brain_Nucleus_accumbens_basal_ganglia, 0.676,0.020,0.089;gtex-finucane,ENSG00000226416,MRPL23-AS1,Brain_Putamen_basal_ganglia, 0.684,0.015,0.065;gtex-finucane,ENSG00000226416,MRPL23-AS1,Cells_Cultured_fibroblasts, 0.350,0.208,0.226;gtex-finucane,ENSG00000226416,MRPL23-AS1,Cells_EBV-transformed_lymphocytes, 0.448,0.222,0.226;gtex-finucane,ENSG00000226416,MRPL23-AS1,Colon_Sigmoid, 0.654,0.117,0.226;gtex-finucane,ENSG00000226416,MRPL23-AS1,Colon_Transverse, 0.583,0.226,0.226;gtex-finucane,ENSG00000226416,MRPL23-AS1,Esophagus_Gastroesophageal_Junction, 0.607,0.218,0.226;gtex-finucane,ENSG00000226416,MRPL23-AS1,Esophagus_Muscularis, 0.581,0.200,0.226;gtex-finucane,ENSG00000226416,MRPL23-AS1,Heart_Atrial_Appendage, 0.491,0.058,0.277;gtex-finucane,ENSG00000226416,MRPL23-AS1,Heart_Left_Ventricle, 0.578,0.224,0.226;gtex-finucane,ENSG00000226416,MRPL23-AS1,Lung, 0.599,0.017,0.076;gtex-finucane,ENSG00000226416,MRPL23-AS1,Pancreas, 0.532,0.226,0.226;gtex-finucane,ENSG00000226416,MRPL23-AS1,Prostate, 0.653,0.015,0.067;gtex-finucane,ENSG00000226416,MRPL23-AS1,Skin_Not_Sun_Exposed_Suprapubic, 0.641,0.226,0.226;gtex-finucane,ENSG00000226416,MRPL23-AS1,Small_Intestine_Terminal_Ileum, 0.605,0.064,0.226;gtex-finucane,ENSG00000226416,MRPL23-AS1,Stomach, 0.501,0.226,0.226;gtex-finucane,ENSG00000226416,MRPL23-AS1,Testis, 0.667,0.226,0.226;gtex-finucane,ENSG00000226416,MRPL23-AS1,Thyroid, 0.542,0.174,0.226;gtex-finucane,ENSG00000232987,LINC01219,Uterus, 0.604,0.048,0.213	NA	ukbb-finucane,BrC,Breast cancer,NA,-0.082,0.044,0.434;ukbb-finucane,MAP,Mean arterial pressure,NA, 0.021,0.064,0.194;ukbb-finucane,PP,Pluse pressure,NA, 0.022,0.024,0.123;ukbb-finucane,SBP,Systolic blood pressure,NA, 0.023,0.021,0.052	systolic blood pressure|1;alcohol drinking|1;smoking status measurement|1;diastolic blood pressure|1;mean arterial pressure|1;pulse pressure measurement|1	smoking status measurement|1;alcohol drinking|1;pulse pressure measurement|1;systolic blood pressure|1;diastolic blood pressure|1;mean arterial pressure|1;Beta blocking agent use measurement|0.211;breast carcinoma|0.211;Diuretic use measurement|0.204;Calcium channel blocker use measurement|0.204;Antihypertensive use measurement|0.19;age at menarche|0.18;cardiovascular disease|0.141;monocyte count|0.14;lymphocyte count|0.14;bladder carcinoma|0.104;ulcerative colitis|0.104;inflammatory bowel disease|0.104;IBD|0.104					0	NA	NA	NA	NA	NA	NA
Severe diabetic background retinopathy	H7_RETINOPATHYDIAB_BKG_SEVERE	chr11_2147215_CCT_C	-0.551	1.36e-08	non_coding_transcript_exon_variant	IGF2-AS	0.807	0.162	rs151225866	0.156	0.193	BLUEPRINT_SE.monocyte.exon_counts,ENSG00000064201,TSPAN32,monocyte, 0.086,0.015,0.24;BLUEPRINT_SE.monocyte.exon_counts,ENSG00000110665,C11orf21,monocyte,-0.023,0.013,0.26;BLUEPRINT_SE.monocyte.exon_counts,ENSG00000110665,C11orf21,monocyte,-0.024,0.012,0.22;Schmiedel_2018.monocyte_CD16_naive.exon_counts,ENSG00000064201,TSPAN32,monocyte_CD16_naive,-0.059,0.013,0.25;Schmiedel_2018.monocyte_CD16_naive.exon_counts,ENSG00000064201,TSPAN32,monocyte_CD16_naive,-0.042,0.012,0.26;Schmiedel_2018.monocyte_CD16_naive.exon_counts,ENSG00000064201,TSPAN32,monocyte_CD16_naive,-0.054,0.013,0.26;Schmiedel_2018.monocyte_CD16_naive.exon_counts,ENSG00000064201,TSPAN32,monocyte_CD16_naive,-0.071,0.012,0.25;Schmiedel_2018.monocyte_CD16_naive.exon_counts,ENSG00000064201,TSPAN32,monocyte_CD16_naive,-0.045,0.014,0.26;Schmiedel_2018.monocyte_CD16_naive.exon_counts,ENSG00000064201,TSPAN32,monocyte_CD16_naive,-0.053,0.013,0.25;Schmiedel_2018.monocyte_CD16_naive.exon_counts,ENSG00000064201,TSPAN32,monocyte_CD16_naive,-0.057,0.013,0.25;Schmiedel_2018.monocyte_CD16_naive.exon_counts,ENSG00000064201,TSPAN32,monocyte_CD16_naive,-0.051,0.013,0.25;Schmiedel_2018.monocyte_CD16_naive.exon_counts,ENSG00000064201,TSPAN32,monocyte_CD16_naive,-0.062,0.013,0.23;Schmiedel_2018.monocyte_CD16_naive.exon_counts,ENSG00000110665,C11orf21,monocyte_CD16_naive,-0.055,0.014,0.26;Schmiedel_2018.monocyte_CD16_naive.exon_counts,ENSG00000110665,C11orf21,monocyte_CD16_naive,-0.044,0.013,0.25;Schmiedel_2018.monocyte_CD16_naive.exon_counts,ENSG00000110665,C11orf21,monocyte_CD16_naive,-0.040,0.014,0.26;Schmiedel_2018.monocyte_CD16_naive.exon_counts,ENSG00000110665,C11orf21,monocyte_CD16_naive,-0.056,0.013,0.25;BLUEPRINT_SE.monocyte.gene_counts,ENSG00000064201,TSPAN32,monocyte, 0.057,0.012,0.26;BLUEPRINT_SE.monocyte.gene_counts,ENSG00000110665,C11orf21,monocyte, 0.066,0.017,0.21;Schmiedel_2018.monocyte_CD16_naive.gene_counts,ENSG00000064201,TSPAN32,monocyte_CD16_naive,-0.067,0.013,0.23;Schmiedel_2018.monocyte_CD16_naive.gene_counts,ENSG00000110665,C11orf21,monocyte_CD16_naive,-0.042,0.014,0.26;Kolberg_2020.CL_0002057_naive.HumanHT12V4,ILMN_1718621,TSPAN32,CL_0002057_naive,-0.048,0.014,0.25;Fairfax_2014.monocyte_naive.HumanHT12V4,ILMN_1723412,ASCL2,monocyte_naive,-0.021,0.013,0.31;Kolberg_2020.CL_0002057_naive.HumanHT12V4,ILMN_2389970,TSPAN32,CL_0002057_naive, 0.022,0.015,0.29;Fairfax_2014.monocyte_naive.HumanHT12V4,ILMN_3235922,C11orf21,monocyte_naive,-0.017,0.013,0.31;gtex-finucane,ENSG00000110665,C11orf21,Nerve_Tibial,-0.181,0.013,0.26	NA	ukbb-finucane,Glucose,Glucose,NA,-0.025,0.016,0.033;ukbb-finucane,IGF1,Insulin-like growth factor 1,NA, 0.070,0.215,0.318;ukbb-finucane,eGFR,Estimated glomerular filtration rate (serum creatinine),NA,-0.023,0.142,0.343		autoimmune thyroid disease|0.999;systemic lupus erythematosus|0.999;type I diabetes mellitus|0.999;Common variable immunodeficiency|0.999;ankylosing spondylitis|0.999;psoriasis|0.999;celiac disease|0.999;ulcerative colitis|0.999;Crohn's disease|0.999;autoimmune disease|0.999;juvenile idiopathic arthritis|0.999;T2D_vujkovic_2020_full_meta|0.757;latent autoimmune diabetes in adults|0.521;Type 1 Diabetes Mellitus|0.521;type II diabetes mellitus|0.521;birth weight|0.345;body mass index|0.234;prostate carcinoma|0.234					0	NA	NA	NA	NA	NA	NA
Diabetic maculopathy	H7_MACULOPATHYDIAB	chr11_2159830_T_G	0.311	1.55e-12	missense_variant	INS	1.11	0.209	rs3842753	0.799	0.722	NA	NA	NA	T2D_vujkovic_2020_full_meta|1;type I diabetes mellitus|0.999;latent autoimmune diabetes in adults|0.999;type II diabetes mellitus|0.999;Type 1 Diabetes Mellitus|0.999	T2D_vujkovic_2020_full_meta|1;type I diabetes mellitus|0.999;Type 1 Diabetes Mellitus|0.999;type II diabetes mellitus|0.999;latent autoimmune diabetes in adults|0.999;autoimmune disease|0.523;celiac disease|0.523;juvenile idiopathic arthritis|0.523;Common variable immunodeficiency|0.523;ankylosing spondylitis|0.523;psoriasis|0.523;autoimmune thyroid disease|0.523;ulcerative colitis|0.523;Crohn's disease|0.523;systemic lupus erythematosus|0.523;birth weight|0.251;Type 2 Diabetes Mellitus|0.191;body mass index|0.169;prostate carcinoma|0.169;sclerosing cholangitis|0.134	chr11_2159830_T_G	-	rs3842753	INS	0.505	0.311	1.55e-12	0.79	1.10761	Maturity_onset_diabetes_mellitus_in_young|Autosomal_recessive_DOPA_responsive_dystonia|Maturity-onset_diabetes_of_the_young;_type_10|Transient_Neonatal_Diabetes;_Dominant/Recessive	Benign
Diabetic background retinopathy	DM_RETINA_NOS	chr11_2160994_A_T	0.347	2.95e-16	splice_region_variant	INS	1.11	0.21	rs689	0.799	0.721	NA	NA	NA	type I diabetes mellitus|1;latent autoimmune diabetes in adults|1;type II diabetes mellitus|1;Type 1 Diabetes Mellitus|1;T2D_vujkovic_2020_full_meta|1	type II diabetes mellitus|1;Type 1 Diabetes Mellitus|1;latent autoimmune diabetes in adults|1;type I diabetes mellitus|1;T2D_vujkovic_2020_full_meta|1;autoimmune thyroid disease|0.522;Common variable immunodeficiency|0.522;systemic lupus erythematosus|0.522;autoimmune disease|0.522;Crohn's disease|0.522;ulcerative colitis|0.522;celiac disease|0.522;psoriasis|0.522;ankylosing spondylitis|0.522;juvenile idiopathic arthritis|0.522;birth weight|0.25;Type 2 Diabetes Mellitus|0.191;body mass index|0.169;prostate carcinoma|0.169;body height|0.0794	chr11_2159830_T_G	-	rs3842753	CDCA2	0.478	0.312	1.86e-12	0.79	1.10761	Maturity_onset_diabetes_mellitus_in_young|Autosomal_recessive_DOPA_responsive_dystonia|Maturity-onset_diabetes_of_the_young;_type_10|Transient_Neonatal_Diabetes;_Dominant/Recessive	Benign
Other diabetic retinopathy	E4_DM1COMA	chr11_2160994_A_T	0.396	6.37e-11	splice_region_variant	INS	1.11	0.21	rs689	0.799	0.721	NA	NA	NA	type I diabetes mellitus|1;latent autoimmune diabetes in adults|1;type II diabetes mellitus|1;Type 1 Diabetes Mellitus|1;T2D_vujkovic_2020_full_meta|1	T2D_vujkovic_2020_full_meta|1;Type 1 Diabetes Mellitus|1;type II diabetes mellitus|1;latent autoimmune diabetes in adults|1;type I diabetes mellitus|1;autoimmune thyroid disease|0.522;Common variable immunodeficiency|0.522;ankylosing spondylitis|0.522;psoriasis|0.522;celiac disease|0.522;ulcerative colitis|0.522;autoimmune disease|0.522;juvenile idiopathic arthritis|0.522;Crohn's disease|0.522;systemic lupus erythematosus|0.522;birth weight|0.25;Type 2 Diabetes Mellitus|0.191	chr11_2159830_T_G	-	rs3842753	INS	0.428	0.543	2.7e-22	0.79	1.10761	Maturity_onset_diabetes_mellitus_in_young|Autosomal_recessive_DOPA_responsive_dystonia|Maturity-onset_diabetes_of_the_young;_type_10|Transient_Neonatal_Diabetes;_Dominant/Recessive	Benign
Other retinal disorders	E4_DM1KETO	chr11_2160994_A_T	0.121	2.26e-11	splice_region_variant	INS	1.11	0.209	rs689	0.799	0.721	NA	NA	NA	type I diabetes mellitus|1;latent autoimmune diabetes in adults|1;type II diabetes mellitus|1;Type 1 Diabetes Mellitus|1;T2D_vujkovic_2020_full_meta|1	type I diabetes mellitus|1;T2D_vujkovic_2020_full_meta|1;Type 1 Diabetes Mellitus|1;type II diabetes mellitus|1;latent autoimmune diabetes in adults|1;autoimmune thyroid disease|0.522;Common variable immunodeficiency|0.522;systemic lupus erythematosus|0.522;juvenile idiopathic arthritis|0.522;autoimmune disease|0.522;Crohn's disease|0.522;ulcerative colitis|0.522;celiac disease|0.522;psoriasis|0.522;ankylosing spondylitis|0.522;Type 2 Diabetes Mellitus|0.191	chr11_2159830_T_G	-	rs3842753	INS	0.424	0.612	4.53e-28	0.79	1.10761	Maturity_onset_diabetes_mellitus_in_young|Autosomal_recessive_DOPA_responsive_dystonia|Maturity-onset_diabetes_of_the_young;_type_10|Transient_Neonatal_Diabetes;_Dominant/Recessive	Benign
Proliferative diabetic retinopathy	E4_DM1NEU	chr11_2160994_A_T	0.346	1.38e-11	splice_region_variant	INS	1.11	0.21	rs689	0.799	0.721	NA	NA	NA	type I diabetes mellitus|1;latent autoimmune diabetes in adults|1;type II diabetes mellitus|1;Type 1 Diabetes Mellitus|1;T2D_vujkovic_2020_full_meta|1	latent autoimmune diabetes in adults|1;T2D_vujkovic_2020_full_meta|1;Type 1 Diabetes Mellitus|1;type II diabetes mellitus|1;type I diabetes mellitus|1;psoriasis|0.522;systemic lupus erythematosus|0.522;juvenile idiopathic arthritis|0.522;autoimmune disease|0.522;Crohn's disease|0.522;ulcerative colitis|0.522;celiac disease|0.522;ankylosing spondylitis|0.522;Common variable immunodeficiency|0.522;autoimmune thyroid disease|0.522;birth weight|0.25;Type 2 Diabetes Mellitus|0.191;body mass index|0.169;prostate carcinoma|0.169	chr11_2159830_T_G	-	rs3842753	INS	0.362	0.435	9.55e-09	0.79	1.10761	Maturity_onset_diabetes_mellitus_in_young|Autosomal_recessive_DOPA_responsive_dystonia|Maturity-onset_diabetes_of_the_young;_type_10|Transient_Neonatal_Diabetes;_Dominant/Recessive	Benign
Type 1 diabetes	E4_DM1REN	chr11_2160994_A_T	0.478	6.87e-55	splice_region_variant	INS	1.11	0.208	rs689	0.799	0.721	NA	NA	NA	latent autoimmune diabetes in adults|1;type II diabetes mellitus|1;Type 1 Diabetes Mellitus|1;T2D_vujkovic_2020_full_meta|1	T2D_vujkovic_2020_full_meta|1;latent autoimmune diabetes in adults|1;type II diabetes mellitus|1;Type 1 Diabetes Mellitus|1;autoimmune disease|0.522;juvenile idiopathic arthritis|0.522;psoriasis|0.522;systemic lupus erythematosus|0.522;Crohn's disease|0.522;ulcerative colitis|0.522;celiac disease|0.522;autoimmune thyroid disease|0.522;Common variable immunodeficiency|0.522;ankylosing spondylitis|0.522;birth weight|0.25;Type 2 Diabetes Mellitus|0.191;body mass index|0.169;prostate carcinoma|0.169;sclerosing cholangitis|0.134;body height|0.0794;urate measurement|0.0595;lean body mass|0.0595;hemoglobin measurement|0.0549;hematocrit|0.0549;corneal topography|0.0382;body weights and measures|0.0382	chr11_2159830_T_G	-	rs3842753	INS	0.313	NA	NA	NA	1.10761	Maturity_onset_diabetes_mellitus_in_young|Autosomal_recessive_DOPA_responsive_dystonia|Maturity-onset_diabetes_of_the_young;_type_10|Transient_Neonatal_Diabetes;_Dominant/Recessive	Benign
Type 1 diabetes with coma	E4_DMNAS	chr11_2160994_A_T	0.543	2.42e-22	splice_region_variant	INS	1.11	0.209	rs689	0.799	0.721	NA	NA	NA	latent autoimmune diabetes in adults|1;type II diabetes mellitus|1;Type 1 Diabetes Mellitus|1;T2D_vujkovic_2020_full_meta|1	latent autoimmune diabetes in adults|1;type II diabetes mellitus|1;Type 1 Diabetes Mellitus|1;T2D_vujkovic_2020_full_meta|1;Common variable immunodeficiency|0.522;juvenile idiopathic arthritis|0.522;ankylosing spondylitis|0.522;systemic lupus erythematosus|0.522;autoimmune thyroid disease|0.522;autoimmune disease|0.522;Crohn's disease|0.522;ulcerative colitis|0.522;psoriasis|0.522;celiac disease|0.522;birth weight|0.25;Type 2 Diabetes Mellitus|0.191;body mass index|0.169;prostate carcinoma|0.169;sclerosing cholangitis|0.134;body height|0.0595;urate measurement|0.0595;lean body mass|0.0595;hematocrit|0.0549;hemoglobin measurement|0.0549	chr11_2159830_T_G	-	rs3842753	INS	0.396	0.249	4.75e-15	0.79	1.10761	Maturity_onset_diabetes_mellitus_in_young|Autosomal_recessive_DOPA_responsive_dystonia|Maturity-onset_diabetes_of_the_young;_type_10|Transient_Neonatal_Diabetes;_Dominant/Recessive	Benign
Type 1 diabetes with ketoacidosis	H7_RETINALDISOTH	chr11_2160994_A_T	0.614	2.73e-28	splice_region_variant	INS	1.11	0.209	rs689	0.799	0.721	NA	NA	NA	type I diabetes mellitus|1;latent autoimmune diabetes in adults|1;type II diabetes mellitus|1;Type 1 Diabetes Mellitus|1;T2D_vujkovic_2020_full_meta|1	Type 1 Diabetes Mellitus|1;T2D_vujkovic_2020_full_meta|1;type II diabetes mellitus|1;latent autoimmune diabetes in adults|1;type I diabetes mellitus|1;autoimmune disease|0.522;systemic lupus erythematosus|0.522;juvenile idiopathic arthritis|0.522;autoimmune thyroid disease|0.522;Crohn's disease|0.522;celiac disease|0.522;psoriasis|0.522;ankylosing spondylitis|0.522;Common variable immunodeficiency|0.522;ulcerative colitis|0.522;birth weight|0.25;Type 2 Diabetes Mellitus|0.191;prostate carcinoma|0.169;body mass index|0.169;sclerosing cholangitis|0.134;body height|0.0595;urate measurement|0.0595;lean body mass|0.0595;hematocrit|0.0549;hemoglobin measurement|0.0549	chr11_2159830_T_G	-	rs3842753	INS	0.377	0.12	2.99e-11	0.79	1.10761	Maturity_onset_diabetes_mellitus_in_young|Autosomal_recessive_DOPA_responsive_dystonia|Maturity-onset_diabetes_of_the_young;_type_10|Transient_Neonatal_Diabetes;_Dominant/Recessive	Benign
Type 1 diabetes with neurological complications	H7_RETINOPATHYDIAB_BKG	chr11_2160994_A_T	0.438	7.88e-09	splice_region_variant	INS	1.11	0.21	rs689	0.799	0.721	NA	NA	NA	type I diabetes mellitus|1;latent autoimmune diabetes in adults|1;type II diabetes mellitus|1;Type 1 Diabetes Mellitus|1;T2D_vujkovic_2020_full_meta|1	type I diabetes mellitus|1;T2D_vujkovic_2020_full_meta|1;Type 1 Diabetes Mellitus|1;type II diabetes mellitus|1;latent autoimmune diabetes in adults|1;autoimmune disease|0.522;celiac disease|0.522;autoimmune thyroid disease|0.522;juvenile idiopathic arthritis|0.522;ankylosing spondylitis|0.522;psoriasis|0.522;Common variable immunodeficiency|0.522;ulcerative colitis|0.522;Crohn's disease|0.522;systemic lupus erythematosus|0.522;birth weight|0.25;Type 2 Diabetes Mellitus|0.191;body mass index|0.169;prostate carcinoma|0.169	chr11_2159830_T_G	-	rs3842753	INS	0.276	0.346	3.21e-16	0.79	1.10761	Maturity_onset_diabetes_mellitus_in_young|Autosomal_recessive_DOPA_responsive_dystonia|Maturity-onset_diabetes_of_the_young;_type_10|Transient_Neonatal_Diabetes;_Dominant/Recessive	Benign
Type 1 diabetes with renal complications	H7_RETINOPATHYDIAB_NAS	chr11_2160994_A_T	0.349	6.29e-09	splice_region_variant	INS	1.11	0.21	rs689	0.799	0.721	NA	NA	NA	type I diabetes mellitus|1;latent autoimmune diabetes in adults|1;type II diabetes mellitus|1;Type 1 Diabetes Mellitus|1;T2D_vujkovic_2020_full_meta|1	type II diabetes mellitus|1;type I diabetes mellitus|1;T2D_vujkovic_2020_full_meta|1;Type 1 Diabetes Mellitus|1;latent autoimmune diabetes in adults|1;ulcerative colitis|0.522;psoriasis|0.522;autoimmune thyroid disease|0.522;Common variable immunodeficiency|0.522;Crohn's disease|0.522;ankylosing spondylitis|0.522;celiac disease|0.522;systemic lupus erythematosus|0.522;juvenile idiopathic arthritis|0.522;autoimmune disease|0.522;birth weight|0.25;Type 2 Diabetes Mellitus|0.191;prostate carcinoma|0.169;body mass index|0.169					0	0.394	8.43e-11	0.79	NA	NA	NA
Type 1 diabetes, subgroup 1	H7_RETINOPATHYDIAB_PROLIF	chr11_2160994_A_T	0.615	1.54e-43	splice_region_variant	INS	1.11	0.209	rs689	0.799	0.721	NA	NA	NA	latent autoimmune diabetes in adults|1;type II diabetes mellitus|1;Type 1 Diabetes Mellitus|1;T2D_vujkovic_2020_full_meta|1	latent autoimmune diabetes in adults|1;T2D_vujkovic_2020_full_meta|1;Type 1 Diabetes Mellitus|1;type II diabetes mellitus|1;Crohn's disease|0.522;systemic lupus erythematosus|0.522;juvenile idiopathic arthritis|0.522;autoimmune disease|0.522;celiac disease|0.522;ulcerative colitis|0.522;psoriasis|0.522;ankylosing spondylitis|0.522;Common variable immunodeficiency|0.522;autoimmune thyroid disease|0.522;birth weight|0.25;Type 2 Diabetes Mellitus|0.191;body mass index|0.169;prostate carcinoma|0.169;sclerosing cholangitis|0.134;body height|0.0794;lean body mass|0.0595;urate measurement|0.0595;hematocrit|0.0549;hemoglobin measurement|0.0549;body weights and measures|0.0382;corneal topography|0.0382	chr11_2159830_T_G	-	rs3842753	INS	0.408	0.344	1.97e-11	0.79	1.10761	Maturity_onset_diabetes_mellitus_in_young|Autosomal_recessive_DOPA_responsive_dystonia|Maturity-onset_diabetes_of_the_young;_type_10|Transient_Neonatal_Diabetes;_Dominant/Recessive	Benign
Unspecified diabetes	T1D_STRICT1	chr11_2160994_A_T	0.25	3.53e-15	splice_region_variant	INS	1.11	0.209	rs689	0.799	0.721	NA	NA	NA	type I diabetes mellitus|1;latent autoimmune diabetes in adults|1;Type 1 Diabetes Mellitus|1;T2D_vujkovic_2020_full_meta|1	latent autoimmune diabetes in adults|1;T2D_vujkovic_2020_full_meta|1;Type 1 Diabetes Mellitus|1;type I diabetes mellitus|1;psoriasis|0.522;systemic lupus erythematosus|0.522;juvenile idiopathic arthritis|0.522;autoimmune disease|0.522;Crohn's disease|0.522;ulcerative colitis|0.522;celiac disease|0.522;ankylosing spondylitis|0.522;Common variable immunodeficiency|0.522;autoimmune thyroid disease|0.522;birth weight|0.25;Type 2 Diabetes Mellitus|0.191;body mass index|0.169;prostate carcinoma|0.169;sclerosing cholangitis|0.134	chr11_2159830_T_G	-	rs3842753	INS	0.411	0.614	2.24e-43	0.791	1.10761	Maturity_onset_diabetes_mellitus_in_young|Autosomal_recessive_DOPA_responsive_dystonia|Maturity-onset_diabetes_of_the_young;_type_10|Transient_Neonatal_Diabetes;_Dominant/Recessive	Benign
Unspecified diabetic retinopathy	T1D_WIDE1	chr11_2160994_A_T	0.312	1.54e-12	splice_region_variant	INS	1.11	0.21	rs689	0.799	0.721	NA	NA	NA	type I diabetes mellitus|1;latent autoimmune diabetes in adults|1;type II diabetes mellitus|1;Type 1 Diabetes Mellitus|1;T2D_vujkovic_2020_full_meta|1	type I diabetes mellitus|1;T2D_vujkovic_2020_full_meta|1;Type 1 Diabetes Mellitus|1;type II diabetes mellitus|1;latent autoimmune diabetes in adults|1;Crohn's disease|0.522;autoimmune disease|0.522;Common variable immunodeficiency|0.522;ankylosing spondylitis|0.522;psoriasis|0.522;celiac disease|0.522;ulcerative colitis|0.522;autoimmune thyroid disease|0.522;systemic lupus erythematosus|0.522;juvenile idiopathic arthritis|0.522;birth weight|0.25;Type 2 Diabetes Mellitus|0.191;prostate carcinoma|0.107	chr11_2159830_T_G	-	rs3842753	INS	0.443	0.477	1.52e-54	0.791	1.10761	Maturity_onset_diabetes_mellitus_in_young|Autosomal_recessive_DOPA_responsive_dystonia|Maturity-onset_diabetes_of_the_young;_type_10|Transient_Neonatal_Diabetes;_Dominant/Recessive	Benign
Type 2 diabetes	T2D	chr11_2174037_C_T	-0.0659	8.42e-09	upstream_gene_variant	TH	1.07579	0.338	rs10770143	0.66503	0.61818	gtex-finucane,ENSG00000180176,TH,Pancreas,0.42,0.051,0.27	NA	ukbb-finucane,Glucose,Glucose,NA,0.0044,0.055,0.80;ukbb-finucane,HDLC,High density lipoprotein cholesterol,NA,0.0114,0.053,0.79	T2D_vujkovic_2020_full_meta|1;Type 2 Diabetes Mellitus|0.997	T2D_vujkovic_2020_full_meta|1;Type 2 Diabetes Mellitus|0.997;type I diabetes mellitus|0.538;Type 1 Diabetes Mellitus|0.538;latent autoimmune diabetes in adults|0.191					0	NA	NA	NA	NA	NA	NA
Prostate cancer	C3_PROSTATE_EXALLC	chr11_2208343_G_T	-0.178	1.49e-12	intergenic_variant		0.904978	0.234	rs10743180	0.74381	0.82191	Schmiedel_2018.Treg_memory.exon_counts,ENSG00000021762,OSBPL5,Treg_memory,0.030,0.012,0.34;Schmiedel_2018.Treg_memory.exon_counts,ENSG00000021762,OSBPL5,Treg_memory,0.029,0.012,0.35	NA	ukbb-finucane,BMI,Body mass index,NA, 0.016,0.018,0.53;ukbb-finucane,PrC,Prostate cancer,NA,-0.160,0.013,0.38	prostate carcinoma|0.982	prostate carcinoma|0.982;psoriasis|0.874;ankylosing spondylitis|0.874;ulcerative colitis|0.874;Crohn's disease|0.874;sclerosing cholangitis|0.874;body mass index|0.77;T2D_vujkovic_2020_full_meta|0.73;type II diabetes mellitus|0.296;birth weight|0.159					0	NA	NA	NA	NA	NA	NA
Sensorineural hearing loss	H8_HL_SEN_NAS	chr11_22833243_T_G	-0.0696	3.67e-08	intron_variant	RP11-17A1.3	1.12	0.437	rs61889475	0.445	0.399	FUSION.muscle_naive.exon_counts,ENSG00000148935,GAS2,muscle_naive, 0.090,0.085,0.678;BLUEPRINT_PE.T-cell.exon_counts,ENSG00000198168,SVIP,T-cell,-0.153,0.024,0.141;Lepik_2017.blood.exon_counts,ENSG00000198168,SVIP,blood,-0.197,0.031,0.131;Lepik_2017.blood.exon_counts,ENSG00000198168,SVIP,blood,-0.220,0.027,0.116;BLUEPRINT_PE.T-cell.exon_counts,ENSG00000198168,SVIP,T-cell,-0.503,0.060,0.096;FUSION.muscle_naive.exon_counts,ENSG00000198168,SVIP,muscle_naive,-0.326,0.042,0.094;FUSION.muscle_naive.gene_counts,ENSG00000148935,GAS2,muscle_naive, 0.082,0.084,0.692;BLUEPRINT_PE.T-cell.gene_counts,ENSG00000198168,SVIP,T-cell,-0.448,0.040,0.096;Schmiedel_2018.B-cell_naive.gene_counts,ENSG00000198168,SVIP,B-cell_naive,-0.791,0.013,0.015;gtex-finucane,ENSG00000148935,GAS2,Adipose_Subcutaneous,-0.344,0.014,0.031;gtex-finucane,ENSG00000148935,GAS2,Artery_Tibial, 0.370,0.013,0.051;gtex-finucane,ENSG00000148935,GAS2,Colon_Sigmoid,-0.407,0.014,0.094;gtex-finucane,ENSG00000198168,SVIP,Adipose_Subcutaneous,-0.462,0.023,0.094;gtex-finucane,ENSG00000198168,SVIP,Adipose_Visceral_Omentum,-0.379,0.019,0.077;gtex-finucane,ENSG00000198168,SVIP,Adrenal_Gland,-0.595,0.015,0.015;gtex-finucane,ENSG00000198168,SVIP,Artery_Aorta,-0.550,0.015,0.015;gtex-finucane,ENSG00000198168,SVIP,Artery_Tibial,-0.366,0.015,0.015;gtex-finucane,ENSG00000198168,SVIP,Brain_Cerebellar_Hemisphere,-0.413,0.038,0.094;gtex-finucane,ENSG00000198168,SVIP,Brain_Cortex,-0.267,0.057,0.094;gtex-finucane,ENSG00000198168,SVIP,Brain_Nucleus_accumbens_basal_ganglia,-0.195,0.018,0.116;gtex-finucane,ENSG00000198168,SVIP,Breast_Mammary_Tissue,-0.308,0.015,0.015;gtex-finucane,ENSG00000198168,SVIP,Cells_Cultured_fibroblasts,-0.335,0.012,0.015;gtex-finucane,ENSG00000198168,SVIP,Colon_Transverse,-0.438,0.015,0.015;gtex-finucane,ENSG00000198168,SVIP,Esophagus_Gastroesophageal_Junction,-0.408,0.015,0.015;gtex-finucane,ENSG00000198168,SVIP,Esophagus_Mucosa,-0.426,0.015,0.015;gtex-finucane,ENSG00000198168,SVIP,Esophagus_Muscularis,-0.510,0.015,0.015;gtex-finucane,ENSG00000198168,SVIP,Heart_Atrial_Appendage,-0.376,0.015,0.015;gtex-finucane,ENSG00000198168,SVIP,Lung,-0.447,0.015,0.015;gtex-finucane,ENSG00000198168,SVIP,Muscle_Skeletal,-0.398,0.015,0.015;gtex-finucane,ENSG00000198168,SVIP,Ovary,-0.494,0.011,0.053;gtex-finucane,ENSG00000198168,SVIP,Pituitary,-0.392,0.020,0.090;gtex-finucane,ENSG00000198168,SVIP,Prostate,-0.439,0.015,0.015;gtex-finucane,ENSG00000198168,SVIP,Skin_Not_Sun_Exposed_Suprapubic,-0.262,0.024,0.094;gtex-finucane,ENSG00000198168,SVIP,Skin_Sun_Exposed_Lower_leg,-0.246,0.014,0.015;gtex-finucane,ENSG00000198168,SVIP,Thyroid,-0.419,0.015,0.015;gtex-finucane,ENSG00000198168,SVIP,Uterus,-0.461,0.014,0.015;gtex-finucane,ENSG00000246225,AC006299.1,Breast_Mammary_Tissue,-0.404,0.011,0.145;gtex-finucane,ENSG00000255418,LINC02718,Thyroid,-0.326,0.014,0.052	NA	NA							0	NA	NA	NA	NA	NA	NA
Other and unspecified tonssillitis	J10_TONSILLITIS	chr11_23336257_T_G	1.37	1.34e-08	intergenic_variant		12.7	0.00189	rs1276793107	0.00118	9.28e-05	NA	NA	NA							0	NA	NA	NA	NA	NA	NA
Hypermetropia	H7_HYPERMETRO	chr11_26604146_A_G	11.9	1.96e-08	intron_variant	ANO3	1000000	0.000545	rs1304783702	0.000864	0	NA	NA	NA							0	NA	NA	NA	NA	NA	NA
Type 2 diabetes	T2D	chr11_2670270_G_A	0.0781	5.32e-11	non_coding_transcript_exon_variant	KCNQ1OT1	1.1796	0.292	rs231361	0.28797	0.24413	NA	NA	NA	Drugs used in diabetes use measurement|1;Type 2 Diabetes Mellitus|1;T2D_vujkovic_2020_full_meta|1	Drugs used in diabetes use measurement|1;T2D_vujkovic_2020_full_meta|1;Type 2 Diabetes Mellitus|1					0	NA	NA	NA	NA	NA	NA
Endocrine, nutritional and metabolic diseases	E4_ENDONUTRMET	chr11_2837210_G_A	-0.0772	4.25e-08	intron_variant	KCNQ1	1.97464	0.0753	rs2237896	0.083813	0.042445	Quach_2016.monocyte_IAV.exon_counts,ENSG00000214026,MRPL23,monocyte_IAV,1.5,0.101,0.104;Schmiedel_2018.Th2_memory.exon_counts,ENSG00000247473,CARS-AS1,Th2_memory,3.1,0.016,0.016	NA	NA	T2D_vujkovic_2020_full_meta|1;type II diabetes mellitus|0.925;body mass index|0.925;Type 2 Diabetes Mellitus|0.925	T2D_vujkovic_2020_full_meta|1;type II diabetes mellitus|0.925;Type 2 Diabetes Mellitus|0.925;body mass index|0.925;urate measurement|0.698;glucose measurement|0.698					0	NA	NA	NA	NA	NA	NA
Type 2 diabetes	T2D	chr11_2837210_G_A	-0.203	1.49e-22	intron_variant	KCNQ1	1.97464	0.0753	rs2237896	0.083813	0.042445	Quach_2016.monocyte_IAV.exon_counts,ENSG00000214026,MRPL23,monocyte_IAV,1.5,0.46,0.47	NA	NA	T2D_vujkovic_2020_full_meta|1;body mass index|0.925;Type 2 Diabetes Mellitus|0.925	T2D_vujkovic_2020_full_meta|1;body mass index|0.925;Type 2 Diabetes Mellitus|0.925;urate measurement|0.698;glucose measurement|0.698;platelet crit|0.13;birth weight|0.112;Drugs used in diabetes use measurement|0.099;glomerular filtration rate|0.0942;creatinine measurement|0.0942;parental genotype effect measurement|0.0752;platelet count|0.0655					0	NA	NA	NA	NA	NA	NA
Type 2 diabetes	E4_DM2NOCOMP	chr11_2837316_C_T	-0.197	4e-14	intron_variant	KCNQ1	2.06065	0.082	rs2237897	0.087659	0.0425394	Quach_2016.monocyte_IAV.exon_counts,ENSG00000214026,MRPL23,monocyte_IAV,1.5,0.17,0.18	NA	NA	body mass index|1;Type 2 Diabetes Mellitus|1;T2D_vujkovic_2020_full_meta|1	body mass index|1;Type 2 Diabetes Mellitus|1;T2D_vujkovic_2020_full_meta|1;urate measurement|0.639;glucose measurement|0.639;platelet crit|0.117;birth weight|0.095;Drugs used in diabetes use measurement|0.0901					0	NA	NA	NA	NA	NA	NA
Endometriosis	N14_ABNORMALBLEED	chr11_30204809_T_C	-0.238	2.63e-23	intergenic_variant		1.14753	0.168	rs11031005	0.15774	0.137463	FUSION.muscle_naive.exon_counts,ENSG00000152219,ARL14EP,muscle_naive, 0.029,0.052,0.148;BLUEPRINT_SE.neutrophil.exon_counts,ENSG00000152219,ARL14EP,neutrophil, 0.031,0.028,0.096;FUSION.adipose_naive.exon_counts,ENSG00000152219,ARL14EP,adipose_naive, 0.100,0.156,0.371;FUSION.adipose_naive.gene_counts,ENSG00000152219,ARL14EP,adipose_naive, 0.031,0.041,0.123;BLUEPRINT_SE.monocyte.txrevise,ENSG00000152219.grp_1.upstream.ENST00000282032,NA,monocyte, 0.474,0.336,0.668;BLUEPRINT_SE.monocyte.txrevise,ENSG00000152219.grp_1.upstream.ENST00000530909,NA,monocyte,-0.474,0.336,0.668	NA	ukbb-finucane,Age_at_Menarche,Age at menarche,NA, 0.027,0.077,0.204;ukbb-finucane,Age_at_Menopause,Age at menopause,NA, 0.042,0.207,0.490;ukbb-finucane,eBMD,Estimated heel bone mineral density,NA,-0.021,0.016,0.036	age at menarche|1;hormone measurement|1;menstrual cycle measurement|1;positive regulation of ovulation|1;uterine fibroid|1;Menorrhagia|1;polycystic ovary syndrome|1;luteinizing hormone measurement|1;age at menopause|1;testosterone measurement|1;migraine disorder|1;follicle stimulating hormone measurement|1	luteinizing hormone measurement|1;polycystic ovary syndrome|1;uterine fibroid|1;Menorrhagia|1;age at menarche|1;age at menopause|1;testosterone measurement|1;menstrual cycle measurement|1;migraine disorder|1;follicle stimulating hormone measurement|1;hormone measurement|1;positive regulation of ovulation|1;heel bone mineral density|0.652;FEV/FEC ratio|0.592;chronotype measurement|0.105					0	NA	NA	NA	NA	NA	NA
Endometriosis of ovary	N14_ENDOMETRIOSIS	chr11_30204809_T_C	-0.274	1.94e-14	intergenic_variant		1.14753	0.169	rs11031005	0.15774	0.137463	Quach_2016.monocyte_IAV.exon_counts,ENSG00000152219,ARL14EP,monocyte_IAV, 0.256,0.018,0.36;FUSION.muscle_naive.exon_counts,ENSG00000152219,ARL14EP,muscle_naive, 0.029,0.047,0.89;BLUEPRINT_SE.monocyte.exon_counts,ENSG00000152219,ARL14EP,monocyte, 0.084,0.047,0.67;BLUEPRINT_SE.monocyte.exon_counts,ENSG00000152219,ARL14EP,monocyte, 0.052,0.047,0.76;BLUEPRINT_SE.monocyte.exon_counts,ENSG00000152219,ARL14EP,monocyte, 0.054,0.049,0.76;FUSION.adipose_naive.exon_counts,ENSG00000152219,ARL14EP,adipose_naive, 0.100,0.053,0.71;Quach_2016.monocyte_Pam3CSK4.exon_counts,ENSG00000152219,ARL14EP,monocyte_Pam3CSK4, 0.038,0.019,0.38;FUSION.adipose_naive.gene_counts,ENSG00000152219,ARL14EP,adipose_naive, 0.031,0.048,0.89;BLUEPRINT_SE.monocyte.txrevise,ENSG00000152219.grp_1.upstream.ENST00000282032,NA,monocyte, 0.474,0.064,0.37;BLUEPRINT_SE.monocyte.txrevise,ENSG00000152219.grp_1.upstream.ENST00000530909,NA,monocyte,-0.474,0.064,0.37;gtex-finucane,ENSG00000152219,ARL14EP,Lung, 0.218,0.027,0.54;gtex-finucane,ENSG00000152219,ARL14EP,Spleen, 0.525,0.034,0.67;gtex-finucane,ENSG00000152219,ARL14EP,Testis, 0.717,0.047,0.45;gtex-finucane,ENSG00000152219,ARL14EP,Thyroid, 0.406,0.012,0.24	NA	ukbb-finucane,Age_at_Menarche,Age at menarche,NA,0.027,0.048,0.86;ukbb-finucane,Age_at_Menopause,Age at menopause,NA,0.042,0.049,0.47	age at menarche|1;hormone measurement|1;menstrual cycle measurement|1;positive regulation of ovulation|1;uterine fibroid|1;Menorrhagia|1;polycystic ovary syndrome|1;luteinizing hormone measurement|1;age at menopause|1;testosterone measurement|1;migraine disorder|1;endometriosis|1;follicle stimulating hormone measurement|1	luteinizing hormone measurement|1;polycystic ovary syndrome|1;uterine fibroid|1;Menorrhagia|1;age at menarche|1;age at menopause|1;testosterone measurement|1;menstrual cycle measurement|1;migraine disorder|1;endometriosis|1;follicle stimulating hormone measurement|1;hormone measurement|1;positive regulation of ovulation|1;heel bone mineral density|0.652;FEV/FEC ratio|0.592;chronotype measurement|0.105					0	NA	NA	NA	NA	NA	NA
Endometriosis of pelvic peritoneum	N14_ENDOMETRIOSIS_OVARY	chr11_30204809_T_C	-0.24	1.1e-10	intergenic_variant		1.15	0.17	rs11031005	0.158	0.137	FUSION.muscle_naive.exon_counts,ENSG00000152219,ARL14EP,muscle_naive, 0.029,0.050,0.45;BLUEPRINT_SE.neutrophil.exon_counts,ENSG00000152219,ARL14EP,neutrophil, 0.031,0.032,0.38;BLUEPRINT_SE.monocyte.exon_counts,ENSG00000152219,ARL14EP,monocyte, 0.052,0.020,0.32;BLUEPRINT_SE.monocyte.exon_counts,ENSG00000152219,ARL14EP,monocyte, 0.054,0.021,0.32;FUSION.adipose_naive.exon_counts,ENSG00000152219,ARL14EP,adipose_naive, 0.100,0.116,0.66;FUSION.adipose_naive.gene_counts,ENSG00000152219,ARL14EP,adipose_naive, 0.031,0.044,0.43;BLUEPRINT_SE.monocyte.txrevise,ENSG00000152219.grp_1.upstream.ENST00000282032,NA,monocyte, 0.474,0.229,0.68;BLUEPRINT_SE.monocyte.txrevise,ENSG00000152219.grp_1.upstream.ENST00000530909,NA,monocyte,-0.474,0.229,0.68;gtex-finucane,ENSG00000152219,ARL14EP,Lung, 0.218,0.011,0.31;gtex-finucane,ENSG00000152219,ARL14EP,Spleen, 0.525,0.014,0.29;gtex-finucane,ENSG00000152219,ARL14EP,Testis, 0.717,0.020,0.29	NA	ukbb-finucane,Age_at_Menarche,Age at menarche,NA, 0.027,0.066,0.507;ukbb-finucane,Age_at_Menopause,Age at menopause,NA, 0.042,0.146,0.756;ukbb-finucane,eBMD,Estimated heel bone mineral density,NA,-0.021,0.011,0.036	age at menarche|1;hormone measurement|1;menstrual cycle measurement|1;positive regulation of ovulation|1;uterine fibroid|1;Menorrhagia|1;polycystic ovary syndrome|1;luteinizing hormone measurement|1;age at menopause|1;testosterone measurement|1;migraine disorder|1;endometriosis|1;follicle stimulating hormone measurement|1	luteinizing hormone measurement|1;age at menarche|1;positive regulation of ovulation|1;uterine fibroid|1;Menorrhagia|1;polycystic ovary syndrome|1;age at menopause|1;testosterone measurement|1;migraine disorder|1;endometriosis|1;follicle stimulating hormone measurement|1;hormone measurement|1;menstrual cycle measurement|1;heel bone mineral density|0.652;FEV/FEC ratio|0.592					0	NA	NA	NA	NA	NA	NA
Endometriosis of uterus	N14_ENDOMETRIOSIS_PELVICPERITONEUM	chr11_30204809_T_C	-0.258	4.59e-10	intergenic_variant		1.15	0.17	rs11031005	0.15774	0.137463	FUSION.muscle_naive.exon_counts,ENSG00000152219,ARL14EP,muscle_naive, 0.029,0.048,0.46;BLUEPRINT_SE.neutrophil.exon_counts,ENSG00000152219,ARL14EP,neutrophil, 0.031,0.031,0.41;BLUEPRINT_SE.monocyte.exon_counts,ENSG00000152219,ARL14EP,monocyte, 0.052,0.020,0.33;BLUEPRINT_SE.monocyte.exon_counts,ENSG00000152219,ARL14EP,monocyte, 0.054,0.020,0.31;FUSION.adipose_naive.exon_counts,ENSG00000152219,ARL14EP,adipose_naive, 0.100,0.107,0.67;FUSION.adipose_naive.gene_counts,ENSG00000152219,ARL14EP,adipose_naive, 0.031,0.042,0.44;BLUEPRINT_SE.monocyte.txrevise,ENSG00000152219.grp_1.upstream.ENST00000282032,NA,monocyte, 0.474,0.208,0.69;BLUEPRINT_SE.monocyte.txrevise,ENSG00000152219.grp_1.upstream.ENST00000530909,NA,monocyte,-0.474,0.208,0.69;gtex-finucane,ENSG00000152219,ARL14EP,Lung, 0.218,0.012,0.33;gtex-finucane,ENSG00000152219,ARL14EP,Spleen, 0.525,0.015,0.31;gtex-finucane,ENSG00000152219,ARL14EP,Testis, 0.717,0.019,0.30	NA	ukbb-finucane,Age_at_Menarche,Age at menarche,NA, 0.027,0.062,0.52;ukbb-finucane,Age_at_Menopause,Age at menopause,NA, 0.042,0.133,0.81;ukbb-finucane,eBMD,Estimated heel bone mineral density,NA,-0.021,0.013,0.07	age at menopause|1;menstrual cycle measurement|1;uterine fibroid|1;Menorrhagia|1;polycystic ovary syndrome|1;luteinizing hormone measurement|1;age at menarche|1;testosterone measurement|1;migraine disorder|1;follicle stimulating hormone measurement|1;hormone measurement|1;positive regulation of ovulation|1;heel bone mineral density|0.652	luteinizing hormone measurement|1;age at menarche|1;positive regulation of ovulation|1;uterine fibroid|1;Menorrhagia|1;polycystic ovary syndrome|1;age at menopause|1;testosterone measurement|1;migraine disorder|1;follicle stimulating hormone measurement|1;hormone measurement|1;menstrual cycle measurement|1;heel bone mineral density|0.652;FEV/FEC ratio|0.592					0	NA	NA	NA	NA	NA	NA
Noninflammatory disorders of female genital tract	N14_ENDOMETRIOSIS_UTERUS	chr11_30204809_T_C	-0.0935	3.36e-15	intergenic_variant		1.14753	0.165	rs11031005	0.15774	0.137463	Quach_2016.monocyte_IAV.exon_counts,ENSG00000152219,ARL14EP,monocyte_IAV, 0.256,0.012,0.36;FUSION.muscle_naive.exon_counts,ENSG00000152219,ARL14EP,muscle_naive, 0.029,0.050,0.63;BLUEPRINT_SE.neutrophil.exon_counts,ENSG00000152219,ARL14EP,neutrophil, 0.031,0.035,0.54;BLUEPRINT_SE.monocyte.exon_counts,ENSG00000152219,ARL14EP,monocyte, 0.052,0.030,0.49;BLUEPRINT_SE.monocyte.exon_counts,ENSG00000152219,ARL14EP,monocyte, 0.054,0.031,0.49;FUSION.adipose_naive.exon_counts,ENSG00000152219,ARL14EP,adipose_naive, 0.100,0.096,0.82;Quach_2016.monocyte_Pam3CSK4.exon_counts,ENSG00000152219,ARL14EP,monocyte_Pam3CSK4, 0.038,0.013,0.38;FUSION.adipose_naive.gene_counts,ENSG00000152219,ARL14EP,adipose_naive, 0.031,0.046,0.60;BLUEPRINT_SE.monocyte.txrevise,ENSG00000152219.grp_1.upstream.ENST00000282032,NA,monocyte, 0.474,0.183,0.64;BLUEPRINT_SE.monocyte.txrevise,ENSG00000152219.grp_1.upstream.ENST00000530909,NA,monocyte,-0.474,0.183,0.64;gtex-finucane,ENSG00000152219,ARL14EP,Lung, 0.218,0.017,0.46;gtex-finucane,ENSG00000152219,ARL14EP,Spleen, 0.525,0.022,0.45;gtex-finucane,ENSG00000152219,ARL14EP,Testis, 0.717,0.030,0.41	NA	ukbb-finucane,Age_at_Menarche,Age at menarche,NA,0.027,0.061,0.68;ukbb-finucane,Age_at_Menopause,Age at menopause,NA,0.042,0.114,0.75	age at menarche|1;hormone measurement|1;menstrual cycle measurement|1;positive regulation of ovulation|1;uterine fibroid|1;Menorrhagia|1;polycystic ovary syndrome|1;luteinizing hormone measurement|1;age at menopause|1;testosterone measurement|1;migraine disorder|1;follicle stimulating hormone measurement|1	luteinizing hormone measurement|1;polycystic ovary syndrome|1;uterine fibroid|1;Menorrhagia|1;age at menarche|1;age at menopause|1;testosterone measurement|1;menstrual cycle measurement|1;migraine disorder|1;follicle stimulating hormone measurement|1;hormone measurement|1;positive regulation of ovulation|1;heel bone mineral density|0.652;FEV/FEC ratio|0.592;chronotype measurement|0.105					0	NA	NA	NA	NA	NA	NA
Other abnormal uterine and caginal bleeding	N14_FEMALEGENNONINF	chr11_30204809_T_C	-0.164	1.75e-09	intergenic_variant		1.15	0.169	rs11031005	0.15774	0.137463	Quach_2016.monocyte_IAV.exon_counts,ENSG00000152219,ARL14EP,monocyte_IAV, 0.256,0.011,0.35;FUSION.muscle_naive.exon_counts,ENSG00000152219,ARL14EP,muscle_naive, 0.029,0.050,0.61;BLUEPRINT_SE.neutrophil.exon_counts,ENSG00000152219,ARL14EP,neutrophil, 0.031,0.034,0.51;BLUEPRINT_SE.monocyte.exon_counts,ENSG00000152219,ARL14EP,monocyte, 0.052,0.029,0.47;BLUEPRINT_SE.monocyte.exon_counts,ENSG00000152219,ARL14EP,monocyte, 0.054,0.029,0.44;FUSION.adipose_naive.exon_counts,ENSG00000152219,ARL14EP,adipose_naive, 0.100,0.097,0.81;Quach_2016.monocyte_Pam3CSK4.exon_counts,ENSG00000152219,ARL14EP,monocyte_Pam3CSK4, 0.038,0.011,0.35;FUSION.adipose_naive.gene_counts,ENSG00000152219,ARL14EP,adipose_naive, 0.031,0.046,0.58;BLUEPRINT_SE.monocyte.txrevise,ENSG00000152219.grp_1.upstream.ENST00000282032,NA,monocyte, 0.474,0.180,0.65;BLUEPRINT_SE.monocyte.txrevise,ENSG00000152219.grp_1.upstream.ENST00000530909,NA,monocyte,-0.474,0.180,0.65;gtex-finucane,ENSG00000152219,ARL14EP,Lung, 0.218,0.016,0.42;gtex-finucane,ENSG00000152219,ARL14EP,Spleen, 0.525,0.022,0.42;gtex-finucane,ENSG00000152219,ARL14EP,Testis, 0.717,0.028,0.43	NA	ukbb-finucane,Age_at_Menarche,Age at menarche,NA,0.027,0.061,0.66;ukbb-finucane,Age_at_Menopause,Age at menopause,NA,0.042,0.117,0.79	age at menarche|1;hormone measurement|1;menstrual cycle measurement|1;positive regulation of ovulation|1;uterine fibroid|1;Menorrhagia|1;polycystic ovary syndrome|1;luteinizing hormone measurement|1;age at menopause|1;testosterone measurement|1;migraine disorder|1;endometriosis|1;follicle stimulating hormone measurement|1	luteinizing hormone measurement|1;age at menarche|1;positive regulation of ovulation|1;uterine fibroid|1;Menorrhagia|1;polycystic ovary syndrome|1;age at menopause|1;testosterone measurement|1;migraine disorder|1;endometriosis|1;follicle stimulating hormone measurement|1;hormone measurement|1;menstrual cycle measurement|1;heel bone mineral density|0.652;FEV/FEC ratio|0.592					0	NA	NA	NA	NA	NA	NA
Other noninflammatory disorders of uterus, except cervix	N14_OTHNONINFUTER	chr11_30204809_T_C	-0.248	3.43e-17	intergenic_variant		1.15	0.169	rs11031005	0.158	0.137	FUSION.muscle_naive.exon_counts,ENSG00000152219,ARL14EP,muscle_naive, 0.029,0.052,0.23;BLUEPRINT_SE.neutrophil.exon_counts,ENSG00000152219,ARL14EP,neutrophil, 0.031,0.030,0.18;FUSION.adipose_naive.exon_counts,ENSG00000152219,ARL14EP,adipose_naive, 0.100,0.144,0.45;FUSION.adipose_naive.gene_counts,ENSG00000152219,ARL14EP,adipose_naive, 0.031,0.042,0.21;BLUEPRINT_SE.monocyte.txrevise,ENSG00000152219.grp_1.upstream.ENST00000282032,NA,monocyte, 0.474,0.305,0.71;BLUEPRINT_SE.monocyte.txrevise,ENSG00000152219.grp_1.upstream.ENST00000530909,NA,monocyte,-0.474,0.305,0.71	NA	ukbb-finucane,Age_at_Menarche,Age at menarche,NA, 0.027,0.074,0.290;ukbb-finucane,Age_at_Menopause,Age at menopause,NA, 0.042,0.189,0.576;ukbb-finucane,eBMD,Estimated heel bone mineral density,NA,-0.021,0.015,0.036	age at menarche|1;polycystic ovary syndrome|1;menstrual cycle measurement|1;positive regulation of ovulation|1;uterine fibroid|1;Menorrhagia|1;luteinizing hormone measurement|1;age at menopause|1;hormone measurement|1;testosterone measurement|1;migraine disorder|1;endometriosis|1;follicle stimulating hormone measurement|1	luteinizing hormone measurement|1;polycystic ovary syndrome|1;uterine fibroid|1;Menorrhagia|1;age at menarche|1;age at menopause|1;testosterone measurement|1;menstrual cycle measurement|1;migraine disorder|1;endometriosis|1;follicle stimulating hormone measurement|1;hormone measurement|1;positive regulation of ovulation|1;heel bone mineral density|0.652;FEV/FEC ratio|0.592;chronotype measurement|0.105					0	NA	NA	NA	NA	NA	NA
Ovarian cyst	N14_OVARYCYST	chr11_30204809_T_C	-0.154	5.41e-14	intergenic_variant		1.14753	0.168	rs11031005	0.15774	0.137463	Quach_2016.monocyte_IAV.exon_counts,ENSG00000152219,ARL14EP,monocyte_IAV, 0.256,0.013,0.37;FUSION.muscle_naive.exon_counts,ENSG00000152219,ARL14EP,muscle_naive, 0.029,0.050,0.68;BLUEPRINT_SE.neutrophil.exon_counts,ENSG00000152219,ARL14EP,neutrophil, 0.031,0.034,0.55;BLUEPRINT_SE.monocyte.exon_counts,ENSG00000152219,ARL14EP,monocyte, 0.052,0.033,0.53;BLUEPRINT_SE.monocyte.exon_counts,ENSG00000152219,ARL14EP,monocyte, 0.054,0.032,0.50;FUSION.adipose_naive.exon_counts,ENSG00000152219,ARL14EP,adipose_naive, 0.100,0.087,0.87;Quach_2016.monocyte_Pam3CSK4.exon_counts,ENSG00000152219,ARL14EP,monocyte_Pam3CSK4, 0.038,0.013,0.38;FUSION.adipose_naive.gene_counts,ENSG00000152219,ARL14EP,adipose_naive, 0.031,0.046,0.65;BLUEPRINT_SE.monocyte.txrevise,ENSG00000152219.grp_1.upstream.ENST00000282032,NA,monocyte, 0.474,0.155,0.60;BLUEPRINT_SE.monocyte.txrevise,ENSG00000152219.grp_1.upstream.ENST00000530909,NA,monocyte,-0.474,0.155,0.60;gtex-finucane,ENSG00000152219,ARL14EP,Lung, 0.218,0.019,0.49;gtex-finucane,ENSG00000152219,ARL14EP,Spleen, 0.525,0.027,0.51;gtex-finucane,ENSG00000152219,ARL14EP,Testis, 0.717,0.023,0.41	NA	ukbb-finucane,Age_at_Menarche,Age at menarche,NA,0.027,0.058,0.73;ukbb-finucane,Age_at_Menopause,Age at menopause,NA,0.042,0.101,0.72	age at menarche|1;hormone measurement|1;menstrual cycle measurement|1;positive regulation of ovulation|1;uterine fibroid|1;Menorrhagia|1;polycystic ovary syndrome|1;luteinizing hormone measurement|1;age at menopause|1;testosterone measurement|1;migraine disorder|1;endometriosis|1;follicle stimulating hormone measurement|1	luteinizing hormone measurement|1;polycystic ovary syndrome|1;uterine fibroid|1;Menorrhagia|1;age at menarche|1;age at menopause|1;testosterone measurement|1;menstrual cycle measurement|1;migraine disorder|1;endometriosis|1;follicle stimulating hormone measurement|1;hormone measurement|1;positive regulation of ovulation|1;heel bone mineral density|0.652;FEV/FEC ratio|0.592;chronotype measurement|0.105					0	NA	NA	NA	NA	NA	NA
Leiomyoma of uterus	CD2_BENIGN_LEIOMYOMA_UTERI	chr11_30220740_T_C	-0.0974	4.63e-09	intergenic_variant		1.09	0.179	rs74485684	0.16753	0.153697	Quach_2016.monocyte_IAV.exon_counts,ENSG00000152219,ARL14EP,monocyte_IAV, 0.256,0.013,0.42;FUSION.muscle_naive.exon_counts,ENSG00000152219,ARL14EP,muscle_naive, 0.029,0.029,0.59;BLUEPRINT_SE.monocyte.exon_counts,ENSG00000152219,ARL14EP,monocyte, 0.084,0.030,0.49;BLUEPRINT_SE.monocyte.exon_counts,ENSG00000152219,ARL14EP,monocyte, 0.052,0.030,0.49;BLUEPRINT_SE.monocyte.exon_counts,ENSG00000152219,ARL14EP,monocyte, 0.054,0.030,0.46;FUSION.adipose_naive.exon_counts,ENSG00000152219,ARL14EP,adipose_naive, 0.100,0.030,0.56;Quach_2016.monocyte_Pam3CSK4.exon_counts,ENSG00000152219,ARL14EP,monocyte_Pam3CSK4, 0.038,0.014,0.45;FUSION.adipose_naive.gene_counts,ENSG00000152219,ARL14EP,adipose_naive, 0.031,0.030,0.59;BLUEPRINT_SE.monocyte.txrevise,ENSG00000152219.grp_1.upstream.ENST00000282032,NA,monocyte, 0.474,0.033,0.32;BLUEPRINT_SE.monocyte.txrevise,ENSG00000152219.grp_1.upstream.ENST00000530909,NA,monocyte,-0.474,0.033,0.32;gtex-finucane,ENSG00000152219,ARL14EP,Lung, 0.218,0.018,0.53;gtex-finucane,ENSG00000152219,ARL14EP,Spleen, 0.525,0.024,0.55;gtex-finucane,ENSG00000152219,ARL14EP,Testis, 0.717,0.029,0.44;gtex-finucane,ENSG00000152219,ARL14EP,Thyroid, 0.406,0.011,0.45	NA	ukbb-finucane,Age_at_Menarche,Age at menarche,NA,0.027,0.029,0.60;ukbb-finucane,Age_at_Menopause,Age at menopause,NA,0.042,0.027,0.52	endometriosis|1	endometriosis|1;age at menopause|0.922;age at menarche|0.922;menstrual cycle measurement|0.922;positive regulation of ovulation|0.922;Menorrhagia|0.922;polycystic ovary syndrome|0.922;luteinizing hormone measurement|0.922;testosterone measurement|0.922;migraine disorder|0.922;follicle stimulating hormone measurement|0.922;hormone measurement|0.922;FEV/FEC ratio|0.683;heel bone mineral density|0.683					0	NA	NA	NA	NA	NA	NA
Excessive, freguent and irrelgular menstruation	N14_MESNRUIRREG	chr11_30307628_A_G	-0.154	3.74e-20	intergenic_variant		1.08547	0.18	rs10835649	0.16724	0.154074	Quach_2016.monocyte_IAV.exon_counts,ENSG00000152219,ARL14EP,monocyte_IAV, 0.256,0.021,0.37;BLUEPRINT_SE.monocyte.exon_counts,ENSG00000152219,ARL14EP,monocyte, 0.058,0.049,0.76;BLUEPRINT_SE.monocyte.exon_counts,ENSG00000152219,ARL14EP,monocyte, 0.084,0.055,0.73;BLUEPRINT_SE.monocyte.exon_counts,ENSG00000152219,ARL14EP,monocyte, 0.052,0.054,0.88;BLUEPRINT_SE.monocyte.exon_counts,ENSG00000152219,ARL14EP,monocyte, 0.054,0.055,0.84;FUSION.muscle_naive.exon_counts,ENSG00000152219,ARL14EP,muscle_naive, 0.029,0.049,0.87;Quach_2016.monocyte_Pam3CSK4.exon_counts,ENSG00000152219,ARL14EP,monocyte_Pam3CSK4, 0.038,0.022,0.38;FUSION.muscle_naive.gene_counts,ENSG00000152219,ARL14EP,muscle_naive, 0.035,0.051,0.89;BLUEPRINT_SE.monocyte.txrevise,ENSG00000152219.grp_1.upstream.ENST00000282032,NA,monocyte, 0.474,0.032,0.28;BLUEPRINT_SE.monocyte.txrevise,ENSG00000152219.grp_1.upstream.ENST00000530909,NA,monocyte,-0.474,0.032,0.28;gtex-finucane,ENSG00000152219,ARL14EP,Lung, 0.218,0.031,0.54;gtex-finucane,ENSG00000152219,ARL14EP,Spleen, 0.525,0.042,0.71;gtex-finucane,ENSG00000152219,ARL14EP,Testis, 0.717,0.054,0.49;gtex-finucane,ENSG00000152219,ARL14EP,Thyroid, 0.406,0.015,0.27	NA	ukbb-finucane,Age_at_Menarche,Age at menarche,NA,0.027,0.045,0.79;ukbb-finucane,Age_at_Menopause,Age at menopause,NA,0.042,0.026,0.37	endometriosis|1;age at menarche|0.922;hormone measurement|0.922;follicle stimulating hormone measurement|0.922;migraine disorder|0.922;testosterone measurement|0.922;polycystic ovary syndrome|0.922;age at menopause|0.922	endometriosis|1;age at menarche|0.922;menstrual cycle measurement|0.922;positive regulation of ovulation|0.922;uterine fibroid|0.922;Menorrhagia|0.922;polycystic ovary syndrome|0.922;age at menopause|0.922;luteinizing hormone measurement|0.922;testosterone measurement|0.922;migraine disorder|0.922;follicle stimulating hormone measurement|0.922;hormone measurement|0.922;FEV/FEC ratio|0.683;heel bone mineral density|0.683;chronotype measurement|0.0746					0	NA	NA	NA	NA	NA	NA
Leiomyoma of uterus	CD2_BENIGN_LEIOMYOMA_UTERI	chr11_32311831_T_C	0.227	7.78e-21	intron_variant	THEM7P	0.441833	0.0752	rs742994	0.072497	0.164083	NA	NA	NA		birth weight|0.158;parental genotype effect measurement|0.158;Peptic ulcer and gastro-oesophageal reflux disease (GORD) drug use measurement|0.102					0	NA	NA	NA	NA	NA	NA
Umbilical hernia	K11_UMBHER	chr11_32325269_G_T	-0.139	3.66e-08	intron_variant	THEM7P	1.4	0.293	rs11031715	0.301	0.215	NA	NA	NA							0	NA	NA	NA	NA	NA	NA
Leiomyoma of uterus	CD2_BENIGN_LEIOMYOMA_UTERI	chr11_32346911_A_T	0.131	2.58e-22	upstream_gene_variant	THEM7P	0.768602	0.349	rs2207549	0.33391	0.434437	NA	NA	NA		electrocardiography|0.371;PR interval|0.322;pulse pressure measurement|0.24;Tuberculosis|0.138;T2D_vujkovic_2020_full_meta|0.0824;interleukin-6 measurement|0.0621;response to vaccine|0.0621					0	NA	NA	NA	NA	NA	NA
Inguinal hernia	K11_HERING	chr11_32349669_T_C	0.0868	1.33e-10	intergenic_variant		0.754449	0.332	rs932503	0.30538	0.404771	NA	NA	NA							0	NA	NA	NA	NA	NA	NA
Diaphragmatic hernia	K11_DIAHER	chr11_32425801_C_G	-0.175	3.04e-16	intron_variant	WT1	0.807	0.317	rs7110547	0.314	0.389	NA	NA	NA	Diuretic use measurement|1;waist-hip ratio|1;systolic blood pressure|0.969;Inguinal hernia|0.96;cardiovascular disease|0.96	Diuretic use measurement|1;waist-hip ratio|1;systolic blood pressure|0.969;cardiovascular disease|0.96;Inguinal hernia|0.96;endometrial carcinoma|0.793;coronary artery disease|0.683;parental genotype effect measurement|0.674;birth weight|0.674;Peptic ulcer and gastro-oesophageal reflux disease (GORD) drug use measurement|0.487;apolipoprotein A 1 measurement|0.487;interleukin-6 measurement|0.343;response to vaccine|0.343;pulse pressure measurement|0.288;T2D_vujkovic_2020_full_meta|0.237;electrocardiography|0.227;PR interval|0.192;uterine fibroid|0.139;Tuberculosis|0.137;age at menopause|0.129					0	NA	NA	NA	NA	NA	NA
Female genital prolapse	N14_FEMGENPROL	chr11_32439544_A_G	-0.137	1.71e-11	non_coding_transcript_exon_variant	WT1-AS	0.879	0.262	rs7946086	0.267	0.303	NA	NA	NA	coronary artery disease|0.805;systolic blood pressure|0.719	coronary artery disease|0.805;Inguinal hernia|0.727;cardiovascular disease|0.727;systolic blood pressure|0.719;birth weight|0.7;endometrial carcinoma|0.7;Diuretic use measurement|0.699;waist-hip ratio|0.699;parental genotype effect measurement|0.616;apolipoprotein A 1 measurement|0.385;T2D_vujkovic_2020_full_meta|0.25					0	NA	NA	NA	NA	NA	NA
Inguinal hernia	K11_HERING	chr11_32462719_T_C	-0.139	3.93e-24	downstream_gene_variant	WT1-AS	0.831262	0.311	rs10835917	0.31232	0.375718	NA	NA	NA	endometrial carcinoma|0.991	endometrial carcinoma|0.991;Inguinal hernia|0.833;cardiovascular disease|0.833;systolic blood pressure|0.825;Diuretic use measurement|0.801;waist-hip ratio|0.801;birth weight|0.67;parental genotype effect measurement|0.67;coronary artery disease|0.63;apolipoprotein A 1 measurement|0.612;Peptic ulcer and gastro-oesophageal reflux disease (GORD) drug use measurement|0.575;age at menopause|0.175					0	NA	NA	NA	NA	NA	NA
Hereditary deficiency of other clotting factors	D3_HEREDOTHCLOFACTORS	chr11_34950691_C_G	11.9	4.48e-09	intron_variant	PDHX	1000000	0.00404	rs937902093	0.0028935	0	NA	NA	NA							0	NA	NA	NA	NA	NA	NA
Leiomyoma of uterus	CD2_BENIGN_LEIOMYOMA_UTERI	chr11_35062086_C_G	0.0885	4.82e-12	regulatory_region_variant		0.979406	0.439	rs2553773	0.55306	0.564686	FUSION.muscle_naive.exon_counts,ENSG00000026508,CD44,muscle_naive,0.037,0.016,0.36;FUSION.muscle_naive.exon_counts,ENSG00000026508,CD44,muscle_naive,0.033,0.018,0.38;FUSION.muscle_naive.exon_counts,ENSG00000026508,CD44,muscle_naive,0.024,0.011,0.22;FUSION.muscle_naive.exon_counts,ENSG00000026508,CD44,muscle_naive,0.014,0.013,0.28;FUSION.muscle_naive.exon_counts,ENSG00000026508,CD44,muscle_naive,0.050,0.015,0.24;FUSION.muscle_naive.exon_counts,ENSG00000026508,CD44,muscle_naive,0.013,0.013,0.22;FUSION.muscle_naive.exon_counts,ENSG00000026508,CD44,muscle_naive,0.014,0.010,0.17;FUSION.adipose_naive.exon_counts,ENSG00000026508,CD44,adipose_naive,0.012,0.025,0.59;FUSION.muscle_naive.exon_counts,ENSG00000026508,CD44,muscle_naive,0.026,0.015,0.22;FUSION.muscle_naive.exon_counts,ENSG00000026508,CD44,muscle_naive,0.045,0.011,0.17;FUSION.muscle_naive.exon_counts,ENSG00000026508,CD44,muscle_naive,0.072,0.010,0.16;FUSION.muscle_naive.exon_counts,ENSG00000026508,CD44,muscle_naive,0.050,0.015,0.29;Quach_2016.monocyte_LPS.exon_counts,ENSG00000026508,CD44,monocyte_LPS,0.189,0.057,0.23;Quach_2016.monocyte_Pam3CSK4.exon_counts,ENSG00000026508,CD44,monocyte_Pam3CSK4,0.271,0.057,0.17;Quach_2016.monocyte_Pam3CSK4.exon_counts,ENSG00000026508,CD44,monocyte_Pam3CSK4,0.214,0.056,0.17;Quach_2016.monocyte_Pam3CSK4.exon_counts,ENSG00000026508,CD44,monocyte_Pam3CSK4,0.170,0.057,0.23;gtex-finucane,ENSG00000026508,CD44,Adipose_Subcutaneous,0.139,0.027,0.55;gtex-finucane,ENSG00000026508,CD44,Artery_Aorta,0.203,0.014,0.20;gtex-finucane,ENSG00000026508,CD44,Artery_Tibial,0.294,0.050,0.46;gtex-finucane,ENSG00000026508,CD44,Muscle_Skeletal,0.140,0.016,0.34;gtex-finucane,ENSG00000026508,CD44,Nerve_Tibial,0.127,0.038,0.41	NA	ukbb-finucane,eBMD,Estimated heel bone mineral density,NA,0.028,0.021,0.39	bone density|1	bone density|1;sex hormone-binding globulin measurement|0.619					0	NA	NA	NA	NA	NA	NA
Dermatitis and eczema	L12_DERMATITISECZEMA	chr11_36365351_A_G	-0.0695	1.36e-09	intron_variant	PRR5L	0.954	0.363	rs7925585	0.348	0.365	GENCORD.LCL.exon_counts,ENSG00000135362,PRR5L,LCL,0.22,0.040,0.072;GENCORD.LCL.gene_counts,ENSG00000135362,PRR5L,LCL,0.19,0.024,0.036;TwinsUK.LCL.gene_counts,ENSG00000135362,PRR5L,LCL,0.19,0.113,0.167	NA	NA	asthma|0.441	Eczema|0.503;allergic rhinitis|0.503;asthma|0.441;childhood onset asthma|0.386;respiratory system disease|0.345;BMI-adjusted waist-hip ratio|0.311;waist-hip ratio|0.23					0	NA	NA	NA	NA	NA	NA
Atopic dermatitis	L12_ATOPIC	chr11_36410895_C_T	0.24	2.64e-11	intron_variant	PRR5L	2.46345	0.0691	rs77531520	0.076812	0.0311808	BLUEPRINT_SE.neutrophil.exon_counts,ENSG00000135362,PRR5L,neutrophil,-0.088,0.039,0.72;Schmiedel_2018.NK-cell_naive.exon_counts,ENSG00000135362,PRR5L,NK-cell_naive,-0.084,0.039,0.81;BLUEPRINT_SE.monocyte.gene_counts,ENSG00000135362,PRR5L,monocyte,-0.118,0.040,0.75	NA	NA		multiple sclerosis|0.319					0	NA	NA	NA	NA	NA	NA
Disorders of breast	N14_BREAST	chr11_40532599_T_C	0.572	1.56e-08	intron_variant	LRRC4C	40.5259	0.00728	rs192106884	0.00374	9.23e-05	NA	NA	NA							0	NA	NA	NA	NA	NA	NA
Malnutrition	E4_MALNUTRITION	chr11_42531068_C_G	15.3	7.62e-09	intergenic_variant		0.103	0.0016	rs146526721	0.00144	0.014	NA	NA	NA							0	NA	NA	NA	NA	NA	NA
Burns and corrosions of external body surface, specified by site	ST19_BURNS_CORROSIO_EXTER_BODY_SURFA_SPECIFE_SITE	chr11_44862790_A_G	0.245	4.88e-08	intron_variant	TSPAN18	0.809	0.22	rs1470848	0.21704	0.268128	ROSMAP.brain_naive.exon_counts,ENSG00000151348,EXT2,brain_naive,-0.086,0.22,0.70;gtex-finucane,ENSG00000157570,TSPAN18,Artery_Aorta,-0.233,0.32,0.71	NA	NA							0	NA	NA	NA	NA	NA	NA
Nontoxic multinodular goitre	E4_GOITREMULTINOD	chr11_45200412_C_G	0.17	1.24e-09	intron_variant	PRDM11	1.09	0.307	rs11038350	0.302	0.277	gtex-finucane,ENSG00000019485,PRDM11,Thyroid,0.42,0.064,0.166;gtex-finucane,ENSG00000019505,SYT13,Thyroid,0.93,0.066,0.067;gtex-finucane,ENSG00000254664,AC103681.2,Thyroid,0.52,0.071,0.320	NA	NA	hormone measurement|0.983;thyroid stimulating hormone measurement|0.983	hormone measurement|0.983;thyroid stimulating hormone measurement|0.983					0	NA	NA	NA	NA	NA	NA
Disorders of thyroid, IBD co-morbidities	THYROID_DISORDER_IBD	chr11_45206279_C_T	0.186	4.13e-14	intron_variant	PRDM11	1.02	0.307	rs7940871	0.302	0.296	gtex-finucane,ENSG00000019485,PRDM11,Thyroid,0.42,0.091,0.223;gtex-finucane,ENSG00000019505,SYT13,Thyroid,0.93,0.094,0.095;gtex-finucane,ENSG00000254664,AC103681.2,Thyroid,0.52,0.089,0.434	NA	NA	hormone measurement|0.991;thyroid stimulating hormone measurement|0.991	hormone measurement|0.991;thyroid stimulating hormone measurement|0.991;intraocular pressure measurement|0.24					0	NA	NA	NA	NA	NA	NA
Thyrotoxicosis with toxic multinodular goitre	E4_THYTOXGOITMULT	chr11_45221961_T_C	0.45	3.12e-15	intron_variant	PRDM11	1.08	0.304	rs3758723	0.30138	0.278445	gtex-finucane,ENSG00000019485,PRDM11,Thyroid,0.42,0.16,0.31;gtex-finucane,ENSG00000019505,SYT13,Thyroid,0.93,0.16,0.16;gtex-finucane,ENSG00000254664,AC103681.2,Thyroid,0.52,0.15,0.60	NA	NA	thyroid stimulating hormone measurement|0.989;hormone measurement|0.984	thyroid stimulating hormone measurement|0.989;hormone measurement|0.984;intraocular pressure measurement|0.252;body mass index|0.221;pulse pressure measurement|0.181					0	NA	NA	NA	NA	NA	NA
Hereditary deficiency of other clotting factors	D3_HEREDOTHCLOFACTORS	chr11_46311035_A_T	14.7	2.81e-12	missense_variant	CREB3L1	0.605575	0.00405	rs187725533	0.0037464	0.00618652	NA	NA	NA	venous thromboembolism|0.904;Ischemic stroke|0.807;stroke|0.807;Abnormal thrombosis|0.807;deep vein thrombosis|0.807;pulmonary embolism|0.807	venous thromboembolism|0.904;Ischemic stroke|0.807;stroke|0.807;Abnormal thrombosis|0.807;deep vein thrombosis|0.807;pulmonary embolism|0.807	chr11_46311035_A_T	ENSP00000481956.1:p.Asp200Val	rs187725533,COSV99074496	CREB3L1	0.06	14.7	2.81e-12	0.00402	0.605575	Osteogenesis_imperfecta;_type_xvi|not_provided	Conflicting_interpretations_of_pathogenicity
Cardiomyopathy	I9_CARDMYO	chr11_46339069_G_T	11.1	6.51e-26	intron_variant	DGKZ	1.04	0.000347	rs545277774	0.0005767	0.000553812	NA	NA	NA							0	NA	NA	NA	NA	NA	NA
Hypertrophic cardiomyopathy	I9_HYPERTROCARDMYOP	chr11_46339069_G_T	72.8	1.87e-44	intron_variant	DGKZ	1.04	0.000342	rs545277774	0.000577	0.000554	NA	NA	NA							0	NA	NA	NA	NA	NA	NA
Chronic Coagulation defects	D3_COAGDEF	chr11_46396129_C_T	5.25	2.94e-10	downstream_gene_variant	AMBRA1	0.327253	0.00512	rs147244995	0.0048907	0.0149446	Schmiedel_2018.Treg_memory.exon_counts,ENSG00000149179,C11orf49,Treg_memory, 0.67,0.012,0.127;Schmiedel_2018.Treg_naive.exon_counts,ENSG00000175216,CKAP5,Treg_naive,-0.68,0.047,0.313;Fairfax_2014.monocyte_IFN24.HumanHT12V4,ILMN_3236945,PTPMT1,monocyte_IFN24,-3.18,0.018,0.018	NA	ukbb-finucane,Blood_Clot_Lung,Blood clot in the lung,NA, 0.930,0.045,0.227;ukbb-finucane,TG,Triglyceride,NA,-0.066,0.033,0.076	venous thromboembolism|0.958;Ischemic stroke|0.853;stroke|0.853;Abnormal thrombosis|0.853;deep vein thrombosis|0.853;pulmonary embolism|0.853;thrombin generation potential measurement|0.582	venous thromboembolism|0.958;Ischemic stroke|0.853;stroke|0.853;Abnormal thrombosis|0.853;deep vein thrombosis|0.853;pulmonary embolism|0.853;thrombin generation potential measurement|0.582	chr11_46311035_A_T	ENSP00000481956.1:p.Asp200Val	rs187725533,COSV99074496	TM6SF2	0.0122	5.47	3.1e-09	0.00409	0.605575	Osteogenesis_imperfecta;_type_xvi|not_provided	Conflicting_interpretations_of_pathogenicity
Other coagulation defects	D3_COAGOTHER	chr11_46396129_C_T	4.86	2.78e-23	downstream_gene_variant	AMBRA1	0.327253	0.0051	rs147244995	0.0048907	0.0149446	Schmiedel_2018.Treg_memory.exon_counts,ENSG00000149179,C11orf49,Treg_memory, 0.67,0.033,0.18;Schmiedel_2018.CD8_T-cell_naive.exon_counts,ENSG00000149187,CELF1,CD8_T-cell_naive, 0.19,0.020,0.12;Schmiedel_2018.Treg_naive.exon_counts,ENSG00000175216,CKAP5,Treg_naive,-0.68,0.069,0.23	NA	ukbb-finucane,Blood_Clot_Lung,Blood clot in the lung,NA, 0.930,0.130,0.49;ukbb-finucane,TG,Triglyceride,NA,-0.066,0.037,0.14	venous thromboembolism|0.958;Ischemic stroke|0.853;stroke|0.853;Abnormal thrombosis|0.853;deep vein thrombosis|0.853;pulmonary embolism|0.853	venous thromboembolism|0.958;Ischemic stroke|0.853;stroke|0.853;Abnormal thrombosis|0.853;deep vein thrombosis|0.853;pulmonary embolism|0.853;thrombin generation potential measurement|0.582					0	NA	NA	NA	NA	NA	NA
DVT of lower extremities	I9_PHLETHROMBDVTLOW	chr11_46709089_C_G	0.168	2.69e-09	downstream_gene_variant	ZNF408	1.71942	0.222	rs11602537	0.24442	0.142151	HipSci.iPSC.exon_counts,ENSG00000025434,NR1H3,iPSC, 0.0589,0.011,0.58;FUSION.muscle_naive.exon_counts,ENSG00000025434,NR1H3,muscle_naive, 0.0068,0.013,0.70;FUSION.muscle_naive.exon_counts,ENSG00000025434,NR1H3,muscle_naive, 0.0121,0.013,0.70;FUSION.muscle_naive.exon_counts,ENSG00000025434,NR1H3,muscle_naive, 0.0218,0.012,0.64;FUSION.muscle_naive.exon_counts,ENSG00000110514,MADD,muscle_naive,-0.0155,0.012,0.66;FUSION.muscle_naive.exon_counts,ENSG00000110514,MADD,muscle_naive,-0.0068,0.014,0.76;FUSION.adipose_naive.exon_counts,ENSG00000175213,ZNF408,adipose_naive,-0.0158,0.018,0.83;FUSION.muscle_naive.exon_counts,ENSG00000175213,ZNF408,muscle_naive,-0.0106,0.013,0.69;Nedelec_2016.macrophage_naive.exon_counts,ENSG00000175213,ZNF408,macrophage_naive, 0.0727,0.018,0.54;FUSION.adipose_naive.exon_counts,ENSG00000175216,CKAP5,adipose_naive,-0.0153,0.014,0.70;TwinsUK.LCL.exon_counts,ENSG00000134574,DDB2,LCL,-0.0286,0.015,0.67;ROSMAP.brain_naive.exon_counts,ENSG00000175213,ZNF408,brain_naive,-0.0102,0.017,0.78;ROSMAP.brain_naive.exon_counts,ENSG00000175213,ZNF408,brain_naive,-0.0733,0.015,0.46;FUSION.muscle_naive.gene_counts,ENSG00000025434,NR1H3,muscle_naive, 0.0077,0.014,0.75;ROSMAP.brain_naive.gene_counts,ENSG00000175213,ZNF408,brain_naive,-0.0213,0.015,0.56;FUSION.adipose_naive.txrevise,ENSG00000175216.grp_1.downstream.ENST00000312055,NA,adipose_naive, 0.0227,0.012,0.63;BLUEPRINT_SE.monocyte.txrevise,ENSG00000175216.grp_1.downstream.ENST00000529230,NA,monocyte,-0.0217,0.018,0.71;FUSION.adipose_naive.txrevise,ENSG00000175216.grp_2.downstream.ENST00000312055,NA,adipose_naive, 0.0221,0.012,0.64;FUSION.adipose_naive.txrevise,ENSG00000175216.grp_2.downstream.ENST00000529230,NA,adipose_naive,-0.0220,0.012,0.63;gtex-finucane,ENSG00000175213,ZNF408,Artery_Aorta,-0.3177,0.018,0.43	NA	ukbb-finucane,TG,Triglyceride,NA,-0.031,0.017,0.35	high density lipoprotein cholesterol measurement|0.992;prothrombin time measurement|0.991;pulse pressure measurement|0.984	high density lipoprotein cholesterol measurement|0.992;prothrombin time measurement|0.991;pulse pressure measurement|0.984;intraocular pressure measurement|0.9;creatinine measurement|0.644;mathematical ability|0.644;urate measurement|0.643;neuroticism measurement|0.643;wellbeing measurement|0.643;depressive symptom measurement|0.643;lymphocyte percentage of leukocytes|0.643;alcohol drinking|0.602;alcohol consumption measurement|0.602;triglyceride measurement|0.602;cardiovascular disease|0.602;feeling ""fed-up"" measurement|0.582;bone density|0.546;femoral neck bone mineral density|0.525;heel bone mineral density|0.502;chronotype measurement|0.499;C-reactive protein measurement|0.499;insulin measurement|0.499;Antiglaucoma preparations and miotics use measurement|0.487;mood disorder|0.481;unipolar depression|0.481;BMI-adjusted waist-hip ratio|0.434;waist-hip ratio|0.434;metabolic syndrome|0.416;G6_MS|0.404;multiple sclerosis|0.404;hypertension|0.398;body height|0.397;cognitive function measurement|0.396;open-angle glaucoma|0.39;acne|0.374;breast carcinoma|0.357;venous thromboembolism|0.347;HDL cholesterol change measurement|0.333;sleep duration|0.333;physical activity|0.333;reaction time measurement|0.331;physical activity measurement|0.144;body mass index|0.144;smoking behavior|0.144;intelligence|0.144;T2D_vujkovic_2020_full_meta|0.144;mean corpuscular hemoglobin concentration|0.144;mean corpuscular volume|0.144;central corneal thickness|0.144;mean corpuscular hemoglobin|0.144;red blood cell distribution width|0.144;platelet count|0.143;Type 2 Diabetes Mellitus|0.143;serum metabolite measurement|0.143;type II diabetes mellitus|0.143;comparative body size at age 10, self-reported|0.143;eosinophil count|0.143	chr11_46723453_C_T	ENSP00000308541.5:p.Thr165Met	rs5896,CM043760,COSV61315162	TM6SF2	0.0271	0.166	3.57e-09	0.221	1.79239	Thrombophilia_due_to_thrombin_defect|Prothrombin_deficiency;_congenital|not_specified	Benign/Likely_benign
Coagulation defects, purpura and other haemorrhagic conditions	D3_COAGDEF_PURPUR_HAEMORRHAGIC	chr11_46739505_G_A	1.94	1.84e-16	3_prime_UTR_variant	F2	0.337014	0.00504	rs1799963	0.004603	0.0136582	Schmiedel_2018.CD8_T-cell_naive.exon_counts,ENSG00000109919,MTCH2,CD8_T-cell_naive,-0.17,0.014,0.066;Schmiedel_2018.Treg_memory.exon_counts,ENSG00000149179,C11orf49,Treg_memory, 0.67,0.068,0.175;Schmiedel_2018.CD8_T-cell_naive.exon_counts,ENSG00000149187,CELF1,CD8_T-cell_naive, 0.19,0.041,0.135;Schmiedel_2018.Treg_naive.exon_counts,ENSG00000175216,CKAP5,Treg_naive,-0.68,0.035,0.211	NA	ukbb-finucane,Blood_Clot_Lung,Blood clot in the lung,NA, 0.930,0.23,0.47;ukbb-finucane,TG,Triglyceride,NA,-0.066,0.11,0.17	venous thromboembolism|1;Ischemic stroke|1;stroke|1;Abnormal thrombosis|1;deep vein thrombosis|1;pulmonary embolism|1	deep vein thrombosis|1;venous thromboembolism|1;Ischemic stroke|1;stroke|1;Abnormal thrombosis|1;pulmonary embolism|1;thrombin generation potential measurement|0.602					0	NA	NA	NA	NA	NA	NA
DVT of lower extremities	I9_PHLETHROMBDVTLOW	chr11_46739505_G_A	1.58	1.47e-18	3_prime_UTR_variant	F2	0.337014	0.00498	rs1799963	0.004603	0.0136582	Lepik_2017.blood.exon_counts,ENSG00000066336,SPI1,blood,-0.21,0.012,0.076;Schmiedel_2018.CD8_T-cell_naive.exon_counts,ENSG00000109919,MTCH2,CD8_T-cell_naive,-0.17,0.012,0.104;Schmiedel_2018.Treg_memory.exon_counts,ENSG00000149179,C11orf49,Treg_memory, 0.67,0.059,0.235;Schmiedel_2018.CD8_T-cell_naive.exon_counts,ENSG00000149187,CELF1,CD8_T-cell_naive, 0.19,0.037,0.195;Schmiedel_2018.Treg_naive.exon_counts,ENSG00000175216,CKAP5,Treg_naive,-0.68,0.030,0.154	NA	ukbb-finucane,Blood_Clot_Lung,Blood clot in the lung,NA, 0.930,0.19,0.47;ukbb-finucane,TG,Triglyceride,NA,-0.066,0.10,0.17	venous thromboembolism|1;Ischemic stroke|1;stroke|1;Abnormal thrombosis|1;deep vein thrombosis|1;pulmonary embolism|1	deep vein thrombosis|1;venous thromboembolism|1;Ischemic stroke|1;stroke|1;Abnormal thrombosis|1;pulmonary embolism|1;thrombin generation potential measurement|0.602					0	NA	NA	NA	NA	NA	NA
Venous thromboembolism	I9_VTE	chr11_46739505_G_A	1.23	7.56e-23	3_prime_UTR_variant	F2	0.337014	0.00504	rs1799963	0.004603	0.0136582	Schmiedel_2018.Treg_naive.exon_counts,ENSG00000066336,SPI1,Treg_naive, 0.38,0.012,0.012;Schmiedel_2018.CD8_T-cell_naive.exon_counts,ENSG00000109919,MTCH2,CD8_T-cell_naive,-0.17,0.019,0.019;Schmiedel_2018.Treg_memory.exon_counts,ENSG00000149179,C11orf49,Treg_memory, 0.67,0.096,0.099;Schmiedel_2018.CD8_T-cell_naive.exon_counts,ENSG00000149187,CELF1,CD8_T-cell_naive, 0.19,0.058,0.059;Schmiedel_2018.Th17_memory.exon_counts,ENSG00000165923,AGBL2,Th17_memory, 0.43,0.010,0.010	NA	ukbb-finucane,Blood_Clot_Lung,Blood clot in the lung,NA, 0.930,0.32,0.33;ukbb-finucane,TG,Triglyceride,NA,-0.066,0.12,0.12	venous thromboembolism|1;Ischemic stroke|1;stroke|1;Abnormal thrombosis|1;deep vein thrombosis|1	deep vein thrombosis|1;venous thromboembolism|1;Ischemic stroke|1;stroke|1;Abnormal thrombosis|1;thrombin generation potential measurement|0.602					0	NA	NA	NA	NA	NA	NA
Venous thromboembolism	I9_VTE	chr11_46782158_A_C	-0.0985	1e-08	intron_variant	CKAP5	0.877652	0.33	rs7111517	0.64141	0.730819	FUSION.muscle_naive.exon_counts,ENSG00000025434,NR1H3,muscle_naive, 0.0121,0.010,0.66;FUSION.muscle_naive.exon_counts,ENSG00000110514,MADD,muscle_naive,-0.0068,0.011,0.68;FUSION.adipose_naive.exon_counts,ENSG00000175213,ZNF408,adipose_naive,-0.0158,0.014,0.67;Nedelec_2016.macrophage_naive.exon_counts,ENSG00000175213,ZNF408,macrophage_naive, 0.0727,0.013,0.44;FUSION.adipose_naive.exon_counts,ENSG00000175216,CKAP5,adipose_naive,-0.0153,0.011,0.63;TwinsUK.LCL.exon_counts,ENSG00000134574,DDB2,LCL,-0.0286,0.011,0.60;ROSMAP.brain_naive.exon_counts,ENSG00000175213,ZNF408,brain_naive,-0.0102,0.015,0.68;ROSMAP.brain_naive.exon_counts,ENSG00000175213,ZNF408,brain_naive,-0.0733,0.013,0.40;FUSION.muscle_naive.gene_counts,ENSG00000025434,NR1H3,muscle_naive, 0.0077,0.011,0.68;ROSMAP.brain_naive.gene_counts,ENSG00000175213,ZNF408,brain_naive,-0.0213,0.012,0.51;BLUEPRINT_SE.monocyte.txrevise,ENSG00000175216.grp_1.downstream.ENST00000529230,NA,monocyte,-0.0217,0.014,0.62;gtex-finucane,ENSG00000175213,ZNF408,Artery_Aorta,-0.3177,0.013,0.34	NA	ukbb-finucane,TG,Triglyceride,NA,-0.031,0.012,0.25	pulse pressure measurement|0.573;prothrombin time measurement|0.567;high density lipoprotein cholesterol measurement|0.567;venous thromboembolism|0.455	pulse pressure measurement|0.573;prothrombin time measurement|0.567;high density lipoprotein cholesterol measurement|0.567;heel bone mineral density|0.56;bone density|0.553;femoral neck bone mineral density|0.53;intraocular pressure measurement|0.52;venous thromboembolism|0.455;metabolic syndrome|0.446;sleep duration|0.446;triglyceride measurement|0.446;physical activity|0.446;HDL cholesterol change measurement|0.446;open-angle glaucoma|0.442;reaction time measurement|0.38;acne|0.375;depressive symptom measurement|0.367;neuroticism measurement|0.367;wellbeing measurement|0.367;urate measurement|0.367;alcohol consumption measurement|0.349;alcohol drinking|0.349;cardiovascular disease|0.349;creatinine measurement|0.338;lymphocyte percentage of leukocytes|0.337;mathematical ability|0.334;C-reactive protein measurement|0.319;chronotype measurement|0.319;insulin measurement|0.319;feeling ""fed-up"" measurement|0.307;unipolar depression|0.275;mood disorder|0.275;BMI-adjusted waist-hip ratio|0.222;waist-hip ratio|0.222;body height|0.192;cognitive function measurement|0.191;mean corpuscular hemoglobin|0.191;red blood cell distribution width|0.191;mean corpuscular volume|0.191;mean corpuscular hemoglobin concentration|0.191;central corneal thickness|0.191;G6_MS|0.191;multiple sclerosis|0.191;eosinophil count|0.19;hypertension|0.187;breast carcinoma|0.164	chr11_46723453_C_T	ENSP00000308541.5:p.Thr165Met	rs5896,CM043760,COSV61315162	F2	0.0233	0.113	2.44e-08	0.221	1.79239	Thrombophilia_due_to_thrombin_defect|Prothrombin_deficiency;_congenital|not_specified	Benign/Likely_benign
Phlebitis and thrombophlebitis (not including DVT)	I9_PHLETHROM	chr11_47943396_T_C	1.51	3.7e-10	intergenic_variant		0.460754	0.00374	rs140782944	0.0048935	0.0106206	Schmiedel_2018.B-cell_naive.exon_counts,ENSG00000110514,MADD,B-cell_naive, 0.25,0.011,0.051;Schmiedel_2018.B-cell_naive.exon_counts,ENSG00000110514,MADD,B-cell_naive, 0.46,0.013,0.049;TwinsUK.LCL.exon_counts,ENSG00000149187,CELF1,LCL,-1.02,0.011,0.049;Schmiedel_2018.Treg_naive.exon_counts,ENSG00000175216,CKAP5,Treg_naive,-0.68,0.014,0.087;TwinsUK.LCL.txrevise,ENSG00000149182.grp_2.contained.ENST00000526948,NA,LCL,-0.29,0.056,0.198	NA	ukbb-finucane,Blood_Clot_Lung,Blood clot in the lung,NA, 0.930,0.024,0.087;ukbb-finucane,TG,Triglyceride,NA,-0.066,0.030,0.083	venous thromboembolism|0.855;Ischemic stroke|0.744;stroke|0.744;Abnormal thrombosis|0.744;deep vein thrombosis|0.744;pulmonary embolism|0.744	venous thromboembolism|0.855;thrombin generation potential measurement|0.811;Abnormal thrombosis|0.744;deep vein thrombosis|0.744;pulmonary embolism|0.744;stroke|0.744;Ischemic stroke|0.744					0	NA	NA	NA	NA	NA	NA
Cardiomyopathy	I9_CARDMYO	chr11_48489468_C_T	13.8	9.59e-29	missense_variant	OR4A47	1.04	0.000282	rs140340264	0.00057537	0.000554119	NA	NA	NA			chr11_48489468_C_T	ENSP00000412752.1:p.Leu226Phe	rs140340264	PNPLA2	0.189	13.8	9.59e-29	0.000197	1.03835	NA	NA
Other arrhytmias	I9_OTHARR	chr11_48489468_C_T	3.15	4.29e-09	missense_variant	OR4A47	1.04	0.000249	rs140340264	0.00057537	0.000554119	NA	NA	NA			chr11_48489468_C_T	ENSP00000412752.1:p.Leu226Phe	rs140340264	OR4A47	0.437	3.15	4.29e-09	0.000197	1.03835	NA	NA
Other heart diseases	I9_OTHHEART	chr11_48489468_C_T	1.96	5.11e-16	missense_variant	OR4A47	1.04	0.000311	rs140340264	0.00057537	0.000554119	NA	NA	NA			chr11_48489468_C_T	ENSP00000412752.1:p.Leu226Phe	rs140340264	OR4A47	0.602	1.96	5.11e-16	0.000197	1.03835	NA	NA
Cardiomyopathy	I9_CARDMYO	chr11_49283124_G_A	14.4	1.29e-28	intergenic_variant		2.08	0.000265	rs554372413	0.00057537	0.000276855	NA	NA	NA							0	NA	NA	NA	NA	NA	NA
Family history of certain disabilities and chronic diseases leading to disablement	Z21_FAMILY_HISTORY_CERTA_DISABILITI_CHRONIC_DISEA_LEADI_DISABL	chr11_50482130_C_G	25.1	3.09e-08	intergenic_variant		1000000	0.000276	rs1159078036	0.00057537	0	NA	NA	NA			chr11_48489468_C_T	ENSP00000412752.1:p.Leu226Phe	rs140340264	OR4A47	0.0148	21.9	7.25e-08	0.000282	1.03835	NA	NA
Coagulation defects, purpura and other haemorrhagic conditions	D3_COAGDEF_PURPUR_HAEMORRHAGIC	chr11_54632004_T_C	1.83	4.25e-09	downstream_gene_variant	OR4C7P	NA	0.0032	rs190908985	NA	NA	NA	NA	NA							0	NA	NA	NA	NA	NA	NA
Phlebitis and thrombophlebitis (not including DVT)	I9_PHLETHROM	chr11_54744523_G_C	1.67	4.99e-09	intergenic_variant		NA	0.00305	rs182396271	NA	NA	NA	NA	NA							0	NA	NA	NA	NA	NA	NA
Cardiomyopathy	I9_CARDMYO	chr11_54789930_A_G	14.5	1.29e-28	intergenic_variant		NA	0.000286	rs1449113573	NA	NA	NA	NA	NA							0	NA	NA	NA	NA	NA	NA
Other heart diseases	I9_OTHHEART	chr11_54789930_A_G	2	2.1e-14	intergenic_variant		NA	0.000303	rs1449113573	NA	NA	NA	NA	NA							0	NA	NA	NA	NA	NA	NA
Hypertrophic cardiomyopathy	I9_HYPERTROCARDMYOP	chr11_55423391_A_G	66.4	1.35e-44	intergenic_variant		6.25	0.000438	rs1339188877	0.000577	9.23e-05	NA	NA	NA							0	NA	NA	NA	NA	NA	NA
Chronic Coagulation defects	D3_COAGDEF	chr11_55540648_C_T	6.59	4.46e-09	downstream_gene_variant	OR4C14P	0.504468	0.00343	rs149980524	0.0031646	0.00627306	NA	NA	NA							0	NA	NA	NA	NA	NA	NA
Hereditary deficiency of other clotting factors	D3_COAGOTHER	chr11_55540648_C_T	18.7	1.34e-12	downstream_gene_variant	OR4C14P	0.504468	0.00339	rs149980524	0.0031646	0.00627306	NA	NA	NA		venous thromboembolism|0.73;thrombin generation potential measurement|0.622;stroke|0.593;pulmonary embolism|0.593;deep vein thrombosis|0.593;Abnormal thrombosis|0.593;Ischemic stroke|0.593					0	NA	NA	NA	NA	NA	NA
Other coagulation defects	D3_HEREDOTHCLOFACTORS	chr11_55540648_C_T	3.99	1.56e-11	downstream_gene_variant	OR4C14P	0.504468	0.00341	rs149980524	0.0031646	0.00627306	NA	NA	NA							0	NA	NA	NA	NA	NA	NA
Venous thromboembolism	I9_VTE	chr11_56572872_C_T	1.25	1.92e-15	downstream_gene_variant	OR5M10	0.574914	0.00343	rs148436826	0.0034582	0.00601518	NA	NA	NA			chr11_55666080_C_G	ENSP00000324769.3:p.Ala305Gly	rs145608757,COSV58604565	OR4C6	0.00903	1.5	1.51e-14	0.00216	10.9168	NA	NA
DVT of lower extremities	I9_PHLETHROMBDVTLOW	chr11_57024901_T_C	2.31	2.81e-17	upstream_gene_variant	OR5BQ1P	4.15804	0.00245	rs187990340	0.0023015	0.000553506	NA	NA	NA			chr11_55666080_C_G	ENSP00000324769.3:p.Ala305Gly	rs145608757,COSV58604565	MTNR1B	0.0164	2.34	4.21e-16	0.00212	10.9168	NA	NA
Cardiomyopathy	I9_CARDMYO	chr11_57380633_A_G	13.1	4.18e-28	intron_variant	PRG3	1000000	0.000326	rs764568652	0.0005777	0	NA	NA	NA							0	NA	NA	NA	NA	NA	NA
Family history of certain disabilities and chronic diseases leading to disablement	Z21_FAMILY_HISTORY_CERTA_DISABILITI_CHRONIC_DISEA_LEADI_DISABL	chr11_57874333_G_C	24.2	2.48e-08	upstream_gene_variant	RP11-734C14.2	1.24741	0.000271	rs759572943	0.00057537	0.000461255	NA	NA	NA							0	NA	NA	NA	NA	NA	NA
Hypertrophic cardiomyopathy	I9_HYPERTROCARDMYOP	chr11_58200496_G_A	37.8	1.04e-34	downstream_gene_variant	OR1S2	0.318	0.000681	rs150493778	0.00144	0.00452	NA	NA	NA							0	NA	NA	NA	NA	NA	NA
Noise effects on inner ear	H8_NOISEINNER	chr11_58760075_A_G	1.95	4.44e-08	intron_variant	AP000445.2	2.69	0.0106	rs141347463	0.0127	0.00471	NA	NA	NA							0	NA	NA	NA	NA	NA	NA
Cardiomyopathy	I9_CARDMYO	chr11_58835799_C_A	8.73	9.7e-20	intron_variant	GLYATL2	0.164	0.000467	rs145183559	0.00057571	0.00350618	NA	NA	NA							0	NA	NA	NA	NA	NA	NA
Hereditary deficiency of other clotting factors	D3_HEREDOTHCLOFACTORS	chr11_58992519_G_C	19	3.56e-09	non_coding_transcript_exon_variant	GLYATL1P1	12.4672	0.00223	rs146197108	0.0023015	0.000184604	NA	NA	NA	prostate carcinoma|0.355	prostate carcinoma|0.355					0	NA	NA	NA	NA	NA	NA
Cholelithiasis, with cholecystitis	CHOLELITH_BROAD	chr11_61824164_C_G	0.0849	1.15e-09	intron_variant	FADS2	1.83254	0.232	rs174565	0.24219	0.132159	Quach_2016.monocyte_LPS.exon_counts,ENSG00000221968,FADS3,monocyte_LPS, 0.205,0.023,0.196;TwinsUK.LCL.exon_counts,ENSG00000110446,SLC15A3,LCL,-0.106,0.024,0.153;Quach_2016.monocyte_LPS.gene_counts,ENSG00000134824,FADS2,monocyte_LPS,-0.275,0.014,0.025;BLUEPRINT_PE.T-cell.gene_counts,ENSG00000134825,TMEM258,T-cell, 0.070,0.013,0.304;Quach_2016.monocyte_LPS.gene_counts,ENSG00000221968,FADS3,monocyte_LPS, 0.140,0.018,0.158;Quach_2016.monocyte_Pam3CSK4.gene_counts,ENSG00000134824,FADS2,monocyte_Pam3CSK4,-0.452,0.017,0.018;Schmiedel_2018.CD4_T-cell_anti-CD3-CD28.gene_counts,ENSG00000149485,FADS1,CD4_T-cell_anti-CD3-CD28, 0.061,0.012,0.253;HipSci.iPSC.transcript_usage,ENST00000545210,TMEM258-208,iPSC, 0.024,0.012,0.313;GEUVADIS.LCL.txrevise,ENSG00000134825.grp_1.contained.ENST00000537328,NA,LCL,-0.044,0.013,0.238;HipSci.iPSC.txrevise,ENSG00000134825.grp_1.contained.ENST00000545210,NA,iPSC, 0.023,0.011,0.329;GEUVADIS.LCL.txrevise,ENSG00000134825.grp_2.contained.ENST00000545210,NA,LCL, 0.046,0.015,0.255;ROSMAP.brain_naive.txrevise,ENSG00000124920.grp_2.contained.ENST00000539361,NA,brain_naive, 0.079,0.010,0.282;Schmiedel_2018.monocyte_naive.txrevise,ENSG00000134825.grp_1.contained.ENST00000537328,NA,monocyte_naive,-0.060,0.010,0.309;TwinsUK.LCL.txrevise,ENSG00000134825.grp_1.upstream.ENST00000537328,NA,LCL, 0.026,0.010,0.347;Schmiedel_2018.Th17_memory.txrevise,ENSG00000149485.grp_1.upstream.ENST00000536991,NA,Th17_memory,-0.018,0.010,0.356;Kolberg_2020.CL_0002057_IFNg_24h.HumanHT12V4,ILMN_1670134,FADS1,CL_0002057_IFNg_24h,-0.152,0.023,0.140;Kolberg_2020.CL_0000236_naive.HumanHT12V4,ILMN_1786759,TMEM258,CL_0000236_naive, 0.026,0.014,0.293;gtex-finucane,ENSG00000134824,FADS2,Skin_Not_Sun_Exposed_Suprapubic, 0.181,0.014,0.094;gtex-finucane,ENSG00000134824,FADS2,Testis, 0.430,0.015,0.032;gtex-finucane,ENSG00000134825,TMEM258,Colon_Sigmoid, 0.223,0.010,0.271;gtex-finucane,ENSG00000134825,TMEM258,Muscle_Skeletal, 0.131,0.014,0.276;gtex-finucane,ENSG00000149485,FADS1,Brain_Cerebellar_Hemisphere,-0.738,0.011,0.188	tabassum-finemap-susie,PC18,PC(16:0;0-20:5;0),plasma,NA,0.012,0.30;tabassum-finemap-susie,PC25,PC(16:1;0-18:2;0),plasma,NA,0.011,0.30;tabassum-finemap-susie,PC29,PC(17:0;0-20:4;0),plasma,NA,0.011,0.36;tabassum-finemap-susie,PC32,PC(18:0;0-18:2;0),plasma,NA,0.013,0.37;tabassum-finemap-susie,PC37,PC(18:0;0-20:5;0),plasma,NA,0.012,0.29;tabassum-finemap-susie,PI2,PI(16:0;0-18:2;0),plasma,NA,0.013,0.36;tabassum-finemap-susie,TAG36,TAG(56:6;0),plasma,NA,0.010,0.34	ukbb-finucane,ALP,Alkaline phosphatase,NA, 0.049,0.011,0.18;ukbb-finucane,Alb,Albumin,NA, 0.023,0.146,0.29;ukbb-finucane,ApoB,Apolipoprotein B,NA,-0.046,0.012,0.22;ukbb-finucane,Eosino,Eosinophil count,NA,-0.026,0.011,0.27;ukbb-finucane,IGF1,Insulin-like growth factor 1,NA,-0.020,0.014,0.30;ukbb-finucane,LDLC,Low density lipoprotein cholesterol,NA,-0.041,0.011,0.20;ukbb-finucane,SHBG,Sex hormone binding globulin,NA,-0.024,0.014,0.28;ukbb-finucane,TC,Total cholesterol,NA,-0.048,0.019,0.20	body weight gain|1;metabolite measurement|1;low density lipoprotein cholesterol measurement|0.996;triglyceride measurement|0.996;total cholesterol measurement|0.996;trans fatty acid measurement|0.768;cis/trans-18:2 fatty acid measurement|0.768;type II diabetes mellitus|0.67;neuroimaging measurement|0.585;T2D_vujkovic_2020_full_meta|0.585;brain measurement|0.585;brain volume measurement|0.585;eicosapentaenoic acid measurement|0.585;blood metabolite measurement|0.585;serum metabolite measurement|0.585;serum alanine aminotransferase measurement|0.407;high density lipoprotein cholesterol measurement|0.407;sleep duration|0.407;asthma|0.407;chronic kidney disease|0.407;alpha-linolenic acid measurement|0.407;glycerophospholipid measurement|0.407;inflammatory bowel disease|0.407;balding measurement|0.407;metabolic syndrome|0.407;docosapentaenoic acid measurement|0.407;phosphatidylethanolamine measurement|0.407;phosphatidylcholine measurement|0.407;colorectal cancer|0.407;Crohn's disease|0.406;gamma-linolenic acid measurement|0.406;electrocardiography|0.406;sex hormone-binding globulin measurement|0.406;IBD|0.406;sphingolipid measurement|0.406;omega-3 polyunsaturated fatty acid measurement|0.406;omega-6:omega-3 polyunsaturated fatty acid ratio|0.406;docosahexaenoic acid measurement|0.406;aortic stenosis|0.406;resting heart rate|0.406;lipid measurement|0.406;omega-6 polyunsaturated fatty acid measurement|0.406;cholesteryl ester 20:4 measurement|0.406;body height|0.406;diastolic blood pressure|0.406;systolic blood pressure|0.406;hematocrit|0.406;ventricular rate measurement|0.406;glucose measurement|0.406;body mass index|0.406;linoleic acid measurement|0.406;lysophosphatidylcholine 20:4 measurement|0.406;fatty acid measurement|0.406;fasting blood glucose measurement|0.406;platelet component distribution width|0.406;HOMA-B|0.406;lysophosphatidylcholine 22:6 measurement|0.406;triacylglycerol 54:4 measurement|0.406;mortality|0.406;diabetes mellitus|0.406;heart failure|0.406;QT interval|0.406;cancer|0.406;coronary artery disease|0.406;atrial fibrillation|0.406;stroke|0.406;C-reactive protein measurement|0.406;total iron binding capacity|0.406;hemoglobin measurement|0.405;colorectal adenoma|0.405;erythrocyte count|0.405;Colorectal cancer|0.405;alcohol drinking|0.405;alcohol consumption measurement|0.405;apolipoprotein A 1 measurement|0.405;response to polyunsaturated fatty acid supplementation|0.405;delta-5 desaturase measurement|0.405;alcohol abuse|0.405;liver fibrosis measurement|0.405;alkaline phosphatase measurement|0.405;esterified cholesterol measurement|0.404;QRS complex|0.404;QRS duration|0.404;P wave duration|0.404;arachidonic acid measurement|0.404;transferrin measurement|0.404;iron biomarker measurement|0.404;adult onset asthma|0.404;eosinophil count|0.404;red blood cell density measurement|0.403;pulse pressure measurement|0.403;apolipoprotein B measurement|0.403;mean corpuscular volume|0.403;oleic acid measurement|0.401;coronary artery calcification|0.401;palmitoleic acid measurement|0.401;reticulocyte count|0.401;irritability measurement|0.401;phosphatidylcholine 36:4 measurement|0.401;phospholipid measurement|0.401;bipolar disorder|0.401;unipolar depression|0.401;Tourette syndrome|0.387;autism spectrum disorder|0.387;schizophrenia|0.387;attention deficit hyperactivity disorder|0.387;obsessive-compulsive disorder|0.387;anorexia nervosa|0.387;Thyroid preparation use measurement|0.385;hypothyroidism|0.385;platelet count|0.382	body weight gain|1;metabolite measurement|1;total cholesterol measurement|0.996;low density lipoprotein cholesterol measurement|0.996;triglyceride measurement|0.996;trans fatty acid measurement|0.768;cis/trans-18:2 fatty acid measurement|0.768;type II diabetes mellitus|0.67;neuroimaging measurement|0.585;T2D_vujkovic_2020_full_meta|0.585;brain measurement|0.585;brain volume measurement|0.585;eicosapentaenoic acid measurement|0.585;blood metabolite measurement|0.585;serum metabolite measurement|0.585;heel bone mineral density|0.565;dihomo-gamma-linolenic acid measurement|0.565;mean corpuscular hemoglobin concentration|0.482;red blood cell distribution width|0.482;mean corpuscular volume|0.482;esterified cholesterol measurement|0.432;albumin:globulin ratio measurement|0.432;serum non-albumin protein measurement|0.432;fatty acid desaturase enzyme activity measurement|0.432;omega-6 polyunsaturated fatty acid measurement|0.432;phosphatidylcholine measurement|0.425;asthma|0.407;sleep duration|0.407;high density lipoprotein cholesterol measurement|0.407;serum alanine aminotransferase measurement|0.407;chronic kidney disease|0.407;docosapentaenoic acid measurement|0.407;alpha-linolenic acid measurement|0.407;glycerophospholipid measurement|0.407;colorectal cancer|0.407;metabolic syndrome|0.407;inflammatory bowel disease|0.407;balding measurement|0.407;phosphatidylethanolamine measurement|0.407;gamma-linolenic acid measurement|0.406;Crohn's disease|0.406;IBD|0.406;sex hormone-binding globulin measurement|0.406;electrocardiography|0.406;hematocrit|0.406;linoleic acid measurement|0.406;body mass index|0.406;glucose measurement|0.406;ventricular rate measurement|0.406;systolic blood pressure|0.406;diastolic blood pressure|0.406;C-reactive protein measurement|0.406;total iron binding capacity|0.406;QT interval|0.406;stroke|0.406;atrial fibrillation|0.406;coronary artery disease|0.406;cancer|0.406;heart failure|0.406;diabetes mellitus|0.406;mortality|0.406;fatty acid measurement|0.406;lysophosphatidylcholine 20:4 measurement|0.406;fasting blood glucose measurement|0.406;triacylglycerol 54:4 measurement|0.406;lysophosphatidylcholine 22:6 measurement|0.406;HOMA-B|0.406;lipid measurement|0.406;resting heart rate|0.406;aortic stenosis|0.406;docosahexaenoic acid measurement|0.406;omega-6:omega-3 polyunsaturated fatty acid ratio|0.406;omega-3 polyunsaturated fatty acid measurement|0.406;sphingolipid measurement|0.406;platelet component distribution width|0.406;body height|0.406;cholesteryl ester 20:4 measurement|0.406;phosphatidylethanolamine ether measurement|0.405;Colorectal cancer|0.405;hemoglobin measurement|0.405;colorectal adenoma|0.405;erythrocyte count|0.405;alcohol consumption measurement|0.405;delta-5 desaturase measurement|0.405;response to polyunsaturated fatty acid supplementation|0.405;apolipoprotein A 1 measurement|0.405;alcohol drinking|0.405;alkaline phosphatase measurement|0.405;liver fibrosis measurement|0.405;alcohol abuse|0.405;QRS duration|0.404;QRS complex|0.404;arachidonic acid measurement|0.404;P wave duration|0.404;iron biomarker measurement|0.404;transferrin measurement|0.404;platelet crit|0.404;phosphatidylcholine 34:2 measurement|0.404;adult onset asthma|0.404;eosinophil count|0.404;red blood cell density measurement|0.403;apolipoprotein B measurement|0.403;pulse pressure measurement|0.403;irritability measurement|0.401;coronary artery calcification|0.401;oleic acid measurement|0.401;palmitoleic acid measurement|0.401;reticulocyte count|0.401;phosphatidylcholine 36:4 measurement|0.401;phospholipid measurement|0.401;bipolar disorder|0.401;unipolar depression|0.401;vaccenic acid measurement|0.394;gondoic acid measurement|0.394;phosphatidylcholine ether measurement|0.394;stem Cell Factor measurement|0.394;blood protein measurement|0.394;acylcarnitine measurement|0.394;attention deficit hyperactivity disorder|0.387;anorexia nervosa|0.387;Tourette syndrome|0.387;schizophrenia|0.387;autism spectrum disorder|0.387;obsessive-compulsive disorder|0.387;Thyroid preparation use measurement|0.385;hypothyroidism|0.385;platelet count|0.382;daytime rest measurement|0.362;T2D_vujkovic_2020|0.362;insulin sensitivity measurement|0.362;phosphatidylcholine 32:1 measurement|0.362;triacylglycerol 58:10 measurement|0.307;breast milk measurement|0.307;fetal genotype effect measurement|0.307;granulocyte percentage of myeloid white cells|0.307;parental genotype effect measurement|0.307;mean platelet volume|0.307;neutrophil count|0.307;monocyte percentage of leukocytes|0.307;myeloid white cell count|0.306;granulocyte count|0.306;leukocyte count|0.304;sphingomyelin measurement|0.304;heart rate|0.304;laryngeal squamous cell carcinoma|0.304;linolenic acid measurement|0.304;phosphatidylinositol measurement|0.303					0	NA	NA	NA	NA	NA	NA
Statin medication	RX_STATIN	chr11_61835765_C_T	-0.109	5.07e-27	intron_variant	FADS2	2.44345	0.268	rs2727270	0.29171	0.119386	Quach_2016.monocyte_Pam3CSK4.exon_counts,ENSG00000221968,FADS3,monocyte_Pam3CSK4, 0.35,0.019,0.077;Quach_2016.monocyte_LPS.gene_counts,ENSG00000149485,FADS1,monocyte_LPS, 0.72,0.239,0.479;Quach_2016.monocyte_LPS.gene_counts,ENSG00000221968,FADS3,monocyte_LPS, 0.14,0.029,0.120;Quach_2016.monocyte_Pam3CSK4.gene_counts,ENSG00000149485,FADS1,monocyte_Pam3CSK4, 0.68,0.240,0.479;Quach_2016.monocyte_Pam3CSK4.gene_counts,ENSG00000221968,FADS3,monocyte_Pam3CSK4, 0.48,0.226,0.479;Quach_2016.monocyte_naive.txrevise,ENSG00000149485.grp_1.upstream.ENST00000536991,NA,monocyte_naive,-0.62,0.237,0.479;Kolberg_2020.CL_0000236_naive.HumanHT12V4,ILMN_1670134,FADS1,CL_0000236_naive,-0.29,0.201,0.706;gtex-finucane,ENSG00000149485,FADS1,Cells_Cultured_fibroblasts,-0.16,0.228,0.479;gtex-finucane,ENSG00000168000,BSCL2,Esophagus_Muscularis, 0.22,0.194,0.478	tabassum-finemap-susie,CE17,CE(22:6;0),plasma,NA,0.112,0.54;tabassum-finemap-susie,PC15,PC(16:0;0-20:2;0),plasma,NA,0.023,0.12;tabassum-finemap-susie,PC34,PC(18:0;0-20:2;0),plasma,NA,0.143,0.57;tabassum-finemap-susie,PI2,PI(16:0;0-18:2;0),plasma,NA,0.034,0.16;tabassum-finemap-susie,PI7,PI(18:0;0-18:2;0),plasma,NA,0.032,0.15;tabassum-finemap-susie,tot_PCO,Sum total of PCO species,plasma,NA,0.025,0.13	ukbb-finucane,HDLC,High density lipoprotein cholesterol,NA,-0.058,0.21,0.81;ukbb-finucane,eGFR,Estimated glomerular filtration rate (serum creatinine),NA, 0.019,0.21,0.81	serum metabolite measurement|1;trans fatty acid measurement|1;fatty acid desaturase enzyme activity measurement|1;esterified cholesterol measurement|1;albumin:globulin ratio measurement|1;serum non-albumin protein measurement|1;blood metabolite measurement|1;cis/trans-18:2 fatty acid measurement|1;omega-6 polyunsaturated fatty acid measurement|1;phosphatidylcholine measurement|0.986	albumin:globulin ratio measurement|1;serum metabolite measurement|1;cis/trans-18:2 fatty acid measurement|1;trans fatty acid measurement|1;omega-6 polyunsaturated fatty acid measurement|1;fatty acid desaturase enzyme activity measurement|1;blood metabolite measurement|1;serum non-albumin protein measurement|1;esterified cholesterol measurement|1;phosphatidylcholine measurement|0.986;glycerophospholipid measurement|0.596;myeloid white cell count|0.596;granulocyte count|0.596;eosinophil count|0.596;neutrophil count|0.596;alkaline phosphatase measurement|0.596;chronic kidney disease|0.596;phosphatidylcholine ether measurement|0.592;hemoglobin measurement|0.592;sleep duration|0.592;phosphatidylinositol measurement|0.592;linolenic acid measurement|0.591;fatty acid measurement|0.591;docosapentaenoic acid measurement|0.591;leukocyte count|0.591;phosphatidylethanolamine ether measurement|0.591;sphingomyelin measurement|0.591;laryngeal squamous cell carcinoma|0.591;low density lipoprotein cholesterol measurement|0.591;mean corpuscular hemoglobin concentration|0.591;mean platelet volume|0.591;heart rate|0.591;metabolite measurement|0.591;breast milk measurement|0.589;parental genotype effect measurement|0.589;fetal genotype effect measurement|0.589;triacylglycerol 58:10 measurement|0.589;granulocyte percentage of myeloid white cells|0.589;monocyte percentage of leukocytes|0.588;triglyceride measurement|0.588;body height|0.588;alpha-linolenic acid measurement|0.538;high density lipoprotein cholesterol measurement|0.538;asthma|0.538;phosphatidylethanolamine measurement|0.538;T2D_vujkovic_2020_full_meta|0.538;colorectal cancer|0.538;balding measurement|0.538;total cholesterol measurement|0.538;metabolic syndrome|0.538;inflammatory bowel disease|0.538;serum alanine aminotransferase measurement|0.536;iron biomarker measurement|0.536;P wave duration|0.536;transferrin measurement|0.536;arachidonic acid measurement|0.536;QRS duration|0.536;QRS complex|0.536;hematocrit|0.536;linoleic acid measurement|0.536;phosphatidylcholine 34:2 measurement|0.535;eicosapentaenoic acid measurement|0.535;heel bone mineral density|0.535;C-reactive protein measurement|0.535;platelet crit|0.535;QT interval|0.534;fasting blood glucose measurement|0.534;adult onset asthma|0.534;electrocardiography|0.534;sex hormone-binding globulin measurement|0.534;IBD|0.534;Crohn's disease|0.534;gamma-linolenic acid measurement|0.534;resting heart rate|0.534;alcohol drinking|0.534;response to polyunsaturated fatty acid supplementation|0.534;alcohol abuse|0.534;liver fibrosis measurement|0.534;apolipoprotein A 1 measurement|0.534;delta-5 desaturase measurement|0.534;alcohol consumption measurement|0.534;lysophosphatidylcholine 20:4 measurement|0.533;coronary artery disease|0.533;mortality|0.533;glucose measurement|0.533;diabetes mellitus|0.533;heart failure|0.533;systolic blood pressure|0.533;diastolic blood pressure|0.533;cancer|0.533;atrial fibrillation|0.533;body mass index|0.533;ventricular rate measurement|0.533;stroke|0.533;total iron binding capacity|0.533;lysophosphatidylcholine 22:6 measurement|0.533;triacylglycerol 54:4 measurement|0.533;cholesteryl ester 20:4 measurement|0.533;lipid measurement|0.533;HOMA-B|0.533;platelet component distribution width|0.533;omega-6:omega-3 polyunsaturated fatty acid ratio|0.533;docosahexaenoic acid measurement|0.533;sphingolipid measurement|0.533;aortic stenosis|0.533;omega-3 polyunsaturated fatty acid measurement|0.533;Colorectal cancer|0.532;erythrocyte count|0.532;colorectal adenoma|0.532;red blood cell density measurement|0.529;pulse pressure measurement|0.529;apolipoprotein B measurement|0.529;mean corpuscular volume|0.529;oleic acid measurement|0.527;coronary artery calcification|0.527;irritability measurement|0.527;phosphatidylcholine 36:4 measurement|0.527;phospholipid measurement|0.527;bipolar disorder|0.527;unipolar depression|0.527;palmitoleic acid measurement|0.527;reticulocyte count|0.527;stem Cell Factor measurement|0.52;vaccenic acid measurement|0.52;gondoic acid measurement|0.52;blood protein measurement|0.513;acylcarnitine measurement|0.513;Tourette syndrome|0.51;obsessive-compulsive disorder|0.51;anorexia nervosa|0.51;attention deficit hyperactivity disorder|0.51;schizophrenia|0.51;autism spectrum disorder|0.51;Thyroid preparation use measurement|0.506;hypothyroidism|0.506;type II diabetes mellitus|0.496;platelet count|0.495;brain volume measurement|0.465;brain measurement|0.465;neuroimaging measurement|0.465;T2D_vujkovic_2020|0.465;daytime rest measurement|0.465;insulin sensitivity measurement|0.465;phosphatidylcholine 32:1 measurement|0.465;body weight gain|0.432;red blood cell distribution width|0.266;dihomo-gamma-linolenic acid measurement|0.225;mean corpuscular hemoglobin|0.0836					0	NA	NA	NA	NA	NA	NA
Duodenal ulcer	K11_DULC	chr11_6251447_T_C	0.27	4.89e-10	regulatory_region_variant		0.972459	0.215	rs11040813	0.22811	0.234571	ROSMAP.brain_naive.exon_counts,ENSG00000132259,CNGA4,brain_naive,0.046,0.011,0.134;ROSMAP.brain_naive.gene_counts,ENSG00000132259,CNGA4,brain_naive,0.051,0.014,0.153;gtex-finucane,ENSG00000110148,CCKBR,Testis,0.767,0.028,0.028	NA	NA	mathematical ability|1;gastroesophageal reflux disease|0.94;peptic ulcer disease|0.904;Peptic ulcer and gastro-oesophageal reflux disease (GORD) drug use measurement|0.904	mathematical ability|1;gastroesophageal reflux disease|0.94;peptic ulcer disease|0.904;Peptic ulcer and gastro-oesophageal reflux disease (GORD) drug use measurement|0.904;diastolic blood pressure|0.771					0	NA	NA	NA	NA	NA	NA
Cardiomyopathy	I9_CARDMYO	chr11_62544526_C_T	9.09	3.89e-14	intron_variant	AHNAK	3.12	0.000291	rs879825380	0.00057604	0.00018474	NA	NA	NA							0	NA	NA	NA	NA	NA	NA
Type 2 diabetes	T2D	chr11_627276_C_T	0.286	2.14e-09	upstream_gene_variant	SCT	35.8603	0.0138	rs540205414	0.013522	0.000377074	NA	NA	NA							0	NA	NA	NA	NA	NA	NA
Sarcoidosis	D3_SARCOIDOSIS	chr11_64340005_T_C	-0.183	3.8e-08	upstream_gene_variant	CCDC88B	1.13212	0.384	rs479777	0.37622	0.332318	Lepik_2017.blood.exon_counts,ENSG00000162302,RPS6KA4,blood,-0.216,0.020,0.052;BLUEPRINT_SE.monocyte.exon_counts,ENSG00000168071,CCDC88B,monocyte,-0.359,0.275,0.536;BLUEPRINT_SE.monocyte.exon_counts,ENSG00000168071,CCDC88B,monocyte,-0.370,0.271,0.536;BLUEPRINT_SE.neutrophil.exon_counts,ENSG00000168071,CCDC88B,neutrophil,-0.226,0.217,0.536;BLUEPRINT_SE.neutrophil.exon_counts,ENSG00000168071,CCDC88B,neutrophil,-0.047,0.051,0.192;GEUVADIS.LCL.exon_counts,ENSG00000168071,CCDC88B,LCL,-0.089,0.111,0.400;BLUEPRINT_SE.monocyte.exon_counts,ENSG00000168071,CCDC88B,monocyte,-0.150,0.102,0.349;BLUEPRINT_SE.neutrophil.exon_counts,ENSG00000168071,CCDC88B,neutrophil,-0.155,0.155,0.536;Lepik_2017.blood.exon_counts,ENSG00000168071,CCDC88B,blood,-0.144,0.013,0.062;BLUEPRINT_PE.T-cell.exon_counts,ENSG00000168071,CCDC88B,T-cell,-0.170,0.017,0.066;BLUEPRINT_SE.monocyte.exon_counts,ENSG00000168071,CCDC88B,monocyte,-0.043,0.021,0.075;BLUEPRINT_SE.monocyte.exon_counts,ENSG00000168071,CCDC88B,monocyte,-0.057,0.058,0.214;BLUEPRINT_SE.neutrophil.exon_counts,ENSG00000168071,CCDC88B,neutrophil,-0.066,0.037,0.135;BrainSeq.brain.exon_counts,ENSG00000173511,VEGFB,brain, 0.033,0.027,0.107;GEUVADIS.LCL.exon_counts,ENSG00000236935,AP003774.2,LCL, 1.053,0.301,0.301;GEUVADIS.LCL.exon_counts,ENSG00000236935,AP003774.2,LCL, 1.006,0.301,0.301;Lepik_2017.blood.exon_counts,ENSG00000236935,AP003774.2,blood, 0.212,0.187,0.341;FUSION.muscle_naive.exon_counts,ENSG00000256940,PPP1R14B-AS1,muscle_naive,-0.036,0.035,0.149;TwinsUK.LCL.exon_counts,ENSG00000168071,CCDC88B,LCL,-0.038,0.062,0.229;ROSMAP.brain_naive.exon_counts,ENSG00000168071,CCDC88B,brain_naive,-0.028,0.013,0.047;Schmiedel_2018.Th17_memory.exon_counts,ENSG00000236935,AP003774.2,Th17_memory, 1.002,0.296,0.380;Schmiedel_2018.CD8_T-cell_naive.exon_counts,ENSG00000236935,AP003774.2,CD8_T-cell_naive, 0.238,0.146,0.519;Schmiedel_2018.Tfh_memory.exon_counts,ENSG00000236935,AP003774.2,Tfh_memory, 0.144,0.080,0.310;BLUEPRINT_SE.monocyte.gene_counts,ENSG00000168071,CCDC88B,monocyte,-0.070,0.051,0.180;Lepik_2017.blood.gene_counts,ENSG00000236935,AP003774.2,blood, 1.057,0.301,0.301;Schmiedel_2018.Treg_memory.gene_counts,ENSG00000236935,AP003774.2,Treg_memory, 0.819,0.289,0.424;ROSMAP.brain_naive.transcript_usage,ENST00000472524,CCDC88B-205,brain_naive, 0.026,0.015,0.056;FUSION.adipose_naive.txrevise,ENSG00000173264.grp_1.upstream.ENST00000535675,NA,adipose_naive,-0.050,0.013,0.047;FUSION.adipose_naive.txrevise,ENSG00000173264.grp_2.upstream.ENST00000535675,NA,adipose_naive,-0.050,0.014,0.053;CEDAR.neutrophil_CD15.HumanHT12V4,ILMN_1772208,CCDC88B,neutrophil_CD15,-0.021,0.014,0.052;gtex-finucane,ENSG00000168071,CCDC88B,Nerve_Tibial,-0.147,0.082,0.323;gtex-finucane,ENSG00000236935,AP003774.2,Adipose_Subcutaneous, 0.357,0.183,0.471;gtex-finucane,ENSG00000236935,AP003774.2,Adipose_Visceral_Omentum, 0.405,0.074,0.258;gtex-finucane,ENSG00000236935,AP003774.2,Whole_Blood, 0.853,0.301,0.301	NA	NA	Sarcoidosis|1;Thyroid preparation use measurement|1	Thyroid preparation use measurement|1;Sarcoidosis|1;basal cell carcinoma|0.972;keratinocyte carcinoma|0.972;leprosy|0.972;sclerosing cholangitis|0.972;alopecia areata|0.873;multiple sclerosis|0.872;G6_MS|0.872;smoking initiation|0.872;psoriasis vulgaris|0.872;Crohn's disease|0.872;Psoriaris|0.858;Vitiligo|0.8;rheumatoid arthritis|0.608;biliary liver cirrhosis|0.602;adolescent idiopathic scoliosis|0.602;smoking status measurement|0.601;heel bone mineral density|0.438;mean corpuscular volume|0.193;erythrocyte count|0.193;mean corpuscular hemoglobin|0.193;red blood cell density measurement|0.193;mean corpuscular hemoglobin concentration|0.193					0	NA	NA	NA	NA	NA	NA
Otosclerosis	H8_OTOSCLE	chr11_65548911_T_C	-0.372	6.11e-14	5_prime_UTR_variant	LTBP3	0.658	0.223	rs11601767	0.214	0.326	Lepik_2017.blood.exon_counts,ENSG00000168056,LTBP3,blood,-0.086,0.028,0.321;FUSION.adipose_naive.exon_counts,ENSG00000168056,LTBP3,adipose_naive,-0.093,0.027,0.288;FUSION.muscle_naive.exon_counts,ENSG00000173442,EHBP1L1,muscle_naive,-0.072,0.034,0.288;GENCORD.T-cell.exon_counts,ENSG00000174851,YIF1A,T-cell,-0.041,0.021,0.380;Quach_2016.monocyte_LPS.exon_counts,ENSG00000260233,ZNRD2-AS1,monocyte_LPS, 0.151,0.037,0.282;FUSION.muscle_naive.exon_counts,ENSG00000260233,ZNRD2-AS1,muscle_naive,-0.072,0.030,0.413;Schmiedel_2018.CD8_T-cell_anti-CD3-CD28.exon_counts,ENSG00000168056,LTBP3,CD8_T-cell_anti-CD3-CD28, 0.257,0.061,0.350;Schmiedel_2018.Th1_memory.exon_counts,ENSG00000168056,LTBP3,Th1_memory, 0.244,0.025,0.265;Quach_2016.monocyte_Pam3CSK4.exon_counts,ENSG00000260233,ZNRD2-AS1,monocyte_Pam3CSK4, 0.100,0.039,0.317;Quach_2016.monocyte_naive.exon_counts,ENSG00000260233,ZNRD2-AS1,monocyte_naive, 0.125,0.039,0.317;GEUVADIS.LCL.gene_counts,ENSG00000260233,ZNRD2-AS1,LCL, 0.057,0.040,0.445;TwinsUK.LCL.gene_counts,ENSG00000168056,LTBP3,LCL, 0.027,0.022,0.341;TwinsUK.LCL.gene_counts,ENSG00000260233,ZNRD2-AS1,LCL, 0.048,0.040,0.410;BLUEPRINT_SE.neutrophil.transcript_usage,ENST00000533237,EHBP1L1-208,neutrophil, 0.040,0.032,0.515;BLUEPRINT_SE.neutrophil.txrevise,ENSG00000173442.grp_1.contained.ENST00000531106,NA,neutrophil, 0.032,0.035,0.544;FUSION.muscle_naive.txrevise,ENSG00000173442.grp_2.contained.ENST00000531106,NA,muscle_naive,-0.076,0.034,0.302;HipSci.iPSC.txrevise,ENSG00000173465.grp_1.contained.ENST00000309328,NA,iPSC,-0.063,0.027,0.567;HipSci.iPSC.txrevise,ENSG00000173465.grp_1.contained.ENST00000531405,NA,iPSC, 0.053,0.031,0.523;HipSci.iPSC.txrevise,ENSG00000173465.grp_2.contained.ENST00000309328,NA,iPSC,-0.063,0.027,0.564;HipSci.iPSC.txrevise,ENSG00000173465.grp_2.contained.ENST00000531405,NA,iPSC, 0.040,0.030,0.609;ROSMAP.brain_naive.txrevise,ENSG00000168056.grp_1.upstream.ENST00000532932,NA,brain_naive, 0.054,0.043,0.657;ROSMAP.brain_naive.txrevise,ENSG00000168056.grp_2.upstream.ENST00000532932,NA,brain_naive, 0.035,0.036,0.600;TwinsUK.LCL.txrevise,ENSG00000173442.grp_1.contained.ENST00000309295,NA,LCL, 0.102,0.039,0.518;TwinsUK.LCL.txrevise,ENSG00000173442.grp_2.contained.ENST00000309295,NA,LCL, 0.114,0.034,0.545;ROSMAP.brain_naive.txrevise,ENSG00000173465.grp_1.contained.ENST00000309328,NA,brain_naive,-0.050,0.030,0.623;Fairfax_2014.monocyte_naive.HumanHT12V4,ILMN_1805395,LTBP3,monocyte_naive, 0.045,0.037,0.537;gtex-finucane,ENSG00000168056,LTBP3,Adipose_Subcutaneous,-0.167,0.016,0.138;gtex-finucane,ENSG00000168056,LTBP3,Muscle_Skeletal,-0.201,0.015,0.218;gtex-finucane,ENSG00000173727,AP000769.1,Esophagus_Mucosa, 0.288,0.012,0.065;gtex-finucane,ENSG00000260233,ZNRD2-AS1,Adipose_Subcutaneous, 0.302,0.039,0.317;gtex-finucane,ENSG00000260233,ZNRD2-AS1,Artery_Coronary, 0.318,0.043,0.432;gtex-finucane,ENSG00000260233,ZNRD2-AS1,Artery_Tibial, 0.310,0.041,0.291;gtex-finucane,ENSG00000260233,ZNRD2-AS1,Colon_Sigmoid, 0.264,0.040,0.407;gtex-finucane,ENSG00000260233,ZNRD2-AS1,Esophagus_Gastroesophageal_Junction, 0.249,0.043,0.366;gtex-finucane,ENSG00000260233,ZNRD2-AS1,Esophagus_Muscularis,-0.209,0.032,0.512;gtex-finucane,ENSG00000260233,ZNRD2-AS1,Heart_Left_Ventricle, 0.317,0.040,0.317;gtex-finucane,ENSG00000260233,ZNRD2-AS1,Muscle_Skeletal, 0.279,0.040,0.317;gtex-finucane,ENSG00000260233,ZNRD2-AS1,Nerve_Tibial, 0.233,0.034,0.503;gtex-finucane,ENSG00000260233,ZNRD2-AS1,Spleen, 0.420,0.040,0.317;gtex-finucane,ENSG00000260233,ZNRD2-AS1,Thyroid, 0.316,0.040,0.317;gtex-finucane,ENSG00000260233,ZNRD2-AS1,Whole_Blood, 0.220,0.038,0.324	NA	ukbb-finucane,ALP,Alkaline phosphatase,NA,-0.015,0.022,0.17;ukbb-finucane,HbA1c,Hemoglobin A1c,NA, 0.019,0.015,0.32;ukbb-finucane,PP,Pluse pressure,NA, 0.015,0.013,0.34	T2D_vujkovic_2020_full_meta|1	T2D_vujkovic_2020_full_meta|1;osteoarthritis, hip|0.683;alkaline phosphatase measurement|0.683;type II diabetes mellitus|0.675;BMI-adjusted waist-hip ratio|0.571;adult onset asthma|0.571;platelet crit|0.555;lymphocyte count|0.434;optic cup area measurement|0.434;cup-to-disc ratio measurement|0.434;eosinophil count|0.434;monocyte count|0.434;uric acid measurement|0.404;mean corpuscular hemoglobin concentration|0.367;mean corpuscular hemoglobin|0.367;mean corpuscular volume|0.367;red blood cell distribution width|0.367;erythrocyte count|0.367;BMI-adjusted hip circumference|0.34;body mass index|0.337;Type 2 Diabetes Mellitus|0.336;waist-hip ratio|0.272;visceral adipose tissue measurement|0.272;serum alanine aminotransferase measurement|0.208;platelet count|0.194;urate measurement|0.189;optic disc size measurement|0.186;open-angle glaucoma|0.18;psoriasis|0.144;age at onset|0.139;Myopia|0.139;refractive error measurement|0.139;acne|0.139;mean platelet volume|0.138;BMI-adjusted waist circumference|0.102;creatinine measurement|0.0892;serum dimethylarginine measurement|0.0892					0	NA	NA	NA	NA	NA	NA
Atopic dermatitis	L12_ATOPIC	chr11_65789645_T_TG	0.13	1.13e-12	intron_variant	OVOL1	1.29548	0.445	rs5792371,rs397823946	0.46138	0.356149	Alasoo_2018.macrophage_IFNg.gene_counts,ENSG00000014138,POLA2,macrophage_IFNg, 0.0197,0.029,0.67;gtex-finucane,ENSG00000172818,OVOL1,Brain_Cerebellar_Hemisphere, 0.7412,0.042,0.48;gtex-finucane,ENSG00000172818,OVOL1,Brain_Cerebellum, 0.7403,0.029,0.61;gtex-finucane,ENSG00000172818,OVOL1,Brain_Cortex, 0.7318,0.040,0.58;gtex-finucane,ENSG00000172818,OVOL1,Thyroid,-0.3919,0.028,0.45;gtex-finucane,ENSG00000172922,RNASEH2C,Cells_Cultured_fibroblasts, 0.0017,0.023,0.42;gtex-finucane,ENSG00000214659,KRT8P26,Skin_Not_Sun_Exposed_Suprapubic,-0.3108,0.017,0.26;gtex-finucane,ENSG00000214659,KRT8P26,Skin_Sun_Exposed_Lower_leg,-0.2474,0.022,0.51	NA	ukbb-finucane,eGFR,Estimated glomerular filtration rate (serum creatinine),NA,-0.021,0.046,0.75;ukbb-finucane,eGFRcys,Estimated glomerular filtration rate (cystain C),NA,-0.024,0.018,0.45	creatinine measurement|0.979;glomerular filtration rate|0.979;urate measurement|0.974	glomerular filtration rate|0.979;creatinine measurement|0.979;urate measurement|0.974;C-reactive protein measurement|0.769;BMI-adjusted waist circumference|0.679;acne|0.588;refractive error measurement|0.588;Myopia|0.588;age at onset|0.588;psoriasis|0.578;respiratory system disease|0.55;asthma|0.55;atopic march|0.55;childhood onset asthma|0.55;Eczema|0.55;allergic rhinitis|0.55;allergy|0.55;mean platelet volume|0.535;high density lipoprotein cholesterol measurement|0.522;mathematical ability|0.522;self reported educational attainment|0.522;uric acid measurement|0.522;smoking initiation|0.521;smoking status measurement|0.521;L12_ATOPIC|0.489;eosinophil count|0.473;T2D_vujkovic_2020_full_meta|0.38;Abnormality of refraction|0.294;testosterone measurement|0.265;body mass index|0.25;alcohol drinking|0.238;triglyceride measurement|0.238;reticulocyte count|0.238;systolic blood pressure|0.238;diastolic blood pressure|0.238;heel bone mineral density|0.238;reticulocyte measurement|0.238;platelet crit|0.238;breast carcinoma|0.225;Breast cancer|0.225;basal cell carcinoma|0.168;basophil count|0.168;leukocyte count|0.152;myeloid white cell count|0.152;metabolic syndrome|0.137;alcohol consumption measurement|0.137;mean arterial pressure|0.137;pulse pressure measurement|0.137;red blood cell distribution width|0.137;Agents acting on the renin-angiotensin system use measurement|0.137;coronary artery disease|0.137;hair color|0.106					0	NA	NA	NA	NA	NA	NA
Hypertensive diseases	I9_HYPERTENSION	chr11_65799248_T_G	-0.0612	5.63e-11	upstream_gene_variant	RP11-770G2.5	0.826216	0.397	rs557675	0.37781	0.457278	Quach_2016.monocyte_LPS.exon_counts,ENSG00000213445,SIPA1,monocyte_LPS,-0.27,0.18,0.45;TwinsUK.LCL.exon_counts,ENSG00000213445,SIPA1,LCL, 0.23,0.15,0.35;TwinsUK.LCL.exon_counts,ENSG00000213445,SIPA1,LCL,-0.20,0.37,0.82;gtex-finucane,ENSG00000255120,OVOL1-AS1,Brain_Anterior_cingulate_cortex_BA24, 0.52,0.22,0.55;gtex-finucane,ENSG00000255120,OVOL1-AS1,Brain_Cortex, 0.54,0.48,0.74;gtex-finucane,ENSG00000255120,OVOL1-AS1,Brain_Nucleus_accumbens_basal_ganglia, 0.56,0.52,0.55;gtex-finucane,ENSG00000255120,OVOL1-AS1,Spleen, 0.57,0.36,0.77	NA	NA	smoking status measurement|0.995;smoking initiation|0.995;high density lipoprotein cholesterol measurement|0.994;urate measurement|0.994;uric acid measurement|0.994;self reported educational attainment|0.994;mathematical ability|0.994	smoking initiation|0.995;smoking status measurement|0.995;high density lipoprotein cholesterol measurement|0.994;mathematical ability|0.994;self reported educational attainment|0.994;uric acid measurement|0.994;urate measurement|0.994;Abnormality of refraction|0.564;glomerular filtration rate|0.51;creatinine measurement|0.51;T2D_vujkovic_2020_full_meta|0.509;testosterone measurement|0.508;reticulocyte count|0.375;alcohol drinking|0.375;triglyceride measurement|0.375;heel bone mineral density|0.375;reticulocyte measurement|0.375;platelet crit|0.375;diastolic blood pressure|0.375;systolic blood pressure|0.375;C-reactive protein measurement|0.371;BMI-adjusted waist circumference|0.363;mean arterial pressure|0.265;alcohol consumption measurement|0.265;metabolic syndrome|0.265;red blood cell distribution width|0.265;Agents acting on the renin-angiotensin system use measurement|0.265;coronary artery disease|0.265;pulse pressure measurement|0.265;hair color|0.212;psoriasis|0.191;age at onset|0.184;Myopia|0.184;refractive error measurement|0.184;acne|0.184					0	NA	NA	NA	NA	NA	NA
Arthrosis	M13_ARTHROSIS	chr11_66936346_A_G	-0.167	2.5e-10	intron_variant	PC	0.568322	0.0369	rs34469991	0.033718	0.0593283	FUSION.adipose_naive.exon_counts,ENSG00000172613,RAD9A,adipose_naive, 0.213,0.033,0.099;Alasoo_2018.macrophage_IFNg.exon_counts,ENSG00000172638,EFEMP2,macrophage_IFNg,-0.675,0.099,0.211;Schmiedel_2018.Treg_memory.exon_counts,ENSG00000110697,PITPNM1,Treg_memory,-0.588,0.072,0.180;Schmiedel_2018.Th1-17_memory.exon_counts,ENSG00000110711,AIP,Th1-17_memory, 1.562,0.016,0.066;Schmiedel_2018.Th2_memory.exon_counts,ENSG00000172500,FIBP,Th2_memory, 2.432,0.025,0.130;Schmiedel_2018.Treg_naive.exon_counts,ENSG00000172508,CARNS1,Treg_naive, 1.139,0.012,0.083;Schmiedel_2018.Treg_naive.exon_counts,ENSG00000172531,PPP1CA,Treg_naive, 1.567,0.014,0.084;Quach_2016.monocyte_Pam3CSK4.exon_counts,ENSG00000172613,RAD9A,monocyte_Pam3CSK4, 0.341,0.014,0.126;ROSMAP.brain_naive.exon_counts,ENSG00000172613,RAD9A,brain_naive, 0.188,0.020,0.139;ROSMAP.brain_naive.exon_counts,ENSG00000172613,RAD9A,brain_naive, 0.212,0.044,0.184;ROSMAP.brain_naive.exon_counts,ENSG00000172613,RAD9A,brain_naive, 0.298,0.038,0.153;ROSMAP.brain_naive.exon_counts,ENSG00000172613,RAD9A,brain_naive, 0.467,0.014,0.081;ROSMAP.brain_naive.exon_counts,ENSG00000172613,RAD9A,brain_naive, 0.178,0.045,0.225;ROSMAP.brain_naive.exon_counts,ENSG00000172613,RAD9A,brain_naive, 0.129,0.051,0.221;ROSMAP.brain_naive.exon_counts,ENSG00000172613,RAD9A,brain_naive, 0.089,0.018,0.133;Schmiedel_2018.CD4_T-cell_anti-CD3-CD28.exon_counts,ENSG00000172663,TMEM134,CD4_T-cell_anti-CD3-CD28, 1.298,0.047,0.224;Schmiedel_2018.Treg_naive.exon_counts,ENSG00000172663,TMEM134,Treg_naive,-1.092,0.067,0.174;Schmiedel_2018.monocyte_CD16_naive.exon_counts,ENSG00000172757,CFL1,monocyte_CD16_naive,-4.373,0.039,0.187;Schmiedel_2018.CD4_T-cell_naive.exon_counts,ENSG00000172803,SNX32,CD4_T-cell_naive, 3.502,0.033,0.154;Schmiedel_2018.Tfh_memory.exon_counts,ENSG00000172830,SSH3,Tfh_memory,-0.837,0.065,0.171;Schmiedel_2018.monocyte_CD16_naive.exon_counts,ENSG00000172932,ANKRD13D,monocyte_CD16_naive,-1.337,0.048,0.144;Schmiedel_2018.CD8_T-cell_anti-CD3-CD28.exon_counts,ENSG00000172932,ANKRD13D,CD8_T-cell_anti-CD3-CD28,-0.627,0.088,0.249;Schmiedel_2018.B-cell_naive.exon_counts,ENSG00000173992,CCS,B-cell_naive,-0.721,0.034,0.115;Schmiedel_2018.monocyte_naive.exon_counts,ENSG00000174080,CTSF,monocyte_naive,-0.508,0.075,0.224;Schmiedel_2018.Treg_memory.exon_counts,ENSG00000174080,CTSF,Treg_memory,-1.017,0.128,0.257;Schmiedel_2018.B-cell_naive.exon_counts,ENSG00000174547,MRPL11,B-cell_naive,-0.755,0.027,0.101;Schmiedel_2018.monocyte_naive.exon_counts,ENSG00000174744,BRMS1,monocyte_naive,-1.200,0.015,0.075;Schmiedel_2018.Treg_memory.exon_counts,ENSG00000174791,RIN1,Treg_memory, 0.565,0.094,0.245;Schmiedel_2018.monocyte_CD16_naive.exon_counts,ENSG00000175115,PACS1,monocyte_CD16_naive,-0.550,0.077,0.256;Schmiedel_2018.Treg_memory.exon_counts,ENSG00000175463,TBC1D10C,Treg_memory,-0.832,0.018,0.095;Schmiedel_2018.Treg_memory.exon_counts,ENSG00000175463,TBC1D10C,Treg_memory,-0.770,0.020,0.097;Schmiedel_2018.Treg_memory.exon_counts,ENSG00000175544,CABP4,Treg_memory,-0.641,0.107,0.260;Schmiedel_2018.Th2_memory.exon_counts,ENSG00000175634,RPS6KB2,Th2_memory,-1.762,0.010,0.075;Schmiedel_2018.monocyte_CD16_naive.transcript_usage,ENST00000398645,KDM2A-202,monocyte_CD16_naive,-1.035,0.026,0.098;Schmiedel_2018.B-cell_naive.transcript_usage,ENST00000542590,TBC1D10C-209,B-cell_naive, 0.662,0.012,0.075;TwinsUK.LCL.txrevise,ENSG00000175334.grp_1.upstream.ENST00000527348,NA,LCL, 0.701,0.013,0.022;gtex-finucane,ENSG00000173120,KDM2A,Artery_Aorta,-0.370,0.045,0.197	NA	ukbb-finucane,HDLC,High density lipoprotein cholesterol,NA,0.032,0.021,0.046	BMI-adjusted waist circumference|0.975;osteoarthritis, hip|0.975;high density lipoprotein cholesterol measurement|0.771;prostate carcinoma|0.652;PRCA|0.652	BMI-adjusted waist circumference|0.975;osteoarthritis, hip|0.975;high density lipoprotein cholesterol measurement|0.771;prostate carcinoma|0.652;PRCA|0.652;red blood cell distribution width|0.469;mean corpuscular volume|0.469;red blood cell density measurement|0.466;erythrocyte count|0.466;body height|0.466;mean corpuscular hemoglobin|0.466;mean reticulocyte volume|0.466;body fat distribution|0.464;lean body mass|0.459;BMI-adjusted waist-hip ratio|0.459					0	NA	NA	NA	NA	NA	NA
Paracetamol of NSAID medication	RX_PARACETAMOL_NSAID	chr11_67255295_A_G	0.0929	2.38e-09	3_prime_UTR_variant	KDM2A	3.25815	0.0821	rs116903927	0.082085	0.0251938	Quach_2016.monocyte_naive.txrevise,ENSG00000174547.grp_1.contained.ENST00000310999,NA,monocyte_naive,1,0.021,0.085	NA	NA		BMI-adjusted waist circumference|0.296					0	NA	NA	NA	NA	NA	NA
Disorders of lens	H7_LENS	chr11_69179313_C_T	0.135	3e-09	intergenic_variant		0.602859	0.0599	rs57096576	0.0555	0.0921	NA	NA	NA		body height|0.684;optic disc size measurement|0.371					0	NA	NA	NA	NA	NA	NA
Prostate cancer	C3_PROSTATE_EXALLC	chr11_69207088_G_A	0.28	9.05e-15	intergenic_variant		0.491377	0.093	rs12793759	0.077765	0.158259	NA	NA	NA	cancer|0.923;prostate carcinoma|0.923	cancer|0.923;prostate carcinoma|0.923					0	NA	NA	NA	NA	NA	NA
Prostate cancer	C3_PROSTATE_EXALLC	chr11_69244777_T_A	0.166	8.25e-15	intergenic_variant		0.938667	0.47	rs12270641	0.47697	0.508138	Schmiedel_2018.monocyte_CD16_naive.gene_counts,ENSG00000162341,TPCN2,monocyte_CD16_naive,-0.039,0.029,0.60;Schmiedel_2018.monocyte_CD16_naive.txrevise,ENSG00000162341.grp_2.downstream.ENST00000637084,NA,monocyte_CD16_naive, 0.033,0.022,0.54	NA	NA	prostate carcinoma|1;brain stem volume measurement|0.987;neuroimaging measurement|0.987;brain volume measurement|0.987;brain measurement|0.987;ovarian endometrioid carcinoma|0.957;ovarian serous carcinoma|0.957;breast carcinoma|0.957;ovarian carcinoma|0.957;lung adenocarcinoma|0.957;squamous cell lung carcinoma|0.957;estrogen-receptor negative breast cancer|0.957;lung carcinoma|0.957;colorectal cancer|0.957	prostate carcinoma|1;brain stem volume measurement|0.987;brain measurement|0.987;brain volume measurement|0.987;neuroimaging measurement|0.987;ovarian endometrioid carcinoma|0.957;breast carcinoma|0.957;colorectal cancer|0.957;estrogen-receptor negative breast cancer|0.957;lung carcinoma|0.957;ovarian carcinoma|0.957;lung adenocarcinoma|0.957;ovarian serous carcinoma|0.957;squamous cell lung carcinoma|0.957;T2D_vujkovic_2020_full_meta|0.358;lymphocyte count|0.189;platelet count|0.168;sex hormone-binding globulin measurement|0.116;glomerular filtration rate|0.108;cancer|0.1;cutaneous melanoma|0.0974;hair color|0.0974					0	NA	NA	NA	NA	NA	NA
Breast cancer	C3_BREAST	chr11_69516650_C_T	0.358	1.13e-30	intergenic_variant		1.06006	0.0873	rs78540526	0.082566	0.0778885	NA	NA	NA		Breast cancer|0.549;sex hormone-binding globulin measurement|0.133;testosterone measurement|0.133;leukocyte count|0.0598					0	NA	NA	NA	NA	NA	NA
Breast cancer, HER-negative	C3_BREAST_HERNEG_EXALLC	chr11_69516650_C_T	0.299	7.36e-10	intergenic_variant		1.06	0.0864	rs78540526	0.0826	0.0779	NA	NA	NA	breast carcinoma|1	breast carcinoma|1;Breast cancer|0.549;sex hormone-binding globulin measurement|0.133;testosterone measurement|0.133					0	NA	NA	NA	NA	NA	NA
Type 2 diabetes	E4_DM2NOCOMP	chr11_72713589_T_C	-0.0979	2.5e-09	intron_variant	ARAP1	1.54382	0.244	rs9667947	0.25087	0.1625	Schmiedel_2018.monocyte_naive.exon_counts,ENSG00000186642,PDE2A,monocyte_naive,-0.101,0.054,0.59;GEUVADIS.LCL.gene_counts,ENSG00000214530,STARD10,LCL,-0.049,0.032,0.43;FUSION.adipose_naive.gene_counts,ENSG00000285693,AP002381.2,adipose_naive, 0.033,0.011,0.19;Quach_2016.monocyte_R848.gene_counts,ENSG00000186635,ARAP1,monocyte_R848, 0.218,0.045,0.25;Quach_2016.monocyte_naive.txrevise,ENSG00000186635.grp_2.upstream.ENST00000334211,NA,monocyte_naive, 0.282,0.032,0.16;Fairfax_2014.monocyte_LPS2.HumanHT12V4,ILMN_3269719,ARAP1,monocyte_LPS2, 0.082,0.028,0.28;gtex-finucane,ENSG00000186635,ARAP1,Esophagus_Mucosa, 0.289,0.030,0.22;gtex-finucane,ENSG00000186635,ARAP1,Skin_Sun_Exposed_Lower_leg, 0.205,0.030,0.18	NA	ukbb-finucane,Glucose,Glucose,NA,-0.025,0.016,0.26;ukbb-finucane,HbA1c,Hemoglobin A1c,NA,-0.036,0.085,0.47;ukbb-finucane,T2D_BMI,Type 2 diabetes (adjusted by BMI),NA,-0.108,0.063,0.59	T2D_vujkovic_2020_full_meta|1;body mass index|0.948;body fat percentage|0.948;fasting blood glucose measurement|0.948;insulin measurement|0.948;HbA1c measurement|0.948;Type 2 Diabetes Mellitus|0.933;Drugs used in diabetes use measurement|0.933	T2D_vujkovic_2020_full_meta|1;body fat percentage|0.948;insulin measurement|0.948;body mass index|0.948;fasting blood glucose measurement|0.948;HbA1c measurement|0.948;Drugs used in diabetes use measurement|0.933;Type 2 Diabetes Mellitus|0.933;mean platelet volume|0.585;household income|0.545;self reported educational attainment|0.545;mathematical ability|0.437;cognitive function measurement|0.42;heel bone mineral density|0.251;testosterone measurement|0.171					0	NA	NA	NA	NA	NA	NA
Type 2 diabetes	T2D	chr11_72752390_G_A	-0.0944	1.39e-13	5_prime_UTR_variant	ARAP1	1.54528	0.238	rs7109575	0.24539	0.158801	Schmiedel_2018.monocyte_naive.exon_counts,ENSG00000186642,PDE2A,monocyte_naive,-0.101,0.070,0.505;GEUVADIS.LCL.gene_counts,ENSG00000214530,STARD10,LCL,-0.049,0.045,0.365;Quach_2016.monocyte_R848.gene_counts,ENSG00000186635,ARAP1,monocyte_R848, 0.218,0.040,0.202;Quach_2016.monocyte_naive.txrevise,ENSG00000186635.grp_2.upstream.ENST00000334211,NA,monocyte_naive, 0.282,0.018,0.076;gtex-finucane,ENSG00000186635,ARAP1,Skin_Sun_Exposed_Lower_leg, 0.205,0.011,0.055	NA	ukbb-finucane,Glucose,Glucose,NA,-0.025,0.027,0.16;ukbb-finucane,HbA1c,Hemoglobin A1c,NA,-0.036,0.133,0.67;ukbb-finucane,T2D_BMI,Type 2 diabetes (adjusted by BMI),NA,-0.108,0.089,0.65	T2D_vujkovic_2020_full_meta|1;Type 2 Diabetes Mellitus|0.998;Drugs used in diabetes use measurement|0.998;body fat percentage|0.978;body mass index|0.978;fasting blood glucose measurement|0.978;insulin measurement|0.978;HbA1c measurement|0.978	T2D_vujkovic_2020_full_meta|1;Type 2 Diabetes Mellitus|0.998;Drugs used in diabetes use measurement|0.998;HbA1c measurement|0.978;fasting blood glucose measurement|0.978;body fat percentage|0.978;body mass index|0.978;insulin measurement|0.978;mean platelet volume|0.554;household income|0.554;self reported educational attainment|0.554;mathematical ability|0.477;cognitive function measurement|0.459;heel bone mineral density|0.254;rheumatoid arthritis|0.216;insomnia measurement|0.174;testosterone measurement|0.158;serum non-albumin protein measurement|0.122;C-reactive protein measurement|0.117;FEV/FEC ratio|0.116					0	NA	NA	NA	NA	NA	NA
Other ill-defined and unspecified causes of mortality	R18_OTHER_ILL_D_UNSPE_CAUSES_MORTA	chr11_73873861_C_T	8.97	4.61e-08	intron_variant	COA4	1000000	0.0013	rs922784817	0.00144	0	NA	NA	NA							0	NA	NA	NA	NA	NA	NA
Female genital prolapse	N14_FEMGENPROL	chr11_74588773_C_T	-0.122	1.35e-09	intron_variant	POLD3	0.887	0.26	rs4627114	0.731	0.825	FUSION.adipose_naive.transcript_usage,ENST00000524752,POLD3-202,adipose_naive,-0.021,0.010,0.68;gtex-finucane,ENSG00000054938,CHRDL2,Brain_Putamen_basal_ganglia,-0.686,0.011,0.57	NA	NA		diastolic blood pressure|0.37;Colorectal cancer|0.354;colorectal cancer|0.353;hematocrit|0.178;hemoglobin measurement|0.178;blood protein measurement|0.174					0	NA	NA	NA	NA	NA	NA
Dermatitis and eczema	L12_DERMATITISECZEMA	chr11_76582026_C_T	0.0723	8.13e-11	intergenic_variant		0.849	0.434	rs7114362	0.426	0.502	NA	NA	NA	alopecia areata|0.979;inflammatory bowel disease|0.979;allergic sensitization measurement|0.979;ulcerative colitis|0.979;Crohn's disease|0.979;seasonal allergic rhinitis|0.979;asthma|0.979;childhood onset asthma|0.979;atopic march|0.979;atopic eczema|0.979;allergy|0.979;allergic rhinitis|0.938;eosinophil count|0.938;atopic asthma|0.938;Eczema|0.938;respiratory system disease|0.938;adult onset asthma|0.938;Glucocorticoid use measurement|0.938;Inhalant adrenergic use measurement|0.938;age at onset|0.938;neutrophil percentage of granulocytes|0.937;eosinophil percentage of leukocytes|0.937;eosinophil percentage of granulocytes|0.937;basophil count|0.937;food allergy measurement|0.936;L12_ATOPIC|0.902;sclerosing cholangitis|0.901;Antihistamine use measurement|0.901;psoriasis|0.901;ankylosing spondylitis|0.901;IBD|0.901	allergic sensitization measurement|0.979;allergy|0.979;inflammatory bowel disease|0.979;ulcerative colitis|0.979;seasonal allergic rhinitis|0.979;Crohn's disease|0.979;alopecia areata|0.979;asthma|0.979;childhood onset asthma|0.979;atopic eczema|0.979;atopic march|0.979;Glucocorticoid use measurement|0.938;respiratory system disease|0.938;eosinophil count|0.938;adult onset asthma|0.938;Inhalant adrenergic use measurement|0.938;Eczema|0.938;allergic rhinitis|0.938;atopic asthma|0.938;age at onset|0.938;eosinophil percentage of leukocytes|0.937;neutrophil percentage of granulocytes|0.937;basophil count|0.937;eosinophil percentage of granulocytes|0.937;food allergy measurement|0.936;L12_ATOPIC|0.902;Antihistamine use measurement|0.901;sclerosing cholangitis|0.901;psoriasis|0.901;ankylosing spondylitis|0.901;IBD|0.901;neutrophil percentage of leukocytes|0.533;Asthma (self-reported doctor-diagnosed)|0.499					0	NA	NA	NA	NA	NA	NA
Diseases of the skin and subcutaneous tissue	L12_SKIN	chr11_76582026_C_T	0.0448	5.03e-09	intergenic_variant		0.848552	0.434	rs7114362	0.42584	0.501842	NA	NA	NA	atopic march|0.979;Crohn's disease|0.979;alopecia areata|0.979;allergy|0.979;inflammatory bowel disease|0.979;ulcerative colitis|0.979;seasonal allergic rhinitis|0.979;allergic sensitization measurement|0.979;asthma|0.979;childhood onset asthma|0.979;atopic eczema|0.979;respiratory system disease|0.938;eosinophil count|0.938;adult onset asthma|0.938;allergic rhinitis|0.938;Inhalant adrenergic use measurement|0.938;age at onset|0.938;Eczema|0.938;Glucocorticoid use measurement|0.938;atopic asthma|0.938;neutrophil percentage of granulocytes|0.937;eosinophil percentage of leukocytes|0.937;basophil count|0.937;eosinophil percentage of granulocytes|0.937;food allergy measurement|0.936;L12_ATOPIC|0.902	allergic sensitization measurement|0.979;allergy|0.979;inflammatory bowel disease|0.979;ulcerative colitis|0.979;seasonal allergic rhinitis|0.979;Crohn's disease|0.979;alopecia areata|0.979;asthma|0.979;childhood onset asthma|0.979;atopic eczema|0.979;atopic march|0.979;Glucocorticoid use measurement|0.938;respiratory system disease|0.938;eosinophil count|0.938;adult onset asthma|0.938;Inhalant adrenergic use measurement|0.938;Eczema|0.938;allergic rhinitis|0.938;atopic asthma|0.938;age at onset|0.938;eosinophil percentage of leukocytes|0.937;neutrophil percentage of granulocytes|0.937;basophil count|0.937;eosinophil percentage of granulocytes|0.937;food allergy measurement|0.936;L12_ATOPIC|0.902;Antihistamine use measurement|0.901;sclerosing cholangitis|0.901;psoriasis|0.901;ankylosing spondylitis|0.901;IBD|0.901;neutrophil percentage of leukocytes|0.533;Asthma (self-reported doctor-diagnosed)|0.499					0	NA	NA	NA	NA	NA	NA
Atopic dermatitis	K11_IBD_STRICT	chr11_76582483_G_T	0.159	5.05e-18	intergenic_variant		0.85528	0.415	rs7936070	0.41268	0.482508	NA	NA	NA	respiratory system disease|0.999;age at onset|0.999;asthma|0.999;childhood onset asthma|0.999;eosinophil count|0.999;adult onset asthma|0.999;inflammatory bowel disease|0.999;Glucocorticoid use measurement|0.999;Inhalant adrenergic use measurement|0.999;allergic rhinitis|0.999;Eczema|0.999;atopic asthma|0.999;eosinophil percentage of leukocytes|0.998;allergy|0.998;neutrophil percentage of granulocytes|0.998;eosinophil percentage of granulocytes|0.998;basophil count|0.998;food allergy measurement|0.998;allergic sensitization measurement|0.92;ulcerative colitis|0.92;Crohn's disease|0.92;seasonal allergic rhinitis|0.92;alopecia areata|0.92;atopic march|0.92	Eczema|0.999;allergic rhinitis|0.999;Glucocorticoid use measurement|0.999;Inhalant adrenergic use measurement|0.999;asthma|0.999;age at onset|0.999;adult onset asthma|0.999;inflammatory bowel disease|0.999;atopic asthma|0.999;eosinophil count|0.999;childhood onset asthma|0.999;respiratory system disease|0.999;eosinophil percentage of leukocytes|0.998;eosinophil percentage of granulocytes|0.998;allergy|0.998;neutrophil percentage of granulocytes|0.998;food allergy measurement|0.998;basophil count|0.998;Crohn's disease|0.961;ankylosing spondylitis|0.961;psoriasis|0.961;ulcerative colitis|0.961;sclerosing cholangitis|0.961;Antihistamine use measurement|0.961;IBD|0.961;L12_ATOPIC|0.961;alopecia areata|0.92;allergic sensitization measurement|0.92;seasonal allergic rhinitis|0.92;atopic march|0.92;neutrophil percentage of leukocytes|0.566;Asthma (self-reported doctor-diagnosed)|0.531;high density lipoprotein cholesterol measurement|0.23					0	NA	NA	NA	NA	NA	NA
Inflammatory bowel disease	L12_ATOPIC	chr11_76582483_G_T	0.157	1.93e-10	intergenic_variant		0.855	0.416	rs7936070	0.413	0.483	NA	NA	NA	Inhalant adrenergic use measurement|0.999;adult onset asthma|0.999;respiratory system disease|0.999;childhood onset asthma|0.999;eosinophil count|0.999;asthma|0.999;Glucocorticoid use measurement|0.999;age at onset|0.999;Eczema|0.999;allergic rhinitis|0.999;atopic asthma|0.999;neutrophil percentage of granulocytes|0.998;eosinophil percentage of leukocytes|0.998;allergy|0.998;food allergy measurement|0.998;eosinophil percentage of granulocytes|0.998;basophil count|0.998;atopic eczema|0.967;sclerosing cholangitis|0.961;ankylosing spondylitis|0.961;psoriasis|0.961;ulcerative colitis|0.961;Crohn's disease|0.961;Antihistamine use measurement|0.961;IBD|0.961;L12_ATOPIC|0.961;seasonal allergic rhinitis|0.92;allergic sensitization measurement|0.92;atopic march|0.92;alopecia areata|0.92	Eczema|0.999;allergic rhinitis|0.999;Glucocorticoid use measurement|0.999;Inhalant adrenergic use measurement|0.999;asthma|0.999;age at onset|0.999;adult onset asthma|0.999;atopic asthma|0.999;eosinophil count|0.999;childhood onset asthma|0.999;respiratory system disease|0.999;eosinophil percentage of leukocytes|0.998;eosinophil percentage of granulocytes|0.998;allergy|0.998;neutrophil percentage of granulocytes|0.998;food allergy measurement|0.998;basophil count|0.998;atopic eczema|0.967;Crohn's disease|0.961;ankylosing spondylitis|0.961;psoriasis|0.961;ulcerative colitis|0.961;sclerosing cholangitis|0.961;Antihistamine use measurement|0.961;IBD|0.961;L12_ATOPIC|0.961;alopecia areata|0.92;allergic sensitization measurement|0.92;seasonal allergic rhinitis|0.92;atopic march|0.92;neutrophil percentage of leukocytes|0.566;Asthma (self-reported doctor-diagnosed)|0.531;self reported educational attainment|0.137					0	NA	NA	NA	NA	NA	NA
Childhood asthma (age<16)	ASTHMA_CHILD_EXMORE	chr11_76582682_G_T	0.161	3.05e-08	intergenic_variant		0.857	0.414	rs7936312	0.413	0.482	NA	NA	NA	asthma|1;childhood onset asthma|1;eosinophil count|1;adult onset asthma|1;inflammatory bowel disease|1;Glucocorticoid use measurement|1;Inhalant adrenergic use measurement|1;age at onset|1;Eczema|1;allergic rhinitis|1;atopic asthma|1;respiratory system disease|1;eosinophil percentage of leukocytes|0.999;allergy|0.999;neutrophil percentage of granulocytes|0.999;eosinophil percentage of granulocytes|0.999;basophil count|0.999;food allergy measurement|0.998;atopic eczema|0.967;sclerosing cholangitis|0.96;ankylosing spondylitis|0.96;psoriasis|0.96;ulcerative colitis|0.96;Crohn's disease|0.96;Antihistamine use measurement|0.96;IBD|0.96;L12_ATOPIC|0.96;seasonal allergic rhinitis|0.92;allergic sensitization measurement|0.92;atopic march|0.92;alopecia areata|0.92	Eczema|1;inflammatory bowel disease|1;Glucocorticoid use measurement|1;Inhalant adrenergic use measurement|1;asthma|1;age at onset|1;adult onset asthma|1;allergic rhinitis|1;atopic asthma|1;eosinophil count|1;childhood onset asthma|1;respiratory system disease|1;allergy|0.999;eosinophil percentage of leukocytes|0.999;neutrophil percentage of granulocytes|0.999;eosinophil percentage of granulocytes|0.999;basophil count|0.999;food allergy measurement|0.998;atopic eczema|0.967;Crohn's disease|0.96;ankylosing spondylitis|0.96;psoriasis|0.96;ulcerative colitis|0.96;Antihistamine use measurement|0.96;sclerosing cholangitis|0.96;IBD|0.96;L12_ATOPIC|0.96;allergic sensitization measurement|0.92;seasonal allergic rhinitis|0.92;alopecia areata|0.92;atopic march|0.92;neutrophil percentage of leukocytes|0.565;Asthma (self-reported doctor-diagnosed)|0.53;high density lipoprotein cholesterol measurement|0.23					0	NA	NA	NA	NA	NA	NA
Asthma and allergy	ASTHMA_ALLERG_EXMORE	chr11_76582761_G_C	0.184	6.13e-09	intergenic_variant		0.852	0.414	rs7936434	0.413	0.485	NA	NA	NA	food allergy measurement|1;eosinophil count|1;Inhalant adrenergic use measurement|0.998;age at onset|0.998;respiratory system disease|0.998;childhood onset asthma|0.998;asthma|0.998;adult onset asthma|0.998;inflammatory bowel disease|0.998;Glucocorticoid use measurement|0.998;Eczema|0.998;allergic rhinitis|0.998;atopic asthma|0.998;eosinophil percentage of leukocytes|0.997;allergy|0.997;neutrophil percentage of granulocytes|0.997;basophil count|0.997;eosinophil percentage of granulocytes|0.997;atopic eczema|0.965;ulcerative colitis|0.959;Antihistamine use measurement|0.959;Crohn's disease|0.959;sclerosing cholangitis|0.959;psoriasis|0.959;ankylosing spondylitis|0.959;L12_ATOPIC|0.959;IBD|0.959	food allergy measurement|1;eosinophil count|1;Eczema|0.998;asthma|0.998;adult onset asthma|0.998;inflammatory bowel disease|0.998;Glucocorticoid use measurement|0.998;Inhalant adrenergic use measurement|0.998;age at onset|0.998;respiratory system disease|0.998;allergic rhinitis|0.998;childhood onset asthma|0.998;atopic asthma|0.998;allergy|0.997;eosinophil percentage of leukocytes|0.997;neutrophil percentage of granulocytes|0.997;eosinophil percentage of granulocytes|0.997;basophil count|0.997;atopic eczema|0.965;Crohn's disease|0.959;ankylosing spondylitis|0.959;psoriasis|0.959;ulcerative colitis|0.959;sclerosing cholangitis|0.959;Antihistamine use measurement|0.959;IBD|0.959;L12_ATOPIC|0.959;allergic sensitization measurement|0.918;seasonal allergic rhinitis|0.918;alopecia areata|0.918;atopic march|0.918;neutrophil percentage of leukocytes|0.564;Asthma (self-reported doctor-diagnosed)|0.529;high density lipoprotein cholesterol measurement|0.231					0	NA	NA	NA	NA	NA	NA
Chronic lower respiratory diseases	J10_LOWCHRON	chr11_76584554_G_A	0.0635	3.37e-11	intergenic_variant		0.883	0.407	rs11236791	0.406	0.46	NA	NA	NA	atopic eczema|1;IBD|0.995;sclerosing cholangitis|0.995;inflammatory bowel disease|0.995;allergic rhinitis|0.995;childhood onset asthma|0.995;ankylosing spondylitis|0.995;psoriasis|0.995;ulcerative colitis|0.995;Crohn's disease|0.995;Antihistamine use measurement|0.995;asthma|0.995;age at onset|0.995;food allergy measurement|0.994;L12_ATOPIC|0.994;Eczema|0.967;Inhalant adrenergic use measurement|0.967;adult onset asthma|0.967;Glucocorticoid use measurement|0.967;atopic asthma|0.967;respiratory system disease|0.967;eosinophil count|0.967;neutrophil percentage of granulocytes|0.966;basophil count|0.966;allergy|0.966;eosinophil percentage of granulocytes|0.966;eosinophil percentage of leukocytes|0.966	atopic eczema|1;allergic rhinitis|0.995;psoriasis|0.995;inflammatory bowel disease|0.995;asthma|0.995;Antihistamine use measurement|0.995;childhood onset asthma|0.995;ulcerative colitis|0.995;Crohn's disease|0.995;sclerosing cholangitis|0.995;ankylosing spondylitis|0.995;age at onset|0.995;IBD|0.995;L12_ATOPIC|0.994;food allergy measurement|0.994;respiratory system disease|0.967;eosinophil count|0.967;Glucocorticoid use measurement|0.967;adult onset asthma|0.967;Inhalant adrenergic use measurement|0.967;Eczema|0.967;atopic asthma|0.967;neutrophil percentage of granulocytes|0.966;eosinophil percentage of leukocytes|0.966;allergy|0.966;eosinophil percentage of granulocytes|0.966;basophil count|0.966;allergic sensitization measurement|0.889;seasonal allergic rhinitis|0.889;alopecia areata|0.889;atopic march|0.889;Asthma (self-reported doctor-diagnosed)|0.548;neutrophil percentage of leukocytes|0.53;high density lipoprotein cholesterol measurement|0.24					0	NA	NA	NA	NA	NA	NA
Allergic asthma	ALLERG_ASTHMA_EXMORE	chr11_76587581_G_GT	0.126	7.35e-09	upstream_gene_variant	RP11-672A2.7	0.882144	0.406	rs71040008,rs398076046,rs397732374	0.40502	0.459135	NA	NA	NA	atopic eczema|0.998;IBD|0.992;sclerosing cholangitis|0.992;inflammatory bowel disease|0.992;allergic rhinitis|0.992;childhood onset asthma|0.992;ankylosing spondylitis|0.992;psoriasis|0.992;ulcerative colitis|0.992;Crohn's disease|0.992;Antihistamine use measurement|0.992;asthma|0.992;age at onset|0.992;food allergy measurement|0.991;L12_ATOPIC|0.991;eosinophil count|0.966;Glucocorticoid use measurement|0.965;adult onset asthma|0.965;Inhalant adrenergic use measurement|0.965;Eczema|0.965;atopic asthma|0.965;respiratory system disease|0.965;neutrophil percentage of granulocytes|0.963;basophil count|0.963;allergy|0.963;eosinophil percentage of granulocytes|0.963;eosinophil percentage of leukocytes|0.963	atopic eczema|0.998;childhood onset asthma|0.992;allergic rhinitis|0.992;ulcerative colitis|0.992;Crohn's disease|0.992;sclerosing cholangitis|0.992;psoriasis|0.992;ankylosing spondylitis|0.992;asthma|0.992;inflammatory bowel disease|0.992;age at onset|0.992;IBD|0.992;Antihistamine use measurement|0.992;L12_ATOPIC|0.991;food allergy measurement|0.991;eosinophil count|0.966;respiratory system disease|0.965;atopic asthma|0.965;Eczema|0.965;adult onset asthma|0.965;Inhalant adrenergic use measurement|0.965;Glucocorticoid use measurement|0.965;eosinophil percentage of leukocytes|0.963;allergy|0.963;eosinophil percentage of granulocytes|0.963;neutrophil percentage of granulocytes|0.963;basophil count|0.963;alopecia areata|0.887;seasonal allergic rhinitis|0.887;allergic sensitization measurement|0.887;atopic march|0.887;Asthma (self-reported doctor-diagnosed)|0.547;neutrophil percentage of leukocytes|0.529;high density lipoprotein cholesterol measurement|0.241					0	NA	NA	NA	NA	NA	NA
Allergic rhinitis	ALLERG_RHINITIS	chr11_76587581_G_GT	0.116	8.02e-09	upstream_gene_variant	RP11-672A2.7	0.882	0.407	rs71040008,rs398076046,rs397732374	0.405	0.459	NA	NA	NA	atopic eczema|0.998;IBD|0.992;sclerosing cholangitis|0.992;inflammatory bowel disease|0.992;allergic rhinitis|0.992;childhood onset asthma|0.992;ankylosing spondylitis|0.992;psoriasis|0.992;ulcerative colitis|0.992;Crohn's disease|0.992;Antihistamine use measurement|0.992;asthma|0.992;age at onset|0.992;food allergy measurement|0.991;L12_ATOPIC|0.991;eosinophil count|0.966;adult onset asthma|0.965;Glucocorticoid use measurement|0.965;Inhalant adrenergic use measurement|0.965;Eczema|0.965;atopic asthma|0.965;respiratory system disease|0.965;allergy|0.963;eosinophil percentage of leukocytes|0.963;neutrophil percentage of granulocytes|0.963;eosinophil percentage of granulocytes|0.963;basophil count|0.963;allergic sensitization measurement|0.887;atopic march|0.887;alopecia areata|0.887;seasonal allergic rhinitis|0.887	atopic eczema|0.998;childhood onset asthma|0.992;allergic rhinitis|0.992;ulcerative colitis|0.992;Crohn's disease|0.992;sclerosing cholangitis|0.992;psoriasis|0.992;ankylosing spondylitis|0.992;asthma|0.992;inflammatory bowel disease|0.992;age at onset|0.992;IBD|0.992;Antihistamine use measurement|0.992;L12_ATOPIC|0.991;food allergy measurement|0.991;eosinophil count|0.966;respiratory system disease|0.965;atopic asthma|0.965;Eczema|0.965;adult onset asthma|0.965;Inhalant adrenergic use measurement|0.965;Glucocorticoid use measurement|0.965;eosinophil percentage of leukocytes|0.963;allergy|0.963;eosinophil percentage of granulocytes|0.963;neutrophil percentage of granulocytes|0.963;basophil count|0.963;alopecia areata|0.887;seasonal allergic rhinitis|0.887;allergic sensitization measurement|0.887;atopic march|0.887;Asthma (self-reported doctor-diagnosed)|0.547;neutrophil percentage of leukocytes|0.529;high density lipoprotein cholesterol measurement|0.241					0	NA	NA	NA	NA	NA	NA
Atopic dermatitis	L12_ATOPIC	chr11_76631052_T_C	-0.191	6.97e-12	upstream_gene_variant	RP11-672A2.6	1.00461	0.123	rs12789913	0.12824	0.127654	NA	NA	NA	allergy|0.949;eosinophil count|0.948;eosinophil percentage of leukocytes|0.948	allergy|0.949;eosinophil count|0.948;eosinophil percentage of leukocytes|0.948;sleep duration|0.182					0	NA	NA	NA	NA	NA	NA
Migraine without aura	G6_MIGRAINE_NO_AURA_ADVERSE	chr11_7670212_G_GT	1.39	4.28e-08	non_coding_transcript_exon_variant	CYB5R2	1.47	0.0561	rs200886404	0.0578	0.0393	gtex-finucane,ENSG00000149054,ZNF215,Thyroid,-0.53,0.027,0.20;gtex-finucane,ENSG00000166394,CYB5R2,Liver, 1.24,0.029,0.15;gtex-finucane,ENSG00000176716,OR10AB1P,Muscle_Skeletal, 0.43,0.017,0.13	NA	NA			chr11_7672771_G_A	ENSP00000299498.6:p.Pro19Ser	rs61729556,COSV55085723	GPSM1	0.00775	1.31	2.55e-06	0.0462	1.15169	NA	NA
Unstable angina pectoris	I9_UAP	chr11_823586_C_G	0.504	1.49e-08	missense_variant	PNPLA2	0.952	0.014	rs140201358	0.0124	0.013	NA	NA	NA			chr11_823586_C_G	ENSP00000337701.4:p.Asn252Lys	rs140201358,CM108992,COSV99074176	LDLR	0.968	0.504	1.49e-08	0.0138	0.952182	Neutral_lipid_storage_myopathy|not_specified	Benign/Likely_benign
Fracture of forearm	ST19_FRACT_FOREA	chr11_87033892_CG_C	-0.0875	2.19e-08	upstream_gene_variant	TMEM135	0.968	0.369	rs11314221	0.626	0.647	HipSci.iPSC.exon_counts,ENSG00000166575,TMEM135,iPSC,0.031,0.01,0.29	NA	NA	calcaneal bone quantitative ultrasound measurement|0.936;bone density|0.419;cup-to-disc ratio measurement|0.406	calcaneal bone quantitative ultrasound measurement|0.936;heel bone mineral density|0.431;bone quantitative ultrasound measurement|0.431;velocity of sound measurement|0.431;bone density|0.419;cup-to-disc ratio measurement|0.406;spine bone mineral density|0.334					0	NA	NA	NA	NA	NA	NA
Actinic keratosis	C3_OTHER_SKIN	chr11_89284793_G_A	0.225	7.63e-15	missense_variant	TYR	0.553	0.178	rs1126809	0.154	0.28	NA	NA	NA	suntan|1;longevity|1;sunburn|1;Vitiligo|1;cutaneous squamous cell carcinoma|1;basal cell carcinoma|1;keratinocyte carcinoma|1;squamous cell carcinoma|1;healthspan|1;optic disc size measurement|1;parental longevity|1;cancer|1;melanoma|1;skin pigmentation|1;age-related hearing impairment|1;basal cell carcinoma|1;cutaneous melanoma|1;skin pigmentation measurement|1;eye colour measurement|1;hair colour measurement|1;nevus count|1;hair color|1;eye color|0.967;Melanoma (meta-analysis of self-reported & diagnosed)|0.967;MELANOMA|0.967	suntan|1;sunburn|1;skin pigmentation measurement|1;hair colour measurement|1;eye colour measurement|1;squamous cell carcinoma|1;melanoma|1;optic disc size measurement|1;cutaneous squamous cell carcinoma|1;nevus count|1;Vitiligo|1;basal cell carcinoma|1;keratinocyte carcinoma|1;longevity|1;healthspan|1;cutaneous melanoma|1;hair color|1;cancer|1;basal cell carcinoma|1;age-related hearing impairment|1;skin pigmentation|1;parental longevity|1;eye color|0.967;Melanoma (meta-analysis of self-reported & diagnosed)|0.967;MELANOMA|0.967;unipolar depression|0.505;endometriosis|0.505;non-melanoma skin carcinoma|0.425;neuroticism measurement|0.267;diabetic retinopathy|0.235;type II diabetes mellitus|0.235;intraocular pressure measurement|0.173	chr11_89284793_G_A	ENSP00000263321.4:p.Arg402Gln	rs1126809,CM041478,CM971555,COSV54472906	TYR	0.621	0.163	1.26e-15	0.177	0.552685	Albinism|Elevated_hepatic_transaminases|Abnormality_of_metabolism/homeostasis|Slow_decrease_in_visual_acuity|Foveal_hypoplasia|Choroidal_neovascularization|Malignant_tumor_of_breast|Tyrosinase-negative_oculocutaneous_albinism|Oculocutaneous_albinism_type_1B|Cutaneous_malignant_melanoma_8|Oculocutaneous_albinism_type_1;_temperature_sensitive|Oculocutaneous_albinism|Autosomal_recessive_ocular_albinism|Skin/hair/eye_pigmentation;_variation_in;_3|Skin/hair/eye_pigmentation_3;_blue/green_eyes|not_specified|not_provided	Conflicting_interpretations_of_pathogenicity;_other
Other malignant neoplasms of skin	L12_ACTINKERA	chr11_89284793_G_A	0.163	1.26e-15	missense_variant	TYR	0.552678	0.178	rs1126809	0.15449	0.279526	NA	NA	NA	suntan|1;longevity|1;sunburn|1;Vitiligo|1;cutaneous squamous cell carcinoma|1;basal cell carcinoma|1;keratinocyte carcinoma|1;squamous cell carcinoma|1;healthspan|1;optic disc size measurement|1;parental longevity|1;cancer|1;melanoma|1;skin pigmentation|1;age-related hearing impairment|1;basal cell carcinoma|1;cutaneous melanoma|1;skin pigmentation measurement|1;eye colour measurement|1;hair colour measurement|1;nevus count|1;hair color|1;eye color|0.967;Melanoma (meta-analysis of self-reported & diagnosed)|0.967;MELANOMA|0.967	suntan|1;Vitiligo|1;eye colour measurement|1;skin pigmentation measurement|1;squamous cell carcinoma|1;skin pigmentation|1;optic disc size measurement|1;cutaneous squamous cell carcinoma|1;sunburn|1;basal cell carcinoma|1;keratinocyte carcinoma|1;longevity|1;healthspan|1;parental longevity|1;cancer|1;hair colour measurement|1;cutaneous melanoma|1;nevus count|1;basal cell carcinoma|1;age-related hearing impairment|1;melanoma|1;hair color|1;Melanoma (meta-analysis of self-reported & diagnosed)|0.967;eye color|0.967;MELANOMA|0.967;unipolar depression|0.505;endometriosis|0.505;non-melanoma skin carcinoma|0.425;diabetic retinopathy|0.235;type II diabetes mellitus|0.235;intraocular pressure measurement|0.173	chr11_89284793_G_A	ENSP00000263321.4:p.Arg402Gln	rs1126809,CM041478,CM971555,COSV54472906	TYR	0.673	0.225	7.63e-15	0.178	0.552685	Albinism|Elevated_hepatic_transaminases|Abnormality_of_metabolism/homeostasis|Slow_decrease_in_visual_acuity|Foveal_hypoplasia|Choroidal_neovascularization|Malignant_tumor_of_breast|Tyrosinase-negative_oculocutaneous_albinism|Oculocutaneous_albinism_type_1B|Cutaneous_malignant_melanoma_8|Oculocutaneous_albinism_type_1;_temperature_sensitive|Oculocutaneous_albinism|Autosomal_recessive_ocular_albinism|Skin/hair/eye_pigmentation;_variation_in;_3|Skin/hair/eye_pigmentation_3;_blue/green_eyes|not_specified|not_provided	Conflicting_interpretations_of_pathogenicity;_other
Haemolytic anaemias	D3_HAEMOLYTICANAEMIA	chr11_89767553_G_A	7.04	2.06e-09	intron_variant	RP11-313I2.10	1.28	0.00265	rs534137729	0.00213	0.00166	NA	NA	NA							0	NA	NA	NA	NA	NA	NA
Retinal breaks without detachment	H7_RETINALBREAK	chr11_92868743_A_T	-0.327	3.51e-23	intron_variant	FAT3	0.915	0.356	rs10765567	0.347	0.379	NA	NA	NA	retinal detachment|1;retinal break|1;heel bone mineral density|1	retinal detachment|1;retinal break|1;heel bone mineral density|1;optic cup area measurement|0.33;neuroimaging measurement|0.143;brain volume measurement|0.143					0	NA	NA	NA	NA	NA	NA
Retinal detachments and breaks	H7_RETINALDETACH	chr11_92890442_A_G	-0.153	9.08e-14	intron_variant	FAT3	0.895	0.365	rs7118363	0.356	0.398	NA	NA	NA	retinal break|1;heel bone mineral density|0.957	retinal break|1;heel bone mineral density|0.957;optic cup area measurement|0.342					0	NA	NA	NA	NA	NA	NA
Gestational diabetes	E4_DM2NOCOMP	chr11_92975544_C_G	0.36	1.83e-64	intron_variant	MTNR1B	1.31	0.358	rs10830963	0.362	0.276	NA	NA	NA	type II diabetes mellitus|1;peak insulin response measurement|1;acute insulin response measurement|1;disposition index measurement|1;HbA1c measurement|1;birth weight|1;parental genotype effect measurement|1;pulse pressure measurement|1;fasting blood glucose measurement|1;HOMA-B|1;fasting blood insulin measurement|1;Type 2 Diabetes Mellitus|1;insulin response measurement|1;insulin sensitivity measurement|1;insulin measurement|1;serum metabolite measurement|1;glucose tolerance test|1;metabolite measurement|1;body mass index|1;glucose homeostasis measurement|1;T2D_vujkovic_2020_full_meta|1	fasting blood insulin measurement|1;insulin sensitivity measurement|1;insulin measurement|1;disposition index measurement|1;insulin response measurement|1;HbA1c measurement|1;glucose homeostasis measurement|1;acute insulin response measurement|1;fasting blood glucose measurement|1;body mass index|1;metabolite measurement|1;HOMA-B|1;glucose tolerance test|1;serum metabolite measurement|1;type II diabetes mellitus|1;T2D_vujkovic_2020_full_meta|1;Type 2 Diabetes Mellitus|1;parental genotype effect measurement|1;birth weight|1;pulse pressure measurement|1;peak insulin response measurement|1;protein measurement|0.617;amino acid measurement|0.617;blood metabolite measurement|0.617;metabolic syndrome|0.489;BMI-adjusted waist circumference|0.489;chronotype measurement|0.203					0	NA	NA	NA	NA	NA	NA
Maternal care for other conditions predominantly related to pregnancy	GEST_DIABETES	chr11_92975544_C_G	0.157	7.3e-09	intron_variant	MTNR1B	1.31	0.355	rs10830963	0.362	0.276	NA	NA	NA	peak insulin response measurement|1;disposition index measurement|1;insulin measurement|1;insulin response measurement|1;insulin sensitivity measurement|1;type II diabetes mellitus|1;acute insulin response measurement|1;HbA1c measurement|1;fasting blood insulin measurement|1;birth weight|1;parental genotype effect measurement|1;pulse pressure measurement|1;fasting blood glucose measurement|1;T2D_vujkovic_2020_full_meta|1;Type 2 Diabetes Mellitus|1;serum metabolite measurement|1;glucose tolerance test|1;HOMA-B|1;metabolite measurement|1;body mass index|1;glucose homeostasis measurement|1;blood metabolite measurement|0.617;protein measurement|0.617;amino acid measurement|0.617	HOMA-B|1;fasting blood glucose measurement|1;glucose homeostasis measurement|1;disposition index measurement|1;acute insulin response measurement|1;body mass index|1;metabolite measurement|1;fasting blood insulin measurement|1;glucose tolerance test|1;serum metabolite measurement|1;type II diabetes mellitus|1;HbA1c measurement|1;insulin response measurement|1;parental genotype effect measurement|1;birth weight|1;pulse pressure measurement|1;peak insulin response measurement|1;insulin sensitivity measurement|1;insulin measurement|1;Type 2 Diabetes Mellitus|1;T2D_vujkovic_2020_full_meta|1;blood metabolite measurement|0.617;protein measurement|0.617;amino acid measurement|0.617;metabolic syndrome|0.489;BMI-adjusted waist circumference|0.489;chronotype measurement|0.203	chr11_92984961_G_C	-	rs1447350	IL4R	0.0145	NA	NA	NA	1.11781	NA	NA
Other maternal disorders predominantly related to pregnancy	O15_PREG_MATERN_CARE	chr11_92975544_C_G	0.152	1.85e-26	intron_variant	MTNR1B	1.31	0.358	rs10830963	0.362	0.276	NA	NA	NA	type II diabetes mellitus|1;peak insulin response measurement|1;acute insulin response measurement|1;disposition index measurement|1;HbA1c measurement|1;birth weight|1;parental genotype effect measurement|1;pulse pressure measurement|1;fasting blood glucose measurement|1;HOMA-B|1;fasting blood insulin measurement|1;Type 2 Diabetes Mellitus|1;insulin response measurement|1;insulin sensitivity measurement|1;insulin measurement|1;serum metabolite measurement|1;glucose tolerance test|1;metabolite measurement|1;body mass index|1;glucose homeostasis measurement|1;T2D_vujkovic_2020_full_meta|1	fasting blood glucose measurement|1;insulin response measurement|1;insulin measurement|1;disposition index measurement|1;HbA1c measurement|1;glucose homeostasis measurement|1;acute insulin response measurement|1;body mass index|1;metabolite measurement|1;HOMA-B|1;glucose tolerance test|1;serum metabolite measurement|1;insulin sensitivity measurement|1;type II diabetes mellitus|1;T2D_vujkovic_2020_full_meta|1;Type 2 Diabetes Mellitus|1;fasting blood insulin measurement|1;parental genotype effect measurement|1;birth weight|1;pulse pressure measurement|1;peak insulin response measurement|1;protein measurement|0.617;amino acid measurement|0.617;blood metabolite measurement|0.617;BMI-adjusted waist circumference|0.489;metabolic syndrome|0.489;chronotype measurement|0.203					0	0.134	3.3e-07	0.577	NA	NA	NA
Type 2 diabetes	O15_PREG_OTHER_MAT_DISORD	chr11_92975544_C_G	0.132	1.99e-31	intron_variant	MTNR1B	1.31226	0.357	rs10830963	0.36204	0.275891	NA	NA	NA	peak insulin response measurement|1;acute insulin response measurement|1;disposition index measurement|1;HbA1c measurement|1;birth weight|1;parental genotype effect measurement|1;pulse pressure measurement|1;fasting blood glucose measurement|1;HOMA-B|1;fasting blood insulin measurement|1;Type 2 Diabetes Mellitus|1;insulin response measurement|1;insulin sensitivity measurement|1;insulin measurement|1;serum metabolite measurement|1;glucose tolerance test|1;metabolite measurement|1;body mass index|1;glucose homeostasis measurement|1;T2D_vujkovic_2020_full_meta|1	fasting blood glucose measurement|1;insulin response measurement|1;insulin measurement|1;disposition index measurement|1;HbA1c measurement|1;glucose homeostasis measurement|1;acute insulin response measurement|1;body mass index|1;metabolite measurement|1;HOMA-B|1;glucose tolerance test|1;serum metabolite measurement|1;insulin sensitivity measurement|1;T2D_vujkovic_2020_full_meta|1;Type 2 Diabetes Mellitus|1;fasting blood insulin measurement|1;parental genotype effect measurement|1;birth weight|1;pulse pressure measurement|1;peak insulin response measurement|1;protein measurement|0.617;amino acid measurement|0.617;blood metabolite measurement|0.617;BMI-adjusted waist circumference|0.489;metabolic syndrome|0.489;chronotype measurement|0.203					0	NA	NA	NA	NA	NA	NA
Type 2 diabetes	T2D	chr11_92975544_C_G	0.0932	2.34e-10	intron_variant	MTNR1B	1.31226	0.355	rs10830963	0.36204	0.275891	NA	NA	NA	insulin response measurement|1;peak insulin response measurement|1;acute insulin response measurement|1;disposition index measurement|1;HbA1c measurement|1;birth weight|1;parental genotype effect measurement|1;pulse pressure measurement|1;insulin sensitivity measurement|1;fasting blood glucose measurement|1;HOMA-B|1;fasting blood insulin measurement|1;Type 2 Diabetes Mellitus|1;T2D_vujkovic_2020_full_meta|1;serum metabolite measurement|1;glucose tolerance test|1;metabolite measurement|1;insulin measurement|1;body mass index|1;glucose homeostasis measurement|1	HOMA-B|1;insulin response measurement|1;insulin measurement|1;disposition index measurement|1;HbA1c measurement|1;glucose homeostasis measurement|1;acute insulin response measurement|1;fasting blood glucose measurement|1;body mass index|1;metabolite measurement|1;glucose tolerance test|1;serum metabolite measurement|1;insulin sensitivity measurement|1;T2D_vujkovic_2020_full_meta|1;Type 2 Diabetes Mellitus|1;fasting blood insulin measurement|1;parental genotype effect measurement|1;birth weight|1;pulse pressure measurement|1;peak insulin response measurement|1;blood metabolite measurement|0.617;amino acid measurement|0.617;protein measurement|0.617;metabolic syndrome|0.489;BMI-adjusted waist circumference|0.489;chronotype measurement|0.203					0	NA	NA	NA	NA	NA	NA
Multiple gestation	O15_MULTIP_GEST	chr11_93519263_G_A	2.43	4.83e-09	intron_variant	SMCO4	0.321	0.00364	rs144870310	0.00288	0.00895	NA	NA	NA							0	NA	NA	NA	NA	NA	NA
Persons encountering health services for other counselling and medical advice	Z21_PERSONS_ENCOUNTERI_HEALTH_SERVI_OTH_COUNSELLI_MEDICAL_ADVICE_NOT_ELSEW_CLASSIFIED	chr11_93533603_A_G	0.0646	2.62e-08	intron_variant	SMCO4	1.04002	0.426	rs11020406	0.57196	0.549954	gtex-finucane,ENSG00000166002,SMCO4,Skin_Not_Sun_Exposed_Suprapubic,-0.19,0.2,0.21	NA	NA		body mass index|0.452;body height|0.452;T2D_vujkovic_2020_full_meta|0.307					0	NA	NA	NA	NA	NA	NA
Hypothyroidism	E4_HYTHY_AI_STRICT	chr11_95578258_T_C	0.0983	1.94e-10	regulatory_region_variant		0.958	0.167	rs4409785	0.168	0.175	Lepik_2017.blood.exon_counts,ENSG00000077458,FAM76B,blood,-0.26,0.061,0.15;BLUEPRINT_PE.T-cell.exon_counts,ENSG00000149212,SESN3,T-cell,-0.73,0.680,0.87;BLUEPRINT_PE.T-cell.exon_counts,ENSG00000149212,SESN3,T-cell,-0.65,0.674,0.88;BLUEPRINT_PE.T-cell.exon_counts,ENSG00000149212,SESN3,T-cell,-0.65,0.674,0.90;BLUEPRINT_PE.T-cell.exon_counts,ENSG00000149212,SESN3,T-cell,-0.72,0.698,0.81;BLUEPRINT_PE.T-cell.exon_counts,ENSG00000149212,SESN3,T-cell,-0.74,0.695,0.83;BLUEPRINT_PE.T-cell.exon_counts,ENSG00000149212,SESN3,T-cell,-0.75,0.714,0.81;BLUEPRINT_PE.T-cell.exon_counts,ENSG00000149212,SESN3,T-cell,-0.79,0.729,0.76;BLUEPRINT_PE.T-cell.exon_counts,ENSG00000149212,SESN3,T-cell,-0.72,0.692,0.82;BLUEPRINT_PE.T-cell.exon_counts,ENSG00000149212,SESN3,T-cell,-0.82,0.720,0.81;BLUEPRINT_PE.T-cell.exon_counts,ENSG00000149212,SESN3,T-cell,-0.82,0.721,0.81;BLUEPRINT_PE.T-cell.exon_counts,ENSG00000149212,SESN3,T-cell,-0.76,0.710,0.82;BLUEPRINT_PE.T-cell.exon_counts,ENSG00000149212,SESN3,T-cell,-0.80,0.721,0.79;BLUEPRINT_PE.T-cell.exon_counts,ENSG00000149212,SESN3,T-cell,-0.62,0.629,0.86;BLUEPRINT_PE.T-cell.exon_counts,ENSG00000149212,SESN3,T-cell,-0.64,0.712,0.80;BLUEPRINT_PE.T-cell.exon_counts,ENSG00000149212,SESN3,T-cell,-0.45,0.581,0.89;BLUEPRINT_PE.T-cell.exon_counts,ENSG00000149212,SESN3,T-cell,-0.58,0.607,0.96;BLUEPRINT_PE.T-cell.exon_counts,ENSG00000149212,SESN3,T-cell,-0.64,0.653,0.92;BLUEPRINT_PE.T-cell.exon_counts,ENSG00000245552,AP000787.1,T-cell, 0.33,0.244,0.44;BLUEPRINT_PE.T-cell.exon_counts,ENSG00000245552,AP000787.1,T-cell,-0.32,0.451,0.77;Lepik_2017.blood.exon_counts,ENSG00000245552,AP000787.1,blood,-0.22,0.187,0.36;Schmiedel_2018.Treg_naive.exon_counts,ENSG00000149212,SESN3,Treg_naive,-0.93,0.539,0.77;Schmiedel_2018.Treg_naive.exon_counts,ENSG00000149212,SESN3,Treg_naive,-0.75,0.496,0.71;Schmiedel_2018.Treg_naive.exon_counts,ENSG00000149212,SESN3,Treg_naive,-0.64,0.433,0.61;Schmiedel_2018.Treg_naive.exon_counts,ENSG00000149212,SESN3,Treg_naive,-0.56,0.410,0.58;Schmiedel_2018.Treg_naive.exon_counts,ENSG00000149212,SESN3,Treg_naive,-0.62,0.427,0.60;Schmiedel_2018.Treg_naive.exon_counts,ENSG00000149212,SESN3,Treg_naive,-0.65,0.412,0.58;Schmiedel_2018.Treg_naive.exon_counts,ENSG00000149212,SESN3,Treg_naive,-0.66,0.512,0.73;Schmiedel_2018.Treg_naive.exon_counts,ENSG00000149212,SESN3,Treg_naive,-0.60,0.438,0.62;Schmiedel_2018.Treg_naive.exon_counts,ENSG00000149212,SESN3,Treg_naive,-0.73,0.390,0.55;Schmiedel_2018.CD4_T-cell_anti-CD3-CD28.exon_counts,ENSG00000149212,SESN3,CD4_T-cell_anti-CD3-CD28,-0.48,0.420,0.70;Schmiedel_2018.Treg_naive.exon_counts,ENSG00000149212,SESN3,Treg_naive,-0.61,0.381,0.58;BLUEPRINT_PE.T-cell.gene_counts,ENSG00000149212,SESN3,T-cell,-0.52,0.533,0.83;Lepik_2017.blood.gene_counts,ENSG00000245552,AP000787.1,blood,-0.28,0.127,0.27;Schmiedel_2018.Treg_naive.gene_counts,ENSG00000149212,SESN3,Treg_naive,-0.93,0.513,0.73;BLUEPRINT_PE.T-cell.transcript_usage,ENST00000534891,AP000787.1-210,T-cell, 0.39,0.298,0.52	NA	ukbb-finucane,AID_Combined,Autoimmune disease (Phecode + Self-reported),NA, 0.061,0.60,0.93;ukbb-finucane,Alb,Albumin,NA, 0.017,0.20,0.37;ukbb-finucane,ApoA,Apolipoprotein A,NA,-0.019,0.12,0.29;ukbb-finucane,DVT,Blood clot in the leg,NA,-0.042,0.53,0.81;ukbb-finucane,HDLC,High density lipoprotein cholesterol,NA,-0.019,0.15,0.28;ukbb-finucane,Hypothyroidism,Hypothyroidism,NA, 0.124,0.43,0.66;ukbb-finucane,SHBG,Sex hormone binding globulin,NA,-0.021,0.19,0.36	Thyroid preparation use measurement|1;rheumatoid arthritis|1;Seropositive Rheumatois Arthritis|1;hypothyroidism|1;autoimmune disease|1;eosinophil count|1;autoimmune thyroid disease|1;Vitiligo|1;multiple sclerosis|1;apolipoprotein A 1 measurement|0.975;eosinophil percentage of leukocytes|0.975;sex hormone-binding globulin measurement|0.975;high density lipoprotein cholesterol measurement|0.975;mean reticulocyte volume|0.941	Thyroid preparation use measurement|1;rheumatoid arthritis|1;Seropositive Rheumatois Arthritis|1;hypothyroidism|1;autoimmune disease|1;eosinophil count|1;autoimmune thyroid disease|1;Vitiligo|1;multiple sclerosis|1;apolipoprotein A 1 measurement|0.975;eosinophil percentage of leukocytes|0.975;sex hormone-binding globulin measurement|0.975;high density lipoprotein cholesterol measurement|0.975;mean reticulocyte volume|0.941					0	NA	NA	NA	NA	NA	NA
Hallux valgus	M13_HALLUXVALGUS	chr11_97428242_T_C	0.151	1.76e-08	intergenic_variant		0.791948	0.13	rs72973328	0.12702	0.160384	NA	NA	NA							0	NA	NA	NA	NA	NA	NA
Hypertensive diseases	I9_HYPERTENSION	chr11_9858291_C_T	0.0671	8.04e-09	missense_variant	SBF2	1.75755	0.193	rs7102464	0.19056	0.108423	Schmiedel_2018.Th1-17_memory.exon_counts,ENSG00000166471,TMEM41B,Th1-17_memory,2,0.083,0.2	NA	NA		Calcium channel blocker use measurement|0.465;systolic blood pressure|0.32;pulse pressure measurement|0.32;diastolic blood pressure|0.32;vasoactive peptide measurement|0.17;erythrocyte count|0.167;birth weight|0.166;hematocrit|0.166;red blood cell density measurement|0.166;hemoglobin measurement|0.158	chr11_9858291_C_T	ENSP00000256190.8:p.Glu679Lys	rs7102464,COSV56293147	SBF2	0.636	0.0671	8.04e-09	0.191	1.75757	Charcot-Marie-Tooth_disease;_type_4B2|Charcot-Marie-Tooth_disease|Charcot-Marie-Tooth_disease_type_4|not_specified	Benign
Examination and observation for other reasons	Z21_EXAM_OBSER_OTH_REASO	chr12_101124335_A_C	0.095	3.77e-08	intron_variant	ANO4	0.965	0.189	rs4764636	0.183	0.189	NA	NA	NA							0	NA	NA	NA	NA	NA	NA
Disorders of breast	N14_BREAST	chr12_102618116_A_G	-0.164	3.87e-09	intergenic_variant		4.76173	0.0972	rs703556	0.1	0.021	NA	NA	NA	dense area measurement|1;mammographic density measurement|1	dense area measurement|1;mammographic density measurement|1;body height|0.331					0	NA	NA	NA	NA	NA	NA
Hypertrophy of breast	N14_HYPERTROPHYBREAST	chr12_102618116_A_G	-0.321	6.69e-10	intergenic_variant		4.76173	0.0977	rs703556	0.10017	0.0210371	NA	NA	NA	dense area measurement|1;mammographic density measurement|1	dense area measurement|1;mammographic density measurement|1;body height|0.331					0	NA	NA	NA	NA	NA	NA
Family history of other specific disorders	Z21_FAMILY_HISTORY_OTH_SPECIFIC_DISORD	chr12_10283396_A_T	39.6	4.97e-08	intron_variant	KLRD1	0.52	0.000352	rs143251677	0.000575	0.00111	NA	NA	NA							0	NA	NA	NA	NA	NA	NA
DVT of lower extremities	I9_PHLETHROMBDVTLOW	chr12_103742510_C_T	0.578	8.15e-10	missense_variant	STAB2	1000000	0.0157	rs142351376	0.020449	0	BLUEPRINT_PE.T-cell.exon_counts,ENSG00000198431,TXNRD1,T-cell,0.35,0.019,0.15	NA	NA	stem Cell Growth Factor beta measurement|0.944	stem Cell Growth Factor beta measurement|0.944;vascular cell adhesion molecule-1 measurement|0.893;intraocular pressure measurement|0.247	chr12_103742510_C_T	ENSP00000373539.2:p.Ala1996Val	rs142351376,COSV66341269	ABCG5	0.534	0.578	8.15e-10	0.0155	Inf	NA	NA
Venous thromboembolism	I9_VTE	chr12_103742510_C_T	0.511	3.08e-14	missense_variant	STAB2	1000000	0.0159	rs142351376	0.020449	0	NA	NA	NA	stem Cell Growth Factor beta measurement|0.944	stem Cell Growth Factor beta measurement|0.944;vascular cell adhesion molecule-1 measurement|0.893;intraocular pressure measurement|0.247;central corneal thickness|0.115	chr12_103742510_C_T	ENSP00000373539.2:p.Ala1996Val	rs142351376,COSV66341269	STAB2	0.714	0.511	3.08e-14	0.0156	Inf	NA	NA
Glaucoma	H7_GLAUCOMA	chr12_108619376_C_G	0.338	4.61e-08	downstream_gene_variant	SELPLG	45.6	0.0202	rs193150029	0.021	0.000461	NA	NA	NA		DNA methylation|0.175	chr12_108591873_G_A	ENSP00000376553.3:p.Gln171Ter	rs144109867,COSV67188656	STAB2	0.347	0.336	5.34e-08	0.0201	32.0831	not_provided	Benign
Diseases of the eye and adnexa	H7_EYE	chr12_109450353_GGCC_G	0.0385	2.86e-08	3_prime_UTR_variant	KCTD10	0.889	0.478	rs3217162,rs34650913,rs796811851	0.475	0.535	GENCORD.fibroblast.exon_counts,ENSG00000110906,KCTD10,fibroblast,-0.0207,0.011,0.54;GENCORD.LCL.exon_counts,ENSG00000110921,MVK,LCL,-0.2239,0.034,0.20;TwinsUK.LCL.exon_counts,ENSG00000110921,MVK,LCL,-0.1827,0.034,0.17;Quach_2016.monocyte_naive.exon_counts,ENSG00000151148,UBE3B,monocyte_naive,-0.0150,0.010,0.40;GENCORD.LCL.gene_counts,ENSG00000139428,MMAB,LCL,-0.0516,0.019,0.56;Schmiedel_2018.CD4_T-cell_anti-CD3-CD28.gene_counts,ENSG00000139428,MMAB,CD4_T-cell_anti-CD3-CD28,-0.0579,0.014,0.54;GEUVADIS.LCL.transcript_usage,ENST00000503497,MMAB-202,LCL, 0.1281,0.031,0.17;FUSION.adipose_naive.transcript_usage,ENST00000536760,MMAB-203,adipose_naive,-0.0532,0.027,0.24;FUSION.adipose_naive.transcript_usage,ENST00000537236,MMAB-204,adipose_naive, 0.1457,0.034,0.20;GENCORD.T-cell.transcript_usage,ENST00000545712,MMAB-210,T-cell,-0.0240,0.020,0.57;ROSMAP.brain_naive.transcript_usage,ENST00000536760,MMAB-203,brain_naive,-0.0894,0.027,0.20;ROSMAP.brain_naive.transcript_usage,ENST00000545712,MMAB-210,brain_naive,-0.0577,0.010,0.34;GEUVADIS.LCL.txrevise,ENSG00000139428.grp_1.contained.ENST00000503497,NA,LCL, 0.1204,0.031,0.17;FUSION.adipose_naive.txrevise,ENSG00000139428.grp_1.contained.ENST00000545712,NA,adipose_naive,-0.0160,0.019,0.56;FUSION.muscle_naive.txrevise,ENSG00000139428.grp_1.downstream.ENST00000540016,NA,muscle_naive, 0.0324,0.017,0.51;FUSION.muscle_naive.txrevise,ENSG00000139428.grp_1.downstream.ENST00000545712,NA,muscle_naive,-0.0324,0.017,0.51;FUSION.adipose_naive.txrevise,ENSG00000139428.grp_2.downstream.ENST00000537236,NA,adipose_naive, 0.0096,0.015,0.58;FUSION.adipose_naive.txrevise,ENSG00000139428.grp_2.downstream.ENST00000545712,NA,adipose_naive,-0.0096,0.015,0.58;GEUVADIS.LCL.txrevise,ENSG00000151148.grp_1.downstream.ENST00000434735,NA,LCL,-0.2463,0.027,0.28;Alasoo_2018.macrophage_naive.txrevise,ENSG00000151148.grp_2.downstream.ENST00000605142,NA,macrophage_naive, 0.2166,0.016,0.20;Schwartzentruber_2018.sensory_neuron.txrevise,ENSG00000139428.grp_1.downstream.ENST00000540016,NA,sensory_neuron, 0.0256,0.015,0.58;Schwartzentruber_2018.sensory_neuron.txrevise,ENSG00000139428.grp_1.downstream.ENST00000545712,NA,sensory_neuron,-0.0256,0.015,0.58;Kolberg_2020.CL_0000624_naive.HumanHT12V4,ILMN_1689156,MMAB,CL_0000624_naive,-0.0209,0.013,0.53;gtex-finucane,ENSG00000110921,MVK,Skin_Sun_Exposed_Lower_leg,-0.1640,0.010,0.50;gtex-finucane,ENSG00000139428,MMAB,Artery_Tibial,-0.1886,0.020,0.17;gtex-finucane,ENSG00000139428,MMAB,Breast_Mammary_Tissue,-0.1766,0.011,0.53;gtex-finucane,ENSG00000139428,MMAB,Heart_Left_Ventricle,-0.2532,0.035,0.13;gtex-finucane,ENSG00000151148,UBE3B,Cells_Cultured_fibroblasts,-0.0500,0.031,0.63;gtex-finucane,ENSG00000174527,MYO1H,Esophagus_Mucosa,-0.2357,0.027,0.56	NA	ukbb-finucane,ApoA,Apolipoprotein A,NA,0.023,0.011,0.52;ukbb-finucane,HDLC,High density lipoprotein cholesterol,NA,0.025,0.015,0.55;ukbb-finucane,Mono,Monocyte count,NA,0.017,0.011,0.53	high density lipoprotein cholesterol measurement|0.969;alcohol drinking|0.969;alcohol consumption measurement|0.969;monocyte count|0.969;protein measurement|0.969;total cholesterol measurement|0.969;PR interval|0.969;apolipoprotein A 1 measurement|0.968;red blood cell distribution width|0.733;feeling emotionally hurt measurement|0.733;wellbeing measurement|0.732;neuroticism measurement|0.732;depressive symptom measurement|0.732;mean corpuscular hemoglobin|0.732	alcohol drinking|0.969;high density lipoprotein cholesterol measurement|0.969;alcohol consumption measurement|0.969;total cholesterol measurement|0.969;PR interval|0.969;protein measurement|0.969;monocyte count|0.969;apolipoprotein A 1 measurement|0.968;body mass index|0.93;cigarettes per day measurement|0.93;neuroticism measurement|0.795;feeling emotionally hurt measurement|0.733;red blood cell distribution width|0.733;wellbeing measurement|0.732;mean corpuscular hemoglobin|0.732;depressive symptom measurement|0.732;anxiety|0.702;irritability measurement|0.468;worry measurement|0.468;mean platelet volume|0.457;body height|0.455;age at menarche|0.414;insomnia measurement|0.376;lean body mass|0.328	chr12_109499729_G_A	ENSP00000340596.3:p.Arg346Gln	rs7298565,COSV55098192	UBE3B	0.0131	0.0349	4.51e-07	0.472	0.875471	NA	NA
Disorders of lens	H7_LENS	chr12_109579320_T_C	0.0868	4.24e-15	intron_variant	MVK	0.879236	0.41	rs3742015	0.397	0.451	GENCORD.LCL.exon_counts,ENSG00000110921,MVK,LCL,-0.224,0.156,0.75;TwinsUK.LCL.exon_counts,ENSG00000110921,MVK,LCL,-0.183,0.154,0.56;GEUVADIS.LCL.transcript_usage,ENST00000503497,MMAB-202,LCL, 0.128,0.151,0.60;FUSION.adipose_naive.transcript_usage,ENST00000536760,MMAB-203,adipose_naive,-0.053,0.123,0.78;FUSION.adipose_naive.transcript_usage,ENST00000537236,MMAB-204,adipose_naive, 0.146,0.161,0.86;ROSMAP.brain_naive.transcript_usage,ENST00000536760,MMAB-203,brain_naive,-0.089,0.129,0.81;GEUVADIS.LCL.txrevise,ENSG00000139428.grp_1.contained.ENST00000503497,NA,LCL, 0.120,0.152,0.54;GEUVADIS.LCL.txrevise,ENSG00000151148.grp_1.downstream.ENST00000434735,NA,LCL,-0.246,0.111,0.26;Alasoo_2018.macrophage_naive.txrevise,ENSG00000151148.grp_2.downstream.ENST00000605142,NA,macrophage_naive, 0.217,0.076,0.47;ROSMAP.brain_naive.txrevise,ENSG00000139428.grp_1.contained.ENST00000536760,NA,brain_naive,-0.436,0.025,0.16;gtex-finucane,ENSG00000139428,MMAB,Artery_Tibial,-0.189,0.092,0.41;gtex-finucane,ENSG00000139428,MMAB,Heart_Left_Ventricle,-0.253,0.160,0.50	NA	NA	neuroticism measurement|1;depressive symptom measurement|1;protein measurement|1;wellbeing measurement|1;mean corpuscular hemoglobin|1;red blood cell distribution width|1;feeling emotionally hurt measurement|0.999	neuroticism measurement|1;protein measurement|1;depressive symptom measurement|1;red blood cell distribution width|1;mean corpuscular hemoglobin|1;wellbeing measurement|1;feeling emotionally hurt measurement|0.999;anxiety|0.958;high density lipoprotein cholesterol measurement|0.787;cigarettes per day measurement|0.787;total cholesterol measurement|0.787;alcohol consumption measurement|0.755;alcohol drinking|0.755;PR interval|0.755;apolipoprotein A 1 measurement|0.755;monocyte count|0.755;body mass index|0.714;worry measurement|0.638;irritability measurement|0.638;mean platelet volume|0.63;body height|0.627;age at menarche|0.565;lean body mass|0.454;insomnia measurement|0.243					0	NA	NA	NA	NA	NA	NA
Hydronephrosis	N14_HYDRONEPHR	chr12_111062877_C_G	0.596	5.57e-09	intron_variant	CUX2	0.624	0.0374	rs76892561	0.0316	0.0507	gtex-finucane,ENSG00000111249,CUX2,Pancreas,0.78,0.044,0.087	NA	ukbb-finucane,GGT,Gamma-glutamyl transferase,NA,0.051,0.045,0.087;ukbb-finucane,IGF1,Insulin-like growth factor 1,NA,0.052,0.044,0.087;ukbb-finucane,SHBG,Sex hormone binding globulin,NA,0.067,0.043,0.087	C-reactive protein measurement|0.629;testosterone measurement|0.629;sex hormone-binding globulin measurement|0.629	C-reactive protein measurement|0.629;testosterone measurement|0.629;sex hormone-binding globulin measurement|0.629;vitamin D measurement|0.413					0	NA	NA	NA	NA	NA	NA
Hypertensive diseases	E4_HYTHY_AI_STRICT	chr12_111427245_C_G	-0.0816	1.31e-18	intron_variant	SH2B3	1.16777	0.414	rs7310615	0.59419	0.508822	BLUEPRINT_SE.neutrophil.transcript_usage,ENST00000261733,ALDH2-201,neutrophil, 0.035,0.058,0.26;ROSMAP.brain_naive.transcript_usage,ENST00000397643,CUX2-202,brain_naive,-0.105,0.072,0.25	NA	ukbb-finucane,AG,Albumin/Globulin ratio,NA, 0.0426,0.108,0.439;ukbb-finucane,AID_Combined,Autoimmune disease (Phecode + Self-reported),NA,-0.1141,0.233,0.474;ukbb-finucane,ALT,Alanine aminotransferase,NA,-0.0229,0.138,0.480;ukbb-finucane,AST,Aspartate aminotransferase,NA,-0.0192,0.116,0.503;ukbb-finucane,Alb,Albumin,NA, 0.0217,0.112,0.516;ukbb-finucane,ApoA,Apolipoprotein A,NA, 0.0162,0.083,0.332;ukbb-finucane,ApoB,Apolipoprotein B,NA, 0.0216,0.166,0.569;ukbb-finucane,Baso,Basophil count,NA,-0.0199,0.200,0.567;ukbb-finucane,CAD,Coronary artery disease,NA,-0.0677,0.044,0.348;ukbb-finucane,DBP,Diastolic blood pressure,NA,-0.0346,0.144,0.469;ukbb-finucane,DVT,Blood clot in the leg,NA, 0.0466,0.133,0.466;ukbb-finucane,Eosino,Eosinophil count,NA,-0.0924,0.126,0.249;ukbb-finucane,HDLC,High density lipoprotein cholesterol,NA, 0.0257,0.089,0.146;ukbb-finucane,Hb,Hemoglobin,NA,-0.0479,0.108,0.287;ukbb-finucane,Ht,Hematocrit,NA,-0.0457,0.104,0.279;ukbb-finucane,Hypothyroidism,Hypothyroidism,NA,-0.1861,0.097,0.281;ukbb-finucane,LDLC,Low density lipoprotein cholesterol,NA, 0.0239,0.162,0.582;ukbb-finucane,Lym,Lymphocyte count,NA,-0.0810,0.089,0.091;ukbb-finucane,MAP,Mean arterial pressure,NA,-0.0284,0.143,0.539;ukbb-finucane,MCH,Mean corpuscular hemoglobin,NA,-0.0196,0.184,0.675;ukbb-finucane,MCV,Mean corpuscular volume,NA,-0.0164,0.184,0.666;ukbb-finucane,Mono,Monocyte count,NA,-0.0416,0.139,0.330;ukbb-finucane,Neutro,Neutrophil count,NA,-0.0313,0.109,0.175;ukbb-finucane,Plt,Platelet count,NA,-0.0950,0.099,0.143;ukbb-finucane,RBC,Red blood cell count,NA,-0.0348,0.111,0.330;ukbb-finucane,Smoking_Ever_Never,Smoking (ever vs never),NA,-0.0310,0.087,0.416;ukbb-finucane,TBil,Total bilirubin,NA,-0.0352,0.308,0.865;ukbb-finucane,TC,Total cholesterol,NA, 0.0308,0.167,0.501;ukbb-finucane,TP,Total protein,NA,-0.0210,0.134,0.583;ukbb-finucane,UA,Uric acid,NA,-0.0297,0.168,0.559;ukbb-finucane,WBC,White blood cell count,NA,-0.0640,0.091,0.091;ukbb-finucane,WHRadjBMI,Waist-to-hip ratio (adjusted by BMI),NA,-0.0081,0.086,0.341;ukbb-finucane,eGFRcys,Estimated glomerular filtration rate (cystain C),NA, 0.0501,0.088,0.091	systolic blood pressure|1;mean arterial pressure|1;alcohol drinking|1;Agents acting on the renin-angiotensin system use measurement|1;Beta blocking agent use measurement|1;autoimmune disease|1;Diuretic use measurement|1;myeloproliferative disorder|1;white matter microstructure measurement|1;left ventricular diastolic function measurement|1;fibrinogen measurement|1;diastolic blood pressure|1;alcohol consumption measurement|1;low density lipoprotein cholesterol measurement|1;high density lipoprotein cholesterol measurement|1;colorectal cancer|0.997;age at onset|0.997;allergy|0.997;systemic lupus erythematosus|0.997;gastroesophageal reflux disease|0.997;waist-hip ratio|0.997;colorectal adenoma|0.997;mean corpuscular hemoglobin|0.997;Colorectal cancer|0.997;hypothyroidism|0.997;smoking behavior|0.997;allergic rhinitis|0.997;apolipoprotein B measurement|0.997;hematocrit|0.997;mean corpuscular hemoglobin concentration|0.997;total cholesterol measurement|0.989;eosinophil percentage of leukocytes|0.989;inflammatory bowel disease|0.989;neutrophil percentage of granulocytes|0.989;monocyte count|0.989;tonsillectomy risk measurement|0.989;Sarcoidosis|0.989;type I diabetes mellitus|0.989;urate measurement|0.989;lymphocyte count|0.989;lymphocyte percentage of leukocytes|0.989;neutrophil percentage of leukocytes|0.989;Eczema|0.989;MI|0.989;IBD|0.989;eosinophil count|0.989;thyroid peroxidase antibody measurement|0.989;basophil count|0.989;eosinophil percentage of granulocytes|0.989;myocardial infarction|0.989;asthma|0.989;cystatin C measurement|0.989;chronic kidney disease|0.989;celiac disease|0.989;immune system disease|0.989;Type 1 Diabetes Mellitus|0.989	diastolic blood pressure|1;alcohol drinking|1;alcohol consumption measurement|1;mean arterial pressure|1;low density lipoprotein cholesterol measurement|1;fibrinogen measurement|1;left ventricular diastolic function measurement|1;white matter microstructure measurement|1;myeloproliferative disorder|1;Diuretic use measurement|1;autoimmune disease|1;Beta blocking agent use measurement|1;Agents acting on the renin-angiotensin system use measurement|1;high density lipoprotein cholesterol measurement|1;systolic blood pressure|1;allergy|0.997;systemic lupus erythematosus|0.997;apolipoprotein B measurement|0.997;age at onset|0.997;allergic rhinitis|0.997;mean corpuscular hemoglobin concentration|0.997;hematocrit|0.997;smoking behavior|0.997;hypothyroidism|0.997;gastroesophageal reflux disease|0.997;colorectal cancer|0.997;colorectal adenoma|0.997;Colorectal cancer|0.997;mean corpuscular hemoglobin|0.997;waist-hip ratio|0.997;inflammatory bowel disease|0.989;neutrophil percentage of granulocytes|0.989;monocyte count|0.989;tonsillectomy risk measurement|0.989;Sarcoidosis|0.989;type I diabetes mellitus|0.989;total cholesterol measurement|0.989;lymphocyte count|0.989;eosinophil count|0.989;lymphocyte percentage of leukocytes|0.989;neutrophil percentage of leukocytes|0.989;urate measurement|0.989;Eczema|0.989;MI|0.989;IBD|0.989;Type 1 Diabetes Mellitus|0.989;eosinophil percentage of leukocytes|0.989;basophil count|0.989;asthma|0.989;eosinophil percentage of granulocytes|0.989;myocardial infarction|0.989;thyroid peroxidase antibody measurement|0.989;cystatin C measurement|0.989;chronic kidney disease|0.989;celiac disease|0.989;immune system disease|0.989;coronary artery disease|0.915;body mass index|0.915;mean corpuscular volume|0.915;HbA1c measurement|0.915;eye measurement|0.915;glomerular filtration rate|0.915;parental longevity|0.915;left ventricular structural measurement|0.915;childhood onset asthma|0.915;smoking initiation|0.915;reaction time measurement|0.915;birth weight|0.915;reticulocyte count|0.915;smoking status measurement|0.915;heart failure|0.915;Vitiligo|0.915;tumor necrosis factor receptor II measurement|0.915;juvenile idiopathic arthritis|0.915;protein measurement|0.9;preeclampsia|0.9;intraocular pressure measurement|0.9;rheumatoid arthritis|0.9;Seropositive Rheumatois Arthritis|0.9;parental genotype effect measurement|0.9;Psoriaris|0.885;primary biliary cirrhosis|0.885;psoriasis|0.885;small vessel stroke|0.885;blood protein measurement|0.885;hemoglobin measurement|0.878;Tetralogy of Fallot|0.878;stroke|0.878;large artery stroke|0.878;Ischemic stroke|0.862;body height|0.862;peripheral arterial disease|0.763;myositis|0.763;systemic scleroderma|0.763;platelet count|0.763;Thyroid preparation use measurement|0.755;apolipoprotein A 1 measurement|0.755;immunoglobulin isotype switching measurement|0.61;breast carcinoma|0.389;testosterone measurement|0.288;small artery occlusion|0.227;platelet crit|0.18;platelet component distribution width|0.18;ankylosing spondylitis|0.154;adolescent idiopathic scoliosis|0.153;mean platelet volume|0.153;alkaline phosphatase measurement|0.153;gastric carcinoma|0.149;gout|0.145;uric acid measurement|0.145;idiopathic osteonecrosis of the femoral head|0.145;hair color|0.114;drinking behavior|0.113;C-reactive protein measurement|0.112;metabolic syndrome|0.112;upper aerodigestive tract neoplasm|0.106;aspartate aminotransferase measurement|0.103	chr12_111446804_T_C	ENSP00000345492.2:p.Trp262Arg	rs3184504,CM084630,COSV57981059	SH2B3	0.0909	-0.167	5.42e-46	0.597	1.17902	NA	NA
Hypothyroidism	I9_HYPERTENSION	chr12_111427245_C_G	-0.168	1.5e-46	intron_variant	SH2B3	1.17	0.412	rs7310615	0.594	0.509	BLUEPRINT_SE.neutrophil.transcript_usage,ENST00000261733,ALDH2-201,neutrophil, 0.035,0.056,0.38;ROSMAP.brain_naive.transcript_usage,ENST00000397643,CUX2-202,brain_naive,-0.105,0.059,0.36	NA	ukbb-finucane,AG,Albumin/Globulin ratio,NA, 0.0426,0.101,0.338;ukbb-finucane,AID_Combined,Autoimmune disease (Phecode + Self-reported),NA,-0.1141,0.173,0.465;ukbb-finucane,ALT,Alanine aminotransferase,NA,-0.0229,0.112,0.473;ukbb-finucane,AST,Aspartate aminotransferase,NA,-0.0192,0.110,0.565;ukbb-finucane,Alb,Albumin,NA, 0.0217,0.107,0.604;ukbb-finucane,ApoA,Apolipoprotein A,NA, 0.0162,0.086,0.370;ukbb-finucane,ApoB,Apolipoprotein B,NA, 0.0216,0.161,0.563;ukbb-finucane,Baso,Basophil count,NA,-0.0199,0.144,0.480;ukbb-finucane,CAD,Coronary artery disease,NA,-0.0677,0.064,0.443;ukbb-finucane,DBP,Diastolic blood pressure,NA,-0.0346,0.168,0.490;ukbb-finucane,DVT,Blood clot in the leg,NA, 0.0466,0.097,0.413;ukbb-finucane,Eosino,Eosinophil count,NA,-0.0924,0.115,0.230;ukbb-finucane,HDLC,High density lipoprotein cholesterol,NA, 0.0257,0.082,0.113;ukbb-finucane,Hb,Hemoglobin,NA,-0.0479,0.098,0.230;ukbb-finucane,Ht,Hematocrit,NA,-0.0457,0.095,0.230;ukbb-finucane,Hypothyroidism,Hypothyroidism,NA,-0.1861,0.100,0.240;ukbb-finucane,LDLC,Low density lipoprotein cholesterol,NA, 0.0239,0.145,0.577;ukbb-finucane,Lym,Lymphocyte count,NA,-0.0810,0.085,0.087;ukbb-finucane,MAP,Mean arterial pressure,NA,-0.0284,0.152,0.556;ukbb-finucane,MCH,Mean corpuscular hemoglobin,NA,-0.0196,0.144,0.671;ukbb-finucane,MCV,Mean corpuscular volume,NA,-0.0164,0.148,0.696;ukbb-finucane,Mono,Monocyte count,NA,-0.0416,0.120,0.326;ukbb-finucane,Neutro,Neutrophil count,NA,-0.0313,0.097,0.171;ukbb-finucane,Plt,Platelet count,NA,-0.0950,0.099,0.213;ukbb-finucane,RBC,Red blood cell count,NA,-0.0348,0.096,0.260;ukbb-finucane,Smoking_Ever_Never,Smoking (ever vs never),NA,-0.0310,0.104,0.523;ukbb-finucane,TBil,Total bilirubin,NA,-0.0352,0.214,0.623;ukbb-finucane,TC,Total cholesterol,NA, 0.0308,0.171,0.496;ukbb-finucane,TP,Total protein,NA,-0.0210,0.114,0.488;ukbb-finucane,UA,Uric acid,NA,-0.0297,0.135,0.554;ukbb-finucane,WBC,White blood cell count,NA,-0.0640,0.087,0.087;ukbb-finucane,WHRadjBMI,Waist-to-hip ratio (adjusted by BMI),NA,-0.0081,0.066,0.314;ukbb-finucane,eGFRcys,Estimated glomerular filtration rate (cystain C),NA, 0.0501,0.085,0.087	systolic blood pressure|1;mean arterial pressure|1;alcohol drinking|1;Agents acting on the renin-angiotensin system use measurement|1;Beta blocking agent use measurement|1;Diuretic use measurement|1;myeloproliferative disorder|1;white matter microstructure measurement|1;left ventricular diastolic function measurement|1;fibrinogen measurement|1;diastolic blood pressure|1;alcohol consumption measurement|1;autoimmune disease|1;high density lipoprotein cholesterol measurement|1;low density lipoprotein cholesterol measurement|1;hematocrit|0.997;allergic rhinitis|0.997;mean corpuscular hemoglobin concentration|0.997;apolipoprotein B measurement|0.997;smoking behavior|0.997;gastroesophageal reflux disease|0.997;allergy|0.997;age at onset|0.997;systemic lupus erythematosus|0.997;hypothyroidism|0.997;colorectal cancer|0.997;colorectal adenoma|0.997;waist-hip ratio|0.997;mean corpuscular hemoglobin|0.997;Colorectal cancer|0.997;urate measurement|0.915;myocardial infarction|0.915;left ventricular structural measurement|0.915;glomerular filtration rate|0.915;hypertension|0.915;eye measurement|0.915;HbA1c measurement|0.915;coronary artery disease|0.915;parental longevity|0.915;childhood onset asthma|0.915;body mass index|0.915;mean corpuscular volume|0.915;birth weight|0.915;reticulocyte count|0.915;smoking initiation|0.915;reaction time measurement|0.915;Vitiligo|0.915;smoking status measurement|0.915;heart failure|0.915;juvenile idiopathic arthritis|0.915;tumor necrosis factor receptor II measurement|0.915	alcohol drinking|1;Beta blocking agent use measurement|1;mean arterial pressure|1;alcohol consumption measurement|1;diastolic blood pressure|1;systolic blood pressure|1;fibrinogen measurement|1;left ventricular diastolic function measurement|1;white matter microstructure measurement|1;myeloproliferative disorder|1;Diuretic use measurement|1;autoimmune disease|1;Agents acting on the renin-angiotensin system use measurement|1;low density lipoprotein cholesterol measurement|1;high density lipoprotein cholesterol measurement|1;allergy|0.997;hypothyroidism|0.997;age at onset|0.997;allergic rhinitis|0.997;mean corpuscular hemoglobin concentration|0.997;hematocrit|0.997;apolipoprotein B measurement|0.997;smoking behavior|0.997;systemic lupus erythematosus|0.997;gastroesophageal reflux disease|0.997;colorectal adenoma|0.997;waist-hip ratio|0.997;mean corpuscular hemoglobin|0.997;colorectal cancer|0.997;Colorectal cancer|0.997;inflammatory bowel disease|0.989;neutrophil percentage of granulocytes|0.989;monocyte count|0.989;tonsillectomy risk measurement|0.989;Sarcoidosis|0.989;type I diabetes mellitus|0.989;total cholesterol measurement|0.989;lymphocyte count|0.989;lymphocyte percentage of leukocytes|0.989;eosinophil count|0.989;neutrophil percentage of leukocytes|0.989;urate measurement|0.989;Eczema|0.989;MI|0.989;IBD|0.989;Type 1 Diabetes Mellitus|0.989;eosinophil percentage of leukocytes|0.989;asthma|0.989;eosinophil percentage of granulocytes|0.989;myocardial infarction|0.989;thyroid peroxidase antibody measurement|0.989;cystatin C measurement|0.989;chronic kidney disease|0.989;immune system disease|0.989;celiac disease|0.989;basophil count|0.989;coronary artery disease|0.915;body mass index|0.915;mean corpuscular volume|0.915;HbA1c measurement|0.915;eye measurement|0.915;hypertension|0.915;glomerular filtration rate|0.915;parental longevity|0.915;left ventricular structural measurement|0.915;childhood onset asthma|0.915;smoking initiation|0.915;reaction time measurement|0.915;birth weight|0.915;reticulocyte count|0.915;smoking status measurement|0.915;heart failure|0.915;Vitiligo|0.915;tumor necrosis factor receptor II measurement|0.915;juvenile idiopathic arthritis|0.915;preeclampsia|0.9;intraocular pressure measurement|0.9;rheumatoid arthritis|0.9;protein measurement|0.9;Seropositive Rheumatois Arthritis|0.9;parental genotype effect measurement|0.9;primary biliary cirrhosis|0.885;small vessel stroke|0.885;psoriasis|0.885;blood protein measurement|0.885;Psoriaris|0.885;stroke|0.878;large artery stroke|0.878;Tetralogy of Fallot|0.878;hemoglobin measurement|0.878;Ischemic stroke|0.862;body height|0.862;peripheral arterial disease|0.763;systemic scleroderma|0.763;myositis|0.763;platelet count|0.763;Thyroid preparation use measurement|0.755;apolipoprotein A 1 measurement|0.755;immunoglobulin isotype switching measurement|0.61;breast carcinoma|0.389;testosterone measurement|0.288;small artery occlusion|0.227;platelet component distribution width|0.18;platelet crit|0.18;ankylosing spondylitis|0.154;mean platelet volume|0.153;adolescent idiopathic scoliosis|0.153;alkaline phosphatase measurement|0.153;gastric carcinoma|0.149;uric acid measurement|0.145;gout|0.145;idiopathic osteonecrosis of the femoral head|0.145;alcohol abuse|0.133;liver fibrosis measurement|0.133;tumor necrosis factor measurement|0.133;hair color|0.114;drinking behavior|0.113;C-reactive protein measurement|0.112;metabolic syndrome|0.112;upper aerodigestive tract neoplasm|0.106;aspartate aminotransferase measurement|0.103;reticulocyte measurement|0.0855;red blood cell distribution width|0.0851	chr12_111446804_T_C	ENSP00000345492.2:p.Trp262Arg	rs3184504,CM084630,COSV57981059	SH2B3	0.087	-0.0796	9.07e-18	0.594	1.17902	NA	NA
Hypothyroidism	HYPOTHY_REIMB	chr12_111446804_T_C	-0.221	1.91e-24	missense_variant	SH2B3	1.18	0.407	rs3184504	0.601	0.51	BLUEPRINT_SE.neutrophil.transcript_usage,ENST00000261733,ALDH2-201,neutrophil, 0.035,0.052,0.44;ROSMAP.brain_naive.transcript_usage,ENST00000397643,CUX2-202,brain_naive,-0.105,0.039,0.25	NA	ukbb-finucane,AG,Albumin/Globulin ratio,NA, 0.0426,0.179,0.54;ukbb-finucane,AID_Combined,Autoimmune disease (Phecode + Self-reported),NA,-0.1141,0.173,0.37;ukbb-finucane,ALT,Alanine aminotransferase,NA,-0.0229,0.146,0.55;ukbb-finucane,AST,Aspartate aminotransferase,NA,-0.0192,0.122,0.59;ukbb-finucane,Alb,Albumin,NA, 0.0217,0.097,0.54;ukbb-finucane,ApoA,Apolipoprotein A,NA, 0.0162,0.156,0.42;ukbb-finucane,ApoB,Apolipoprotein B,NA, 0.0216,0.150,0.57;ukbb-finucane,BW,Body weight,NA, 0.0132,0.029,0.17;ukbb-finucane,Baso,Basophil count,NA,-0.0199,0.134,0.47;ukbb-finucane,CAD,Coronary artery disease,NA,-0.0677,0.059,0.31;ukbb-finucane,DBP,Diastolic blood pressure,NA,-0.0346,0.191,0.64;ukbb-finucane,DVT,Blood clot in the leg,NA, 0.0466,0.079,0.39;ukbb-finucane,Eosino,Eosinophil count,NA,-0.0924,0.190,0.41;ukbb-finucane,HDLC,High density lipoprotein cholesterol,NA, 0.0257,0.204,0.27;ukbb-finucane,Hb,Hemoglobin,NA,-0.0479,0.198,0.43;ukbb-finucane,HbA1c,Hemoglobin A1c,NA,-0.0285,0.019,0.02;ukbb-finucane,Ht,Hematocrit,NA,-0.0457,0.200,0.43;ukbb-finucane,Hypothyroidism,Hypothyroidism,NA,-0.1861,0.204,0.40;ukbb-finucane,LDLC,Low density lipoprotein cholesterol,NA, 0.0239,0.148,0.69;ukbb-finucane,Lym,Lymphocyte count,NA,-0.0810,0.216,0.22;ukbb-finucane,MAP,Mean arterial pressure,NA,-0.0284,0.172,0.71;ukbb-finucane,MCH,Mean corpuscular hemoglobin,NA,-0.0196,0.122,0.59;ukbb-finucane,MCV,Mean corpuscular volume,NA,-0.0164,0.121,0.59;ukbb-finucane,Mono,Monocyte count,NA,-0.0416,0.200,0.46;ukbb-finucane,Neutro,Neutrophil count,NA,-0.0313,0.205,0.30;ukbb-finucane,Plt,Platelet count,NA,-0.0950,0.230,0.29;ukbb-finucane,RBC,Red blood cell count,NA,-0.0348,0.193,0.45;ukbb-finucane,Smoking_Ever_Never,Smoking (ever vs never),NA,-0.0310,0.070,0.45;ukbb-finucane,TBil,Total bilirubin,NA,-0.0352,0.138,0.55;ukbb-finucane,TC,Total cholesterol,NA, 0.0308,0.186,0.63;ukbb-finucane,TP,Total protein,NA,-0.0210,0.131,0.66;ukbb-finucane,UA,Uric acid,NA,-0.0297,0.143,0.66;ukbb-finucane,WBC,White blood cell count,NA,-0.0640,0.219,0.22;ukbb-finucane,WHRadjBMI,Waist-to-hip ratio (adjusted by BMI),NA,-0.0081,0.055,0.46;ukbb-finucane,eGFRcys,Estimated glomerular filtration rate (cystain C),NA, 0.0501,0.214,0.22	systolic blood pressure|0.972;Beta blocking agent use measurement|0.972;waist-hip ratio|0.972;alcohol drinking|0.972;Colorectal cancer|0.972;colorectal cancer|0.972;mean corpuscular hemoglobin|0.972;diastolic blood pressure|0.972;smoking behavior|0.972;apolipoprotein B measurement|0.972;hematocrit|0.972;mean corpuscular hemoglobin concentration|0.972;allergic rhinitis|0.972;low density lipoprotein cholesterol measurement|0.972;allergy|0.972;age at onset|0.972;systemic lupus erythematosus|0.972;gastroesophageal reflux disease|0.972;Agents acting on the renin-angiotensin system use measurement|0.972;colorectal adenoma|0.972;autoimmune disease|0.972;mean arterial pressure|0.972;alcohol consumption measurement|0.972;high density lipoprotein cholesterol measurement|0.972;fibrinogen measurement|0.972;left ventricular diastolic function measurement|0.972;white matter microstructure measurement|0.972;myeloproliferative disorder|0.972;Diuretic use measurement|0.972;thyroid peroxidase antibody measurement|0.965;celiac disease|0.965;immune system disease|0.965;urate measurement|0.965;eosinophil percentage of leukocytes|0.965;eosinophil count|0.965;inflammatory bowel disease|0.965;neutrophil percentage of granulocytes|0.965;type I diabetes mellitus|0.965;monocyte count|0.965;tonsillectomy risk measurement|0.965;Sarcoidosis|0.965;total cholesterol measurement|0.965;lymphocyte count|0.965;lymphocyte percentage of leukocytes|0.965;neutrophil percentage of leukocytes|0.965;Eczema|0.965;MI|0.965;IBD|0.965;Type 1 Diabetes Mellitus|0.965;chronic kidney disease|0.965;cystatin C measurement|0.965;asthma|0.965;basophil count|0.965;eosinophil percentage of granulocytes|0.965;myocardial infarction|0.965;birth weight|0.893;reticulocyte count|0.893;smoking initiation|0.893;reaction time measurement|0.893;Vitiligo|0.893;heart failure|0.893;coronary artery disease|0.893;juvenile idiopathic arthritis|0.893;tumor necrosis factor receptor II measurement|0.893;smoking status measurement|0.893;psoriasis|0.862;small vessel stroke|0.862;parental longevity|0.862;blood protein measurement|0.862;intraocular pressure measurement|0.862;childhood onset asthma|0.862;Psoriaris|0.862;primary biliary cirrhosis|0.862;body mass index|0.855;stroke|0.855;large artery stroke|0.855;Tetralogy of Fallot|0.855;hemoglobin measurement|0.855;Ischemic stroke|0.838;body height|0.838	low density lipoprotein cholesterol measurement|0.972;alcohol drinking|0.972;mean arterial pressure|0.972;alcohol consumption measurement|0.972;systolic blood pressure|0.972;high density lipoprotein cholesterol measurement|0.972;age at onset|0.972;allergy|0.972;diastolic blood pressure|0.972;smoking behavior|0.972;apolipoprotein B measurement|0.972;hematocrit|0.972;mean corpuscular hemoglobin concentration|0.972;allergic rhinitis|0.972;Agents acting on the renin-angiotensin system use measurement|0.972;Beta blocking agent use measurement|0.972;autoimmune disease|0.972;Diuretic use measurement|0.972;myeloproliferative disorder|0.972;white matter microstructure measurement|0.972;left ventricular diastolic function measurement|0.972;fibrinogen measurement|0.972;systemic lupus erythematosus|0.972;gastroesophageal reflux disease|0.972;colorectal adenoma|0.972;waist-hip ratio|0.972;mean corpuscular hemoglobin|0.972;colorectal cancer|0.972;Colorectal cancer|0.972;inflammatory bowel disease|0.965;neutrophil percentage of granulocytes|0.965;monocyte count|0.965;tonsillectomy risk measurement|0.965;Sarcoidosis|0.965;type I diabetes mellitus|0.965;total cholesterol measurement|0.965;lymphocyte count|0.965;lymphocyte percentage of leukocytes|0.965;eosinophil count|0.965;neutrophil percentage of leukocytes|0.965;urate measurement|0.965;Eczema|0.965;MI|0.965;IBD|0.965;Type 1 Diabetes Mellitus|0.965;eosinophil percentage of leukocytes|0.965;asthma|0.965;basophil count|0.965;eosinophil percentage of granulocytes|0.965;myocardial infarction|0.965;thyroid peroxidase antibody measurement|0.965;cystatin C measurement|0.965;chronic kidney disease|0.965;celiac disease|0.965;immune system disease|0.965;coronary artery disease|0.894;body mass index|0.894;mean corpuscular volume|0.894;HbA1c measurement|0.894;eye measurement|0.894;hypertension|0.894;glomerular filtration rate|0.894;parental longevity|0.894;left ventricular structural measurement|0.894;childhood onset asthma|0.894;smoking initiation|0.893;reaction time measurement|0.893;birth weight|0.893;reticulocyte count|0.893;smoking status measurement|0.893;heart failure|0.893;Vitiligo|0.893;tumor necrosis factor receptor II measurement|0.893;juvenile idiopathic arthritis|0.893;parental genotype effect measurement|0.886;Seropositive Rheumatois Arthritis|0.886;intraocular pressure measurement|0.886;rheumatoid arthritis|0.886;protein measurement|0.886;preeclampsia|0.886;primary biliary cirrhosis|0.862;small vessel stroke|0.862;psoriasis|0.862;blood protein measurement|0.862;Psoriaris|0.862;Tetralogy of Fallot|0.855;stroke|0.855;large artery stroke|0.855;hemoglobin measurement|0.855;body height|0.838;Ischemic stroke|0.838;peripheral arterial disease|0.743;systemic scleroderma|0.743;myositis|0.743;platelet count|0.743;apolipoprotein A 1 measurement|0.735;Thyroid preparation use measurement|0.735;immunoglobulin isotype switching measurement|0.594;breast carcinoma|0.374;testosterone measurement|0.286;small artery occlusion|0.219;platelet component distribution width|0.174;platelet crit|0.174;ankylosing spondylitis|0.15;mean platelet volume|0.148;alkaline phosphatase measurement|0.148;adolescent idiopathic scoliosis|0.148;gastric carcinoma|0.143;uric acid measurement|0.139;gout|0.139;idiopathic osteonecrosis of the femoral head|0.139;alcohol abuse|0.133;liver fibrosis measurement|0.133;tumor necrosis factor measurement|0.133;hair color|0.109;drinking behavior|0.109;metabolic syndrome|0.108;C-reactive protein measurement|0.107;upper aerodigestive tract neoplasm|0.101;aspartate aminotransferase measurement|0.0985	chr12_111446804_T_C	ENSP00000345492.2:p.Trp262Arg	rs3184504,CM084630,COSV57981059	SH2B3	0.22	-0.221	1.91e-24	0.598	1.17902	NA	NA
Type 1 diabetes	T1D_WIDE1	chr12_111446804_T_C	-0.178	2.96e-14	missense_variant	SH2B3	1.18	0.409	rs3184504	0.601	0.51	BLUEPRINT_SE.neutrophil.transcript_usage,ENST00000261733,ALDH2-201,neutrophil, 0.035,0.056,0.41;ROSMAP.brain_naive.transcript_usage,ENST00000397643,CUX2-202,brain_naive,-0.105,0.091,0.44	NA	ukbb-finucane,AG,Albumin/Globulin ratio,NA, 0.0426,0.246,0.55;ukbb-finucane,AID_Combined,Autoimmune disease (Phecode + Self-reported),NA,-0.1141,0.303,0.59;ukbb-finucane,ALT,Alanine aminotransferase,NA,-0.0229,0.217,0.68;ukbb-finucane,AST,Aspartate aminotransferase,NA,-0.0192,0.172,0.74;ukbb-finucane,Alb,Albumin,NA, 0.0217,0.115,0.57;ukbb-finucane,ApoA,Apolipoprotein A,NA, 0.0162,0.271,0.70;ukbb-finucane,ApoB,Apolipoprotein B,NA, 0.0216,0.079,0.29;ukbb-finucane,Baso,Basophil count,NA,-0.0199,0.202,0.61;ukbb-finucane,CAD,Coronary artery disease,NA,-0.0677,0.071,0.46;ukbb-finucane,DBP,Diastolic blood pressure,NA,-0.0346,0.143,0.38;ukbb-finucane,DVT,Blood clot in the leg,NA, 0.0466,0.080,0.28;ukbb-finucane,Eosino,Eosinophil count,NA,-0.0924,0.201,0.42;ukbb-finucane,HDLC,High density lipoprotein cholesterol,NA, 0.0257,0.417,0.49;ukbb-finucane,Hb,Hemoglobin,NA,-0.0479,0.316,0.51;ukbb-finucane,Ht,Hematocrit,NA,-0.0457,0.340,0.51;ukbb-finucane,Hypothyroidism,Hypothyroidism,NA,-0.1861,0.364,0.54;ukbb-finucane,LDLC,Low density lipoprotein cholesterol,NA, 0.0239,0.127,0.40;ukbb-finucane,Lym,Lymphocyte count,NA,-0.0810,0.452,0.46;ukbb-finucane,MAP,Mean arterial pressure,NA,-0.0284,0.141,0.42;ukbb-finucane,MCH,Mean corpuscular hemoglobin,NA,-0.0196,0.090,0.38;ukbb-finucane,MCV,Mean corpuscular volume,NA,-0.0164,0.112,0.48;ukbb-finucane,Mono,Monocyte count,NA,-0.0416,0.355,0.63;ukbb-finucane,Neutro,Neutrophil count,NA,-0.0313,0.411,0.54;ukbb-finucane,Plt,Platelet count,NA,-0.0950,0.469,0.58;ukbb-finucane,RBC,Red blood cell count,NA,-0.0348,0.340,0.54;ukbb-finucane,Smoking_Ever_Never,Smoking (ever vs never),NA,-0.0310,0.071,0.46;ukbb-finucane,TBil,Total bilirubin,NA,-0.0352,0.148,0.39;ukbb-finucane,TC,Total cholesterol,NA, 0.0308,0.173,0.48;ukbb-finucane,TP,Total protein,NA,-0.0210,0.147,0.49;ukbb-finucane,UA,Uric acid,NA,-0.0297,0.138,0.42;ukbb-finucane,WBC,White blood cell count,NA,-0.0640,0.459,0.46;ukbb-finucane,WHRadjBMI,Waist-to-hip ratio (adjusted by BMI),NA,-0.0081,0.037,0.26;ukbb-finucane,eGFRcys,Estimated glomerular filtration rate (cystain C),NA, 0.0501,0.448,0.46	systolic blood pressure|0.972;Beta blocking agent use measurement|0.972;alcohol drinking|0.972;diastolic blood pressure|0.972;smoking behavior|0.972;apolipoprotein B measurement|0.972;hematocrit|0.972;mean corpuscular hemoglobin concentration|0.972;allergic rhinitis|0.972;low density lipoprotein cholesterol measurement|0.972;allergy|0.972;age at onset|0.972;systemic lupus erythematosus|0.972;hypothyroidism|0.972;gastroesophageal reflux disease|0.972;colorectal cancer|0.972;colorectal adenoma|0.972;waist-hip ratio|0.972;mean corpuscular hemoglobin|0.972;Agents acting on the renin-angiotensin system use measurement|0.972;Colorectal cancer|0.972;autoimmune disease|0.972;mean arterial pressure|0.972;myeloproliferative disorder|0.972;white matter microstructure measurement|0.972;left ventricular diastolic function measurement|0.972;fibrinogen measurement|0.972;alcohol consumption measurement|0.972;Diuretic use measurement|0.972;high density lipoprotein cholesterol measurement|0.972;coronary artery disease|0.894;childhood onset asthma|0.894;mean corpuscular volume|0.894;body mass index|0.894;left ventricular structural measurement|0.894;parental longevity|0.894;glomerular filtration rate|0.894;eye measurement|0.894;HbA1c measurement|0.894;hypertension|0.894;myocardial infarction|0.894;urate measurement|0.894;heart failure|0.893;reticulocyte count|0.893;smoking initiation|0.893;reaction time measurement|0.893;Vitiligo|0.893;birth weight|0.893;smoking status measurement|0.893;juvenile idiopathic arthritis|0.893;tumor necrosis factor receptor II measurement|0.893	autoimmune disease|0.972;colorectal cancer|0.972;waist-hip ratio|0.972;mean corpuscular hemoglobin|0.972;Colorectal cancer|0.972;Agents acting on the renin-angiotensin system use measurement|0.972;Beta blocking agent use measurement|0.972;mean corpuscular hemoglobin concentration|0.972;Diuretic use measurement|0.972;myeloproliferative disorder|0.972;white matter microstructure measurement|0.972;left ventricular diastolic function measurement|0.972;fibrinogen measurement|0.972;alcohol drinking|0.972;diastolic blood pressure|0.972;alcohol consumption measurement|0.972;colorectal adenoma|0.972;gastroesophageal reflux disease|0.972;hypothyroidism|0.972;hematocrit|0.972;apolipoprotein B measurement|0.972;smoking behavior|0.972;systolic blood pressure|0.972;allergic rhinitis|0.972;low density lipoprotein cholesterol measurement|0.972;allergy|0.972;age at onset|0.972;systemic lupus erythematosus|0.972;mean arterial pressure|0.972;high density lipoprotein cholesterol measurement|0.972;Sarcoidosis|0.965;eosinophil percentage of leukocytes|0.965;inflammatory bowel disease|0.965;neutrophil percentage of granulocytes|0.965;monocyte count|0.965;tonsillectomy risk measurement|0.965;total cholesterol measurement|0.965;lymphocyte count|0.965;lymphocyte percentage of leukocytes|0.965;urate measurement|0.965;Eczema|0.965;MI|0.965;IBD|0.965;Type 1 Diabetes Mellitus|0.965;neutrophil percentage of leukocytes|0.965;basophil count|0.965;eosinophil count|0.965;thyroid peroxidase antibody measurement|0.965;immune system disease|0.965;chronic kidney disease|0.965;cystatin C measurement|0.965;asthma|0.965;myocardial infarction|0.965;eosinophil percentage of granulocytes|0.965;celiac disease|0.965;childhood onset asthma|0.894;mean corpuscular volume|0.894;left ventricular structural measurement|0.894;parental longevity|0.894;glomerular filtration rate|0.894;hypertension|0.894;eye measurement|0.894;coronary artery disease|0.894;HbA1c measurement|0.894;body mass index|0.894;heart failure|0.893;reticulocyte count|0.893;smoking initiation|0.893;reaction time measurement|0.893;Vitiligo|0.893;birth weight|0.893;smoking status measurement|0.893;tumor necrosis factor receptor II measurement|0.893;juvenile idiopathic arthritis|0.893;parental genotype effect measurement|0.886;intraocular pressure measurement|0.886;rheumatoid arthritis|0.886;preeclampsia|0.886;protein measurement|0.886;Seropositive Rheumatois Arthritis|0.886;small vessel stroke|0.862;psoriasis|0.862;blood protein measurement|0.862;Psoriaris|0.862;primary biliary cirrhosis|0.862;hemoglobin measurement|0.855;stroke|0.855;Tetralogy of Fallot|0.855;large artery stroke|0.855;body height|0.838;Ischemic stroke|0.838;myositis|0.743;systemic scleroderma|0.743;peripheral arterial disease|0.743;platelet count|0.743;Thyroid preparation use measurement|0.735;apolipoprotein A 1 measurement|0.735;immunoglobulin isotype switching measurement|0.594;breast carcinoma|0.374;testosterone measurement|0.286;small artery occlusion|0.219;alcohol abuse|0.133;liver fibrosis measurement|0.133;tumor necrosis factor measurement|0.133;drinking behavior|0.109;metabolic syndrome|0.108	chr12_111446804_T_C	ENSP00000345492.2:p.Trp262Arg	rs3184504,CM084630,COSV57981059	SH2B3	0.46	-0.178	2.96e-14	0.592	1.17902	NA	NA
KELA_REIMBURSEMENT_202	K11_REIMB_202	chr12_111494996_C_T	-0.118	7.76e-15	intron_variant	ATXN2	1.17	0.415	rs7137828	0.594	0.51	BLUEPRINT_SE.neutrophil.transcript_usage,ENST00000261733,ALDH2-201,neutrophil, 0.035,0.048,0.26;ROSMAP.brain_naive.transcript_usage,ENST00000397643,CUX2-202,brain_naive,-0.105,0.033,0.23	NA	ukbb-finucane,AG,Albumin/Globulin ratio,NA, 0.0426,0.163,0.521;ukbb-finucane,AID_Combined,Autoimmune disease (Phecode + Self-reported),NA,-0.1141,0.106,0.260;ukbb-finucane,ALT,Alanine aminotransferase,NA,-0.0229,0.125,0.492;ukbb-finucane,AST,Aspartate aminotransferase,NA,-0.0192,0.122,0.497;ukbb-finucane,Alb,Albumin,NA, 0.0217,0.121,0.527;ukbb-finucane,ApoA,Apolipoprotein A,NA, 0.0162,0.105,0.344;ukbb-finucane,ApoB,Apolipoprotein B,NA, 0.0216,0.212,0.745;ukbb-finucane,Baso,Basophil count,NA,-0.0199,0.115,0.436;ukbb-finucane,CAD,Coronary artery disease,NA,-0.0677,0.081,0.356;ukbb-finucane,DBP,Diastolic blood pressure,NA,-0.0346,0.230,0.621;ukbb-finucane,DVT,Blood clot in the leg,NA, 0.0466,0.110,0.495;ukbb-finucane,Eosino,Eosinophil count,NA,-0.0924,0.222,0.413;ukbb-finucane,HDLC,High density lipoprotein cholesterol,NA, 0.0257,0.082,0.132;ukbb-finucane,Hb,Hemoglobin,NA,-0.0479,0.151,0.401;ukbb-finucane,Ht,Hematocrit,NA,-0.0457,0.136,0.338;ukbb-finucane,Hypothyroidism,Hypothyroidism,NA,-0.1861,0.113,0.268;ukbb-finucane,LDLC,Low density lipoprotein cholesterol,NA, 0.0239,0.179,0.721;ukbb-finucane,Lym,Lymphocyte count,NA,-0.0810,0.076,0.078;ukbb-finucane,MAP,Mean arterial pressure,NA,-0.0284,0.210,0.726;ukbb-finucane,MCH,Mean corpuscular hemoglobin,NA,-0.0196,0.176,0.683;ukbb-finucane,MCV,Mean corpuscular volume,NA,-0.0164,0.161,0.640;ukbb-finucane,Mono,Monocyte count,NA,-0.0416,0.117,0.316;ukbb-finucane,Neutro,Neutrophil count,NA,-0.0313,0.088,0.162;ukbb-finucane,Plt,Platelet count,NA,-0.0950,0.095,0.130;ukbb-finucane,RBC,Red blood cell count,NA,-0.0348,0.121,0.326;ukbb-finucane,Smoking_Ever_Never,Smoking (ever vs never),NA,-0.0310,0.094,0.422;ukbb-finucane,TBil,Total bilirubin,NA,-0.0352,0.159,0.514;ukbb-finucane,TC,Total cholesterol,NA, 0.0308,0.204,0.657;ukbb-finucane,TP,Total protein,NA,-0.0210,0.148,0.602;ukbb-finucane,UA,Uric acid,NA,-0.0297,0.174,0.648;ukbb-finucane,WBC,White blood cell count,NA,-0.0640,0.078,0.078;ukbb-finucane,WHRadjBMI,Waist-to-hip ratio (adjusted by BMI),NA,-0.0081,0.061,0.341;ukbb-finucane,eGFRcys,Estimated glomerular filtration rate (cystain C),NA, 0.0501,0.076,0.078	hypothyroidism|0.999;low density lipoprotein cholesterol measurement|0.999;systolic blood pressure|0.999;alcohol drinking|0.999;diastolic blood pressure|0.999;smoking behavior|0.999;apolipoprotein B measurement|0.999;hematocrit|0.999;mean corpuscular hemoglobin concentration|0.999;allergic rhinitis|0.999;allergy|0.999;age at onset|0.999;systemic lupus erythematosus|0.999;gastroesophageal reflux disease|0.999;colorectal cancer|0.999;colorectal adenoma|0.999;waist-hip ratio|0.999;mean corpuscular hemoglobin|0.999;Colorectal cancer|0.999;Beta blocking agent use measurement|0.997;Agents acting on the renin-angiotensin system use measurement|0.997;autoimmune disease|0.997;alcohol consumption measurement|0.997;Diuretic use measurement|0.997;high density lipoprotein cholesterol measurement|0.997;mean arterial pressure|0.997;myeloproliferative disorder|0.997;white matter microstructure measurement|0.997;fibrinogen measurement|0.997;left ventricular diastolic function measurement|0.997;eosinophil percentage of leukocytes|0.992;inflammatory bowel disease|0.992;neutrophil percentage of granulocytes|0.992;monocyte count|0.992;tonsillectomy risk measurement|0.992;Sarcoidosis|0.992;type I diabetes mellitus|0.992;total cholesterol measurement|0.992;urate measurement|0.992;lymphocyte count|0.992;lymphocyte percentage of leukocytes|0.992;neutrophil percentage of leukocytes|0.992;Eczema|0.992;MI|0.992;IBD|0.992;eosinophil count|0.992;thyroid peroxidase antibody measurement|0.992;basophil count|0.992;eosinophil percentage of granulocytes|0.992;myocardial infarction|0.992;asthma|0.992;cystatin C measurement|0.992;chronic kidney disease|0.992;celiac disease|0.992;immune system disease|0.992;Type 1 Diabetes Mellitus|0.992	systolic blood pressure|0.999;Colorectal cancer|0.999;mean corpuscular hemoglobin|0.999;alcohol drinking|0.999;waist-hip ratio|0.999;colorectal adenoma|0.999;colorectal cancer|0.999;gastroesophageal reflux disease|0.999;hypothyroidism|0.999;systemic lupus erythematosus|0.999;allergy|0.999;age at onset|0.999;low density lipoprotein cholesterol measurement|0.999;allergic rhinitis|0.999;mean corpuscular hemoglobin concentration|0.999;hematocrit|0.999;apolipoprotein B measurement|0.999;smoking behavior|0.999;diastolic blood pressure|0.999;alcohol consumption measurement|0.997;mean arterial pressure|0.997;fibrinogen measurement|0.997;left ventricular diastolic function measurement|0.997;white matter microstructure measurement|0.997;myeloproliferative disorder|0.997;Diuretic use measurement|0.997;autoimmune disease|0.997;Beta blocking agent use measurement|0.997;Agents acting on the renin-angiotensin system use measurement|0.997;high density lipoprotein cholesterol measurement|0.997;inflammatory bowel disease|0.992;neutrophil percentage of granulocytes|0.992;monocyte count|0.992;tonsillectomy risk measurement|0.992;Sarcoidosis|0.992;type I diabetes mellitus|0.992;total cholesterol measurement|0.992;lymphocyte percentage of leukocytes|0.992;lymphocyte count|0.992;eosinophil count|0.992;neutrophil percentage of leukocytes|0.992;urate measurement|0.992;Eczema|0.992;MI|0.992;IBD|0.992;Type 1 Diabetes Mellitus|0.992;eosinophil percentage of leukocytes|0.992;chronic kidney disease|0.992;eosinophil percentage of granulocytes|0.992;thyroid peroxidase antibody measurement|0.992;celiac disease|0.992;basophil count|0.992;cystatin C measurement|0.992;asthma|0.992;immune system disease|0.992;myocardial infarction|0.992;parental longevity|0.918;left ventricular structural measurement|0.918;glomerular filtration rate|0.918;childhood onset asthma|0.918;mean corpuscular volume|0.918;body mass index|0.918;coronary artery disease|0.918;hypertension|0.918;eye measurement|0.918;HbA1c measurement|0.918;smoking initiation|0.916;reaction time measurement|0.916;Vitiligo|0.916;birth weight|0.916;heart failure|0.916;smoking status measurement|0.916;reticulocyte count|0.916;juvenile idiopathic arthritis|0.916;tumor necrosis factor receptor II measurement|0.916;parental genotype effect measurement|0.901;protein measurement|0.901;preeclampsia|0.901;Seropositive Rheumatois Arthritis|0.901;intraocular pressure measurement|0.901;rheumatoid arthritis|0.901;blood protein measurement|0.888;psoriasis|0.888;small vessel stroke|0.888;primary biliary cirrhosis|0.888;Psoriaris|0.888;stroke|0.88;large artery stroke|0.88;Tetralogy of Fallot|0.88;hemoglobin measurement|0.88;body height|0.864;Ischemic stroke|0.864;peripheral arterial disease|0.765;platelet count|0.765;systemic scleroderma|0.765;myositis|0.765;apolipoprotein A 1 measurement|0.757;Thyroid preparation use measurement|0.757;immunoglobulin isotype switching measurement|0.61;breast carcinoma|0.389;testosterone measurement|0.288;small artery occlusion|0.229;platelet component distribution width|0.181;platelet crit|0.181;mean platelet volume|0.154;adolescent idiopathic scoliosis|0.154;gastric carcinoma|0.15;gout|0.145;idiopathic osteonecrosis of the femoral head|0.145;uric acid measurement|0.145;hair color|0.115;aspartate aminotransferase measurement|0.104;reticulocyte measurement|0.0862;red blood cell distribution width|0.0858	chr12_111446804_T_C	ENSP00000345492.2:p.Trp262Arg	rs3184504,CM084630,COSV57981059	SH2B3	0.0778	-0.115	3.45e-14	0.593	1.17902	NA	NA
Polyarthropathies	M13_POLYARTHROPATHIES	chr12_111494996_C_T	-0.0823	3.42e-10	intron_variant	ATXN2	1.17	0.415	rs7137828	0.594	0.51	BLUEPRINT_SE.neutrophil.transcript_usage,ENST00000261733,ALDH2-201,neutrophil, 0.035,0.051,0.28;ROSMAP.brain_naive.transcript_usage,ENST00000397643,CUX2-202,brain_naive,-0.105,0.049,0.27	NA	ukbb-finucane,AG,Albumin/Globulin ratio,NA, 0.0426,0.166,0.60;ukbb-finucane,AID_Combined,Autoimmune disease (Phecode + Self-reported),NA,-0.1141,0.163,0.39;ukbb-finucane,ALT,Alanine aminotransferase,NA,-0.0229,0.145,0.57;ukbb-finucane,AST,Aspartate aminotransferase,NA,-0.0192,0.126,0.56;ukbb-finucane,Alb,Albumin,NA, 0.0217,0.117,0.61;ukbb-finucane,ApoA,Apolipoprotein A,NA, 0.0162,0.129,0.41;ukbb-finucane,ApoB,Apolipoprotein B,NA, 0.0216,0.184,0.69;ukbb-finucane,Baso,Basophil count,NA,-0.0199,0.148,0.59;ukbb-finucane,CAD,Coronary artery disease,NA,-0.0677,0.071,0.37;ukbb-finucane,DBP,Diastolic blood pressure,NA,-0.0346,0.197,0.61;ukbb-finucane,DVT,Blood clot in the leg,NA, 0.0466,0.115,0.53;ukbb-finucane,Eosino,Eosinophil count,NA,-0.0924,0.191,0.38;ukbb-finucane,HDLC,High density lipoprotein cholesterol,NA, 0.0257,0.140,0.20;ukbb-finucane,Hb,Hemoglobin,NA,-0.0479,0.167,0.42;ukbb-finucane,Ht,Hematocrit,NA,-0.0457,0.161,0.40;ukbb-finucane,Hypothyroidism,Hypothyroidism,NA,-0.1861,0.152,0.33;ukbb-finucane,LDLC,Low density lipoprotein cholesterol,NA, 0.0239,0.169,0.76;ukbb-finucane,Lym,Lymphocyte count,NA,-0.0810,0.141,0.14;ukbb-finucane,MAP,Mean arterial pressure,NA,-0.0284,0.184,0.71;ukbb-finucane,MCH,Mean corpuscular hemoglobin,NA,-0.0196,0.166,0.79;ukbb-finucane,MCV,Mean corpuscular volume,NA,-0.0164,0.157,0.79;ukbb-finucane,Mono,Monocyte count,NA,-0.0416,0.159,0.38;ukbb-finucane,Neutro,Neutrophil count,NA,-0.0313,0.145,0.23;ukbb-finucane,Plt,Platelet count,NA,-0.0950,0.156,0.20;ukbb-finucane,RBC,Red blood cell count,NA,-0.0348,0.155,0.39;ukbb-finucane,Smoking_Ever_Never,Smoking (ever vs never),NA,-0.0310,0.084,0.43;ukbb-finucane,TBil,Total bilirubin,NA,-0.0352,0.188,0.65;ukbb-finucane,TC,Total cholesterol,NA, 0.0308,0.192,0.64;ukbb-finucane,TP,Total protein,NA,-0.0210,0.145,0.70;ukbb-finucane,UA,Uric acid,NA,-0.0297,0.175,0.74;ukbb-finucane,WBC,White blood cell count,NA,-0.0640,0.143,0.14;ukbb-finucane,WHRadjBMI,Waist-to-hip ratio (adjusted by BMI),NA,-0.0081,0.064,0.34;ukbb-finucane,eGFRcys,Estimated glomerular filtration rate (cystain C),NA, 0.0501,0.140,0.14	low density lipoprotein cholesterol measurement|0.999;allergy|0.999;systolic blood pressure|0.999;alcohol drinking|0.999;diastolic blood pressure|0.999;smoking behavior|0.999;apolipoprotein B measurement|0.999;hematocrit|0.999;mean corpuscular hemoglobin concentration|0.999;allergic rhinitis|0.999;age at onset|0.999;colorectal adenoma|0.999;Colorectal cancer|0.999;colorectal cancer|0.999;waist-hip ratio|0.999;mean corpuscular hemoglobin|0.999;gastroesophageal reflux disease|0.999;hypothyroidism|0.999;systemic lupus erythematosus|0.999;fibrinogen measurement|0.997;Beta blocking agent use measurement|0.997;autoimmune disease|0.997;Diuretic use measurement|0.997;myeloproliferative disorder|0.997;white matter microstructure measurement|0.997;left ventricular diastolic function measurement|0.997;Agents acting on the renin-angiotensin system use measurement|0.997;high density lipoprotein cholesterol measurement|0.997;alcohol consumption measurement|0.997;mean arterial pressure|0.997;urate measurement|0.992;Sarcoidosis|0.992;thyroid peroxidase antibody measurement|0.992;eosinophil count|0.992;eosinophil percentage of leukocytes|0.992;inflammatory bowel disease|0.992;neutrophil percentage of granulocytes|0.992;monocyte count|0.992;tonsillectomy risk measurement|0.992;Eczema|0.992;type I diabetes mellitus|0.992;total cholesterol measurement|0.992;IBD|0.992;MI|0.992;neutrophil percentage of leukocytes|0.992;lymphocyte percentage of leukocytes|0.992;lymphocyte count|0.992;celiac disease|0.992;immune system disease|0.992;Type 1 Diabetes Mellitus|0.992;basophil count|0.992;chronic kidney disease|0.992;myocardial infarction|0.992;eosinophil percentage of granulocytes|0.992;asthma|0.992;cystatin C measurement|0.992;Seropositive Rheumatois Arthritis|0.901;protein measurement|0.901;parental genotype effect measurement|0.901;preeclampsia|0.901;Vitiligo|0.901;intraocular pressure measurement|0.901	alcohol drinking|0.999;allergy|0.999;smoking behavior|0.999;Colorectal cancer|0.999;colorectal cancer|0.999;mean corpuscular hemoglobin|0.999;waist-hip ratio|0.999;colorectal adenoma|0.999;gastroesophageal reflux disease|0.999;hypothyroidism|0.999;systemic lupus erythematosus|0.999;age at onset|0.999;low density lipoprotein cholesterol measurement|0.999;hematocrit|0.999;systolic blood pressure|0.999;diastolic blood pressure|0.999;apolipoprotein B measurement|0.999;mean corpuscular hemoglobin concentration|0.999;allergic rhinitis|0.999;mean arterial pressure|0.997;alcohol consumption measurement|0.997;fibrinogen measurement|0.997;Beta blocking agent use measurement|0.997;white matter microstructure measurement|0.997;myeloproliferative disorder|0.997;Diuretic use measurement|0.997;autoimmune disease|0.997;Agents acting on the renin-angiotensin system use measurement|0.997;left ventricular diastolic function measurement|0.997;high density lipoprotein cholesterol measurement|0.997;inflammatory bowel disease|0.992;neutrophil percentage of granulocytes|0.992;monocyte count|0.992;tonsillectomy risk measurement|0.992;Sarcoidosis|0.992;type I diabetes mellitus|0.992;total cholesterol measurement|0.992;Eczema|0.992;lymphocyte count|0.992;lymphocyte percentage of leukocytes|0.992;neutrophil percentage of leukocytes|0.992;urate measurement|0.992;eosinophil count|0.992;MI|0.992;IBD|0.992;Type 1 Diabetes Mellitus|0.992;eosinophil percentage of leukocytes|0.992;immune system disease|0.992;celiac disease|0.992;chronic kidney disease|0.992;cystatin C measurement|0.992;asthma|0.992;thyroid peroxidase antibody measurement|0.992;myocardial infarction|0.992;eosinophil percentage of granulocytes|0.992;basophil count|0.992;childhood onset asthma|0.918;mean corpuscular volume|0.918;left ventricular structural measurement|0.918;parental longevity|0.918;glomerular filtration rate|0.918;hypertension|0.918;eye measurement|0.918;coronary artery disease|0.918;HbA1c measurement|0.918;body mass index|0.918;smoking status measurement|0.916;reticulocyte count|0.916;smoking initiation|0.916;reaction time measurement|0.916;Vitiligo|0.916;heart failure|0.916;birth weight|0.916;tumor necrosis factor receptor II measurement|0.916;protein measurement|0.901;intraocular pressure measurement|0.901;preeclampsia|0.901;parental genotype effect measurement|0.901;Seropositive Rheumatois Arthritis|0.901;Psoriaris|0.888;small vessel stroke|0.888;psoriasis|0.888;blood protein measurement|0.888;primary biliary cirrhosis|0.888;Tetralogy of Fallot|0.88;large artery stroke|0.88;stroke|0.88;hemoglobin measurement|0.88;body height|0.864;Ischemic stroke|0.864;peripheral arterial disease|0.765;systemic scleroderma|0.765;myositis|0.765;platelet count|0.765;Thyroid preparation use measurement|0.757;apolipoprotein A 1 measurement|0.757;immunoglobulin isotype switching measurement|0.61;breast carcinoma|0.389;gastric carcinoma|0.15;idiopathic osteonecrosis of the femoral head|0.145;uric acid measurement|0.145	chr12_111446804_T_C	ENSP00000345492.2:p.Trp262Arg	rs3184504,CM084630,COSV57981059	SH2B3	0.144	-0.0816	5.08e-10	0.592	1.17902	NA	NA
Rheumatoid arthritis	M13_RHEUMA_INCLAVO	chr12_111494996_C_T	-0.108	2.1e-08	intron_variant	ATXN2	1.17	0.415	rs7137828	0.594	0.51	Quach_2016.monocyte_R848.exon_counts,ENSG00000089127,OAS1,monocyte_R848, 0.092,0.025,0.14;BLUEPRINT_SE.neutrophil.transcript_usage,ENST00000261733,ALDH2-201,neutrophil, 0.035,0.042,0.55;ROSMAP.brain_naive.transcript_usage,ENST00000397643,CUX2-202,brain_naive,-0.105,0.020,0.19	NA	ukbb-finucane,AG,Albumin/Globulin ratio,NA, 0.0426,0.075,0.341;ukbb-finucane,AID_Combined,Autoimmune disease (Phecode + Self-reported),NA,-0.1141,0.070,0.198;ukbb-finucane,ALT,Alanine aminotransferase,NA,-0.0229,0.066,0.412;ukbb-finucane,AST,Aspartate aminotransferase,NA,-0.0192,0.057,0.419;ukbb-finucane,Alb,Albumin,NA, 0.0217,0.055,0.431;ukbb-finucane,ApoA,Apolipoprotein A,NA, 0.0162,0.057,0.300;ukbb-finucane,ApoB,Apolipoprotein B,NA, 0.0216,0.083,0.442;ukbb-finucane,BW,Body weight,NA, 0.0132,0.064,0.371;ukbb-finucane,Baso,Basophil count,NA,-0.0199,0.067,0.351;ukbb-finucane,CAD,Coronary artery disease,NA,-0.0677,0.031,0.328;ukbb-finucane,DBP,Diastolic blood pressure,NA,-0.0346,0.084,0.362;ukbb-finucane,DVT,Blood clot in the leg,NA, 0.0466,0.056,0.325;ukbb-finucane,Eosino,Eosinophil count,NA,-0.0924,0.084,0.166;ukbb-finucane,HDLC,High density lipoprotein cholesterol,NA, 0.0257,0.059,0.115;ukbb-finucane,Hb,Hemoglobin,NA,-0.0479,0.073,0.204;ukbb-finucane,HbA1c,Hemoglobin A1c,NA,-0.0285,0.065,0.066;ukbb-finucane,Ht,Hematocrit,NA,-0.0457,0.070,0.195;ukbb-finucane,Hypothyroidism,Hypothyroidism,NA,-0.1861,0.065,0.226;ukbb-finucane,LDLC,Low density lipoprotein cholesterol,NA, 0.0239,0.080,0.485;ukbb-finucane,Lym,Lymphocyte count,NA,-0.0810,0.059,0.060;ukbb-finucane,MAP,Mean arterial pressure,NA,-0.0284,0.080,0.403;ukbb-finucane,MCH,Mean corpuscular hemoglobin,NA,-0.0196,0.078,0.431;ukbb-finucane,MCV,Mean corpuscular volume,NA,-0.0164,0.072,0.431;ukbb-finucane,Mono,Monocyte count,NA,-0.0416,0.068,0.291;ukbb-finucane,Neutro,Neutrophil count,NA,-0.0313,0.061,0.144;ukbb-finucane,Plt,Platelet count,NA,-0.0950,0.066,0.112;ukbb-finucane,RBC,Red blood cell count,NA,-0.0348,0.068,0.246;ukbb-finucane,Smoking_Ever_Never,Smoking (ever vs never),NA,-0.0310,0.044,0.441;ukbb-finucane,TBil,Total bilirubin,NA,-0.0352,0.085,0.415;ukbb-finucane,TC,Total cholesterol,NA, 0.0308,0.083,0.393;ukbb-finucane,TP,Total protein,NA,-0.0210,0.065,0.431;ukbb-finucane,UA,Uric acid,NA,-0.0297,0.083,0.422;ukbb-finucane,WBC,White blood cell count,NA,-0.0640,0.060,0.060;ukbb-finucane,WHRadjBMI,Waist-to-hip ratio (adjusted by BMI),NA,-0.0081,0.060,0.667;ukbb-finucane,eGFRcys,Estimated glomerular filtration rate (cystain C),NA, 0.0501,0.059,0.060	hematocrit|0.999;low density lipoprotein cholesterol measurement|0.999;systolic blood pressure|0.999;alcohol drinking|0.999;diastolic blood pressure|0.999;smoking behavior|0.999;apolipoprotein B measurement|0.999;mean corpuscular hemoglobin concentration|0.999;allergic rhinitis|0.999;allergy|0.999;age at onset|0.999;systemic lupus erythematosus|0.999;hypothyroidism|0.999;gastroesophageal reflux disease|0.999;colorectal cancer|0.999;colorectal adenoma|0.999;waist-hip ratio|0.999;mean corpuscular hemoglobin|0.999;Colorectal cancer|0.999;Beta blocking agent use measurement|0.997;Agents acting on the renin-angiotensin system use measurement|0.997;autoimmune disease|0.997;mean arterial pressure|0.997;high density lipoprotein cholesterol measurement|0.997;Diuretic use measurement|0.997;alcohol consumption measurement|0.997;white matter microstructure measurement|0.997;fibrinogen measurement|0.997;left ventricular diastolic function measurement|0.997;myeloproliferative disorder|0.997;inflammatory bowel disease|0.992;neutrophil percentage of granulocytes|0.992;monocyte count|0.992;tonsillectomy risk measurement|0.992;Sarcoidosis|0.992;type I diabetes mellitus|0.992;total cholesterol measurement|0.992;urate measurement|0.992;lymphocyte count|0.992;lymphocyte percentage of leukocytes|0.992;neutrophil percentage of leukocytes|0.992;Eczema|0.992;MI|0.992;IBD|0.992;Type 1 Diabetes Mellitus|0.992;eosinophil count|0.992;eosinophil percentage of leukocytes|0.992;thyroid peroxidase antibody measurement|0.992;asthma|0.992;basophil count|0.992;eosinophil percentage of granulocytes|0.992;myocardial infarction|0.992;cystatin C measurement|0.992;chronic kidney disease|0.992;celiac disease|0.992;immune system disease|0.992;psoriasis|0.888;small vessel stroke|0.888;parental longevity|0.888;childhood onset asthma|0.888;blood protein measurement|0.888;Psoriaris|0.888;intraocular pressure measurement|0.888;primary biliary cirrhosis|0.888;coronary artery disease|0.88;body mass index|0.88;stroke|0.88;large artery stroke|0.88;Tetralogy of Fallot|0.88;hemoglobin measurement|0.88;body height|0.864;Ischemic stroke|0.864	age at onset|0.999;Colorectal cancer|0.999;diastolic blood pressure|0.999;alcohol drinking|0.999;systolic blood pressure|0.999;systemic lupus erythematosus|0.999;allergy|0.999;hypothyroidism|0.999;gastroesophageal reflux disease|0.999;colorectal cancer|0.999;waist-hip ratio|0.999;mean corpuscular hemoglobin|0.999;colorectal adenoma|0.999;mean corpuscular hemoglobin concentration|0.999;smoking behavior|0.999;low density lipoprotein cholesterol measurement|0.999;allergic rhinitis|0.999;hematocrit|0.999;apolipoprotein B measurement|0.999;Agents acting on the renin-angiotensin system use measurement|0.997;Beta blocking agent use measurement|0.997;autoimmune disease|0.997;Diuretic use measurement|0.997;myeloproliferative disorder|0.997;white matter microstructure measurement|0.997;left ventricular diastolic function measurement|0.997;fibrinogen measurement|0.997;mean arterial pressure|0.997;alcohol consumption measurement|0.997;high density lipoprotein cholesterol measurement|0.997;Eczema|0.992;basophil count|0.992;eosinophil count|0.992;eosinophil percentage of granulocytes|0.992;inflammatory bowel disease|0.992;myocardial infarction|0.992;celiac disease|0.992;tonsillectomy risk measurement|0.992;Type 1 Diabetes Mellitus|0.992;IBD|0.992;MI|0.992;urate measurement|0.992;neutrophil percentage of leukocytes|0.992;lymphocyte percentage of leukocytes|0.992;lymphocyte count|0.992;total cholesterol measurement|0.992;type I diabetes mellitus|0.992;Sarcoidosis|0.992;monocyte count|0.992;asthma|0.992;eosinophil percentage of leukocytes|0.992;thyroid peroxidase antibody measurement|0.992;immune system disease|0.992;cystatin C measurement|0.992;neutrophil percentage of granulocytes|0.992;chronic kidney disease|0.992;childhood onset asthma|0.918;mean corpuscular volume|0.918;left ventricular structural measurement|0.918;parental longevity|0.918;glomerular filtration rate|0.918;hypertension|0.918;eye measurement|0.918;coronary artery disease|0.918;HbA1c measurement|0.918;body mass index|0.918;heart failure|0.916;reticulocyte count|0.916;smoking initiation|0.916;reaction time measurement|0.916;Vitiligo|0.916;birth weight|0.916;smoking status measurement|0.916;tumor necrosis factor receptor II measurement|0.916;juvenile idiopathic arthritis|0.916;parental genotype effect measurement|0.901;intraocular pressure measurement|0.901;rheumatoid arthritis|0.901;preeclampsia|0.901;protein measurement|0.901;Seropositive Rheumatois Arthritis|0.901;small vessel stroke|0.888;psoriasis|0.888;blood protein measurement|0.888;Psoriaris|0.888;primary biliary cirrhosis|0.888;stroke|0.88;large artery stroke|0.88;Tetralogy of Fallot|0.88;hemoglobin measurement|0.88;Ischemic stroke|0.864;body height|0.864;myositis|0.765;platelet count|0.765;systemic scleroderma|0.765;peripheral arterial disease|0.765;apolipoprotein A 1 measurement|0.757;Thyroid preparation use measurement|0.757;immunoglobulin isotype switching measurement|0.61;breast carcinoma|0.389	chr12_111446804_T_C	ENSP00000345492.2:p.Trp262Arg	rs3184504,CM084630,COSV57981059	SH2B3	0.0602	-0.106	3.76e-08	0.592	1.17902	NA	NA
Second line medication for Crohns disease	RX_CROHN_2NDLINE	chr12_111494996_C_T	-0.0894	1.03e-08	intron_variant	ATXN2	1.16559	0.415	rs7137828	0.59422	0.509804	BLUEPRINT_SE.neutrophil.transcript_usage,ENST00000261733,ALDH2-201,neutrophil, 0.035,0.050,0.29;ROSMAP.brain_naive.transcript_usage,ENST00000397643,CUX2-202,brain_naive,-0.105,0.049,0.29	NA	ukbb-finucane,AG,Albumin/Globulin ratio,NA, 0.0426,0.150,0.56;ukbb-finucane,AID_Combined,Autoimmune disease (Phecode + Self-reported),NA,-0.1141,0.147,0.37;ukbb-finucane,ALT,Alanine aminotransferase,NA,-0.0229,0.134,0.56;ukbb-finucane,AST,Aspartate aminotransferase,NA,-0.0192,0.121,0.57;ukbb-finucane,Alb,Albumin,NA, 0.0217,0.117,0.60;ukbb-finucane,ApoA,Apolipoprotein A,NA, 0.0162,0.110,0.40;ukbb-finucane,ApoB,Apolipoprotein B,NA, 0.0216,0.181,0.70;ukbb-finucane,Baso,Basophil count,NA,-0.0199,0.140,0.56;ukbb-finucane,CAD,Coronary artery disease,NA,-0.0677,0.071,0.40;ukbb-finucane,DBP,Diastolic blood pressure,NA,-0.0346,0.188,0.56;ukbb-finucane,DVT,Blood clot in the leg,NA, 0.0466,0.116,0.54;ukbb-finucane,Eosino,Eosinophil count,NA,-0.0924,0.184,0.36;ukbb-finucane,HDLC,High density lipoprotein cholesterol,NA, 0.0257,0.106,0.16;ukbb-finucane,Hb,Hemoglobin,NA,-0.0479,0.146,0.39;ukbb-finucane,Ht,Hematocrit,NA,-0.0457,0.137,0.37;ukbb-finucane,Hypothyroidism,Hypothyroidism,NA,-0.1861,0.123,0.30;ukbb-finucane,LDLC,Low density lipoprotein cholesterol,NA, 0.0239,0.164,0.73;ukbb-finucane,Lym,Lymphocyte count,NA,-0.0810,0.105,0.11;ukbb-finucane,MAP,Mean arterial pressure,NA,-0.0284,0.176,0.67;ukbb-finucane,MCH,Mean corpuscular hemoglobin,NA,-0.0196,0.168,0.81;ukbb-finucane,MCV,Mean corpuscular volume,NA,-0.0164,0.158,0.79;ukbb-finucane,Mono,Monocyte count,NA,-0.0416,0.135,0.35;ukbb-finucane,Neutro,Neutrophil count,NA,-0.0313,0.113,0.19;ukbb-finucane,Plt,Platelet count,NA,-0.0950,0.120,0.19;ukbb-finucane,RBC,Red blood cell count,NA,-0.0348,0.131,0.36;ukbb-finucane,Smoking_Ever_Never,Smoking (ever vs never),NA,-0.0310,0.088,0.45;ukbb-finucane,TBil,Total bilirubin,NA,-0.0352,0.189,0.63;ukbb-finucane,TC,Total cholesterol,NA, 0.0308,0.181,0.60;ukbb-finucane,TP,Total protein,NA,-0.0210,0.140,0.65;ukbb-finucane,UA,Uric acid,NA,-0.0297,0.167,0.69;ukbb-finucane,WBC,White blood cell count,NA,-0.0640,0.106,0.11;ukbb-finucane,WHRadjBMI,Waist-to-hip ratio (adjusted by BMI),NA,-0.0081,0.064,0.37;ukbb-finucane,eGFRcys,Estimated glomerular filtration rate (cystain C),NA, 0.0501,0.104,0.11	allergic rhinitis|0.999;allergy|0.999;systolic blood pressure|0.999;alcohol drinking|0.999;diastolic blood pressure|0.999;smoking behavior|0.999;apolipoprotein B measurement|0.999;hematocrit|0.999;mean corpuscular hemoglobin concentration|0.999;low density lipoprotein cholesterol measurement|0.999;age at onset|0.999;systemic lupus erythematosus|0.999;hypothyroidism|0.999;gastroesophageal reflux disease|0.999;colorectal cancer|0.999;colorectal adenoma|0.999;waist-hip ratio|0.999;mean corpuscular hemoglobin|0.999;Colorectal cancer|0.999;Beta blocking agent use measurement|0.997;Agents acting on the renin-angiotensin system use measurement|0.997;autoimmune disease|0.997;alcohol consumption measurement|0.997;mean arterial pressure|0.997;high density lipoprotein cholesterol measurement|0.997;fibrinogen measurement|0.997;white matter microstructure measurement|0.997;myeloproliferative disorder|0.997;Diuretic use measurement|0.997;left ventricular diastolic function measurement|0.997;thyroid peroxidase antibody measurement|0.992;inflammatory bowel disease|0.992;eosinophil percentage of leukocytes|0.992;eosinophil count|0.992;immune system disease|0.992;urate measurement|0.992;monocyte count|0.992;celiac disease|0.992;neutrophil percentage of granulocytes|0.992;Sarcoidosis|0.992;tonsillectomy risk measurement|0.992;cystatin C measurement|0.992;type I diabetes mellitus|0.992;total cholesterol measurement|0.992;lymphocyte count|0.992;lymphocyte percentage of leukocytes|0.992;neutrophil percentage of leukocytes|0.992;Eczema|0.992;MI|0.992;IBD|0.992;chronic kidney disease|0.992;asthma|0.992;basophil count|0.992;eosinophil percentage of granulocytes|0.992;Type 1 Diabetes Mellitus|0.992;myocardial infarction|0.992;smoking status measurement|0.916;tumor necrosis factor receptor II measurement|0.916;juvenile idiopathic arthritis|0.916;coronary artery disease|0.916;reticulocyte count|0.916;birth weight|0.916;heart failure|0.916;Vitiligo|0.916;reaction time measurement|0.916;smoking initiation|0.916	low density lipoprotein cholesterol measurement|0.999;systolic blood pressure|0.999;allergy|0.999;systemic lupus erythematosus|0.999;hypothyroidism|0.999;gastroesophageal reflux disease|0.999;colorectal cancer|0.999;colorectal adenoma|0.999;waist-hip ratio|0.999;Colorectal cancer|0.999;age at onset|0.999;mean corpuscular hemoglobin|0.999;alcohol drinking|0.999;hematocrit|0.999;diastolic blood pressure|0.999;mean corpuscular hemoglobin concentration|0.999;allergic rhinitis|0.999;apolipoprotein B measurement|0.999;smoking behavior|0.999;Agents acting on the renin-angiotensin system use measurement|0.997;Beta blocking agent use measurement|0.997;autoimmune disease|0.997;Diuretic use measurement|0.997;myeloproliferative disorder|0.997;white matter microstructure measurement|0.997;left ventricular diastolic function measurement|0.997;fibrinogen measurement|0.997;mean arterial pressure|0.997;alcohol consumption measurement|0.997;high density lipoprotein cholesterol measurement|0.997;Eczema|0.992;basophil count|0.992;eosinophil count|0.992;eosinophil percentage of granulocytes|0.992;inflammatory bowel disease|0.992;myocardial infarction|0.992;cystatin C measurement|0.992;tonsillectomy risk measurement|0.992;Type 1 Diabetes Mellitus|0.992;IBD|0.992;MI|0.992;urate measurement|0.992;neutrophil percentage of leukocytes|0.992;lymphocyte percentage of leukocytes|0.992;lymphocyte count|0.992;total cholesterol measurement|0.992;type I diabetes mellitus|0.992;Sarcoidosis|0.992;monocyte count|0.992;asthma|0.992;eosinophil percentage of leukocytes|0.992;thyroid peroxidase antibody measurement|0.992;immune system disease|0.992;celiac disease|0.992;chronic kidney disease|0.992;neutrophil percentage of granulocytes|0.992;childhood onset asthma|0.918;mean corpuscular volume|0.918;left ventricular structural measurement|0.918;parental longevity|0.918;glomerular filtration rate|0.918;hypertension|0.918;eye measurement|0.918;coronary artery disease|0.918;HbA1c measurement|0.918;body mass index|0.918;smoking status measurement|0.916;reticulocyte count|0.916;smoking initiation|0.916;reaction time measurement|0.916;Vitiligo|0.916;birth weight|0.916;heart failure|0.916;juvenile idiopathic arthritis|0.916;tumor necrosis factor receptor II measurement|0.916;parental genotype effect measurement|0.901;intraocular pressure measurement|0.901;rheumatoid arthritis|0.901;preeclampsia|0.901;protein measurement|0.901;Seropositive Rheumatois Arthritis|0.901;small vessel stroke|0.888;psoriasis|0.888;Psoriaris|0.888;blood protein measurement|0.888;primary biliary cirrhosis|0.888;stroke|0.88;large artery stroke|0.88;Tetralogy of Fallot|0.88;hemoglobin measurement|0.88;Ischemic stroke|0.864;body height|0.864;platelet count|0.765;myositis|0.765;peripheral arterial disease|0.765;systemic scleroderma|0.765;Thyroid preparation use measurement|0.757;apolipoprotein A 1 measurement|0.757;immunoglobulin isotype switching measurement|0.61;breast carcinoma|0.389;testosterone measurement|0.288	chr12_111446804_T_C	ENSP00000345492.2:p.Trp262Arg	rs3184504,CM084630,COSV57981059	SH2B3	0.107	-0.0872	2.5e-08	0.592	1.17902	NA	NA
Coeliac disease	I9_CORATHER	chr12_111569952_C_T	-0.204	3.09e-09	intron_variant	ATXN2	1.16	0.416	rs653178	0.592	0.509	BLUEPRINT_SE.neutrophil.transcript_usage,ENST00000261733,ALDH2-201,neutrophil, 0.035,0.052,0.63;ROSMAP.brain_naive.transcript_usage,ENST00000397643,CUX2-202,brain_naive,-0.105,0.043,0.43	NA	ukbb-finucane,AG,Albumin/Globulin ratio,NA, 0.0426,0.109,0.450;ukbb-finucane,AID_Combined,Autoimmune disease (Phecode + Self-reported),NA,-0.1141,0.106,0.261;ukbb-finucane,ALT,Alanine aminotransferase,NA,-0.0229,0.102,0.601;ukbb-finucane,AST,Aspartate aminotransferase,NA,-0.0192,0.092,0.661;ukbb-finucane,Alb,Albumin,NA, 0.0217,0.091,0.718;ukbb-finucane,ApoA,Apolipoprotein A,NA, 0.0162,0.102,0.527;ukbb-finucane,ApoB,Apolipoprotein B,NA, 0.0216,0.102,0.541;ukbb-finucane,BW,Body weight,NA, 0.0132,0.029,0.155;ukbb-finucane,Baso,Basophil count,NA,-0.0199,0.095,0.457;ukbb-finucane,CAD,Coronary artery disease,NA,-0.0677,0.066,0.561;ukbb-finucane,DBP,Diastolic blood pressure,NA,-0.0346,0.108,0.432;ukbb-finucane,DVT,Blood clot in the leg,NA, 0.0466,0.076,0.418;ukbb-finucane,Eosino,Eosinophil count,NA,-0.0924,0.104,0.219;ukbb-finucane,HDLC,High density lipoprotein cholesterol,NA, 0.0257,0.109,0.169;ukbb-finucane,Hb,Hemoglobin,NA,-0.0479,0.110,0.257;ukbb-finucane,HbA1c,Hemoglobin A1c,NA,-0.0285,0.040,0.041;ukbb-finucane,Ht,Hematocrit,NA,-0.0457,0.109,0.249;ukbb-finucane,Hypothyroidism,Hypothyroidism,NA,-0.1861,0.110,0.297;ukbb-finucane,LDLC,Low density lipoprotein cholesterol,NA, 0.0239,0.101,0.592;ukbb-finucane,Lym,Lymphocyte count,NA,-0.0810,0.112,0.114;ukbb-finucane,MAP,Mean arterial pressure,NA,-0.0284,0.105,0.507;ukbb-finucane,MCH,Mean corpuscular hemoglobin,NA,-0.0196,0.103,0.637;ukbb-finucane,MCV,Mean corpuscular volume,NA,-0.0164,0.100,0.710;ukbb-finucane,Mono,Monocyte count,NA,-0.0416,0.109,0.353;ukbb-finucane,Neutro,Neutrophil count,NA,-0.0313,0.109,0.198;ukbb-finucane,Plt,Platelet count,NA,-0.0950,0.124,0.240;ukbb-finucane,RBC,Red blood cell count,NA,-0.0348,0.109,0.300;ukbb-finucane,Smoking_Ever_Never,Smoking (ever vs never),NA,-0.0310,0.077,0.646;ukbb-finucane,TBil,Total bilirubin,NA,-0.0352,0.106,0.492;ukbb-finucane,TC,Total cholesterol,NA, 0.0308,0.111,0.478;ukbb-finucane,TP,Total protein,NA,-0.0210,0.088,0.577;ukbb-finucane,UA,Uric acid,NA,-0.0297,0.113,0.543;ukbb-finucane,WBC,White blood cell count,NA,-0.0640,0.114,0.114;ukbb-finucane,WHRadjBMI,Waist-to-hip ratio (adjusted by BMI),NA,-0.0081,0.055,0.573;ukbb-finucane,eGFRcys,Estimated glomerular filtration rate (cystain C),NA, 0.0501,0.111,0.114	total cholesterol measurement|1;mean arterial pressure|1;diastolic blood pressure|1;chronic kidney disease|1;cystatin C measurement|1;asthma|1;allergic rhinitis|1;Eczema|1;low density lipoprotein cholesterol measurement|1;myocardial infarction|1;inflammatory bowel disease|1;eosinophil percentage of granulocytes|1;eosinophil count|1;basophil count|1;lymphocyte count|1;immune system disease|1;urate measurement|1;type I diabetes mellitus|1;thyroid peroxidase antibody measurement|1;Type 1 Diabetes Mellitus|1;IBD|1;MI|1;neutrophil percentage of leukocytes|1;systemic lupus erythematosus|1;lymphocyte percentage of leukocytes|1;Sarcoidosis|1;tonsillectomy risk measurement|1;eosinophil percentage of leukocytes|1;neutrophil percentage of granulocytes|1;monocyte count|1;alcohol drinking|0.993;smoking behavior|0.993;apolipoprotein B measurement|0.993;hematocrit|0.993;mean corpuscular hemoglobin concentration|0.993;waist-hip ratio|0.993;allergy|0.993;age at onset|0.993;hypothyroidism|0.993;gastroesophageal reflux disease|0.993;colorectal cancer|0.993;colorectal adenoma|0.993;Colorectal cancer|0.993;systolic blood pressure|0.993;mean corpuscular hemoglobin|0.993;Beta blocking agent use measurement|0.989;Diuretic use measurement|0.989;myeloproliferative disorder|0.989;white matter microstructure measurement|0.989;left ventricular diastolic function measurement|0.989;fibrinogen measurement|0.989;alcohol consumption measurement|0.989;Agents acting on the renin-angiotensin system use measurement|0.989;high density lipoprotein cholesterol measurement|0.989;autoimmune disease|0.989;reticulocyte count|0.91;smoking initiation|0.91;body mass index|0.91;coronary artery disease|0.91;mean corpuscular volume|0.91;childhood onset asthma|0.91;HbA1c measurement|0.91;eye measurement|0.91;hypertension|0.91;glomerular filtration rate|0.91;parental longevity|0.91;left ventricular structural measurement|0.91;tumor necrosis factor receptor II measurement|0.91;juvenile idiopathic arthritis|0.91;smoking status measurement|0.91;heart failure|0.91;birth weight|0.91;Vitiligo|0.91;reaction time measurement|0.91;intraocular pressure measurement|0.894;rheumatoid arthritis|0.894;protein measurement|0.894;parental genotype effect measurement|0.894;preeclampsia|0.894;Seropositive Rheumatois Arthritis|0.894;psoriasis|0.881;small vessel stroke|0.881;blood protein measurement|0.881;Psoriaris|0.881;primary biliary cirrhosis|0.881;stroke|0.874;large artery stroke|0.874;Tetralogy of Fallot|0.874;hemoglobin measurement|0.874;Ischemic stroke|0.858;body height|0.858	allergic rhinitis|1;thyroid peroxidase antibody measurement|1;urate measurement|1;mean arterial pressure|1;immune system disease|1;diastolic blood pressure|1;chronic kidney disease|1;cystatin C measurement|1;Eczema|1;eosinophil count|1;asthma|1;myocardial infarction|1;inflammatory bowel disease|1;eosinophil percentage of granulocytes|1;eosinophil percentage of leukocytes|1;basophil count|1;lymphocyte percentage of leukocytes|1;Type 1 Diabetes Mellitus|1;IBD|1;MI|1;neutrophil percentage of leukocytes|1;systemic lupus erythematosus|1;lymphocyte count|1;low density lipoprotein cholesterol measurement|1;total cholesterol measurement|1;type I diabetes mellitus|1;Sarcoidosis|1;tonsillectomy risk measurement|1;monocyte count|1;neutrophil percentage of granulocytes|1;mean corpuscular hemoglobin concentration|0.993;age at onset|0.993;colorectal cancer|0.993;mean corpuscular hemoglobin|0.993;waist-hip ratio|0.993;colorectal adenoma|0.993;gastroesophageal reflux disease|0.993;hypothyroidism|0.993;systolic blood pressure|0.993;alcohol drinking|0.993;smoking behavior|0.993;apolipoprotein B measurement|0.993;hematocrit|0.993;allergy|0.993;Colorectal cancer|0.993;fibrinogen measurement|0.989;Beta blocking agent use measurement|0.989;high density lipoprotein cholesterol measurement|0.989;alcohol consumption measurement|0.989;Diuretic use measurement|0.989;myeloproliferative disorder|0.989;white matter microstructure measurement|0.989;left ventricular diastolic function measurement|0.989;autoimmune disease|0.989;Agents acting on the renin-angiotensin system use measurement|0.989;parental longevity|0.91;reticulocyte count|0.91;tumor necrosis factor receptor II measurement|0.91;juvenile idiopathic arthritis|0.91;coronary artery disease|0.91;smoking status measurement|0.91;left ventricular structural measurement|0.91;heart failure|0.91;birth weight|0.91;Vitiligo|0.91;reaction time measurement|0.91;smoking initiation|0.91;childhood onset asthma|0.91;glomerular filtration rate|0.91;body mass index|0.91;mean corpuscular volume|0.91;HbA1c measurement|0.91;eye measurement|0.91;hypertension|0.91;parental genotype effect measurement|0.894;intraocular pressure measurement|0.894;rheumatoid arthritis|0.894;preeclampsia|0.894;protein measurement|0.894;Seropositive Rheumatois Arthritis|0.894;Psoriaris|0.881;blood protein measurement|0.881;psoriasis|0.881;small vessel stroke|0.881;primary biliary cirrhosis|0.881;stroke|0.874;hemoglobin measurement|0.874;large artery stroke|0.874;Tetralogy of Fallot|0.874;body height|0.858;Ischemic stroke|0.858;peripheral arterial disease|0.759;myositis|0.759;systemic scleroderma|0.759;platelet count|0.759;apolipoprotein A 1 measurement|0.751;Thyroid preparation use measurement|0.751;immunoglobulin isotype switching measurement|0.604;testosterone measurement|0.282;small artery occlusion|0.23	chr12_111446804_T_C	ENSP00000345492.2:p.Trp262Arg	rs3184504,CM084630,COSV57981059	SERPINA1	0.114	-0.0827	8.87e-11	0.592	1.17902	NA	NA
Coronary atherosclerosis	I9_HEARTFAIL_AND_ANTIHYPERT	chr12_111569952_C_T	-0.0853	2.01e-11	intron_variant	ATXN2	1.16	0.416	rs653178	0.592	0.509	BLUEPRINT_SE.neutrophil.transcript_usage,ENST00000261733,ALDH2-201,neutrophil, 0.035,0.045,0.46;ROSMAP.brain_naive.transcript_usage,ENST00000397643,CUX2-202,brain_naive,-0.105,0.066,0.35	NA	ukbb-finucane,AG,Albumin/Globulin ratio,NA, 0.0426,0.093,0.380;ukbb-finucane,AID_Combined,Autoimmune disease (Phecode + Self-reported),NA,-0.1141,0.079,0.227;ukbb-finucane,ALT,Alanine aminotransferase,NA,-0.0229,0.093,0.487;ukbb-finucane,AST,Aspartate aminotransferase,NA,-0.0192,0.078,0.462;ukbb-finucane,Alb,Albumin,NA, 0.0217,0.083,0.498;ukbb-finucane,ApoA,Apolipoprotein A,NA, 0.0162,0.074,0.322;ukbb-finucane,ApoB,Apolipoprotein B,NA, 0.0216,0.119,0.574;ukbb-finucane,BW,Body weight,NA, 0.0132,0.037,0.169;ukbb-finucane,Baso,Basophil count,NA,-0.0199,0.101,0.508;ukbb-finucane,CAD,Coronary artery disease,NA,-0.0677,0.063,0.468;ukbb-finucane,DBP,Diastolic blood pressure,NA,-0.0346,0.097,0.357;ukbb-finucane,DVT,Blood clot in the leg,NA, 0.0466,0.132,0.621;ukbb-finucane,Eosino,Eosinophil count,NA,-0.0924,0.078,0.155;ukbb-finucane,HDLC,High density lipoprotein cholesterol,NA, 0.0257,0.060,0.111;ukbb-finucane,Hb,Hemoglobin,NA,-0.0479,0.075,0.193;ukbb-finucane,HbA1c,Hemoglobin A1c,NA,-0.0285,0.022,0.022;ukbb-finucane,Ht,Hematocrit,NA,-0.0457,0.070,0.184;ukbb-finucane,Hypothyroidism,Hypothyroidism,NA,-0.1861,0.068,0.228;ukbb-finucane,LDLC,Low density lipoprotein cholesterol,NA, 0.0239,0.108,0.561;ukbb-finucane,Lym,Lymphocyte count,NA,-0.0810,0.055,0.056;ukbb-finucane,MAP,Mean arterial pressure,NA,-0.0284,0.096,0.398;ukbb-finucane,MCH,Mean corpuscular hemoglobin,NA,-0.0196,0.121,0.592;ukbb-finucane,MCV,Mean corpuscular volume,NA,-0.0164,0.104,0.528;ukbb-finucane,Mono,Monocyte count,NA,-0.0416,0.067,0.291;ukbb-finucane,Neutro,Neutrophil count,NA,-0.0313,0.059,0.140;ukbb-finucane,Plt,Platelet count,NA,-0.0950,0.061,0.108;ukbb-finucane,RBC,Red blood cell count,NA,-0.0348,0.073,0.235;ukbb-finucane,Smoking_Ever_Never,Smoking (ever vs never),NA,-0.0310,0.059,0.456;ukbb-finucane,TBil,Total bilirubin,NA,-0.0352,0.116,0.452;ukbb-finucane,TC,Total cholesterol,NA, 0.0308,0.103,0.423;ukbb-finucane,TP,Total protein,NA,-0.0210,0.104,0.611;ukbb-finucane,UA,Uric acid,NA,-0.0297,0.138,0.633;ukbb-finucane,WBC,White blood cell count,NA,-0.0640,0.056,0.056;ukbb-finucane,WHRadjBMI,Waist-to-hip ratio (adjusted by BMI),NA,-0.0081,0.061,0.533;ukbb-finucane,eGFRcys,Estimated glomerular filtration rate (cystain C),NA, 0.0501,0.054,0.056	celiac disease|1;diastolic blood pressure|1;eosinophil count|1;eosinophil percentage of granulocytes|1;inflammatory bowel disease|1;myocardial infarction|1;Eczema|1;allergic rhinitis|1;asthma|1;cystatin C measurement|1;chronic kidney disease|1;lymphocyte count|1;low density lipoprotein cholesterol measurement|1;immune system disease|1;mean arterial pressure|1;urate measurement|1;thyroid peroxidase antibody measurement|1;eosinophil percentage of leukocytes|1;neutrophil percentage of granulocytes|1;monocyte count|1;tonsillectomy risk measurement|1;Sarcoidosis|1;type I diabetes mellitus|1;basophil count|1;total cholesterol measurement|1;Type 1 Diabetes Mellitus|1;IBD|1;MI|1;neutrophil percentage of leukocytes|1;systemic lupus erythematosus|1;lymphocyte percentage of leukocytes|1;colorectal cancer|0.993;allergy|0.993;hypothyroidism|0.993;gastroesophageal reflux disease|0.993;Colorectal cancer|0.993;colorectal adenoma|0.993;waist-hip ratio|0.993;mean corpuscular hemoglobin|0.993;age at onset|0.993;hematocrit|0.993;apolipoprotein B measurement|0.993;alcohol drinking|0.993;smoking behavior|0.993;mean corpuscular hemoglobin concentration|0.993;systolic blood pressure|0.993;high density lipoprotein cholesterol measurement|0.989;Diuretic use measurement|0.989;Agents acting on the renin-angiotensin system use measurement|0.989;Beta blocking agent use measurement|0.989;autoimmune disease|0.989;myeloproliferative disorder|0.989;white matter microstructure measurement|0.989;alcohol consumption measurement|0.989;left ventricular diastolic function measurement|0.989;fibrinogen measurement|0.989;intraocular pressure measurement|0.894;rheumatoid arthritis|0.894;protein measurement|0.894;parental genotype effect measurement|0.894;preeclampsia|0.894;Vitiligo|0.894;Seropositive Rheumatois Arthritis|0.894;psoriasis|0.881;small vessel stroke|0.881;parental longevity|0.881;childhood onset asthma|0.881;blood protein measurement|0.881;Psoriaris|0.881;primary biliary cirrhosis|0.881;body mass index|0.874;stroke|0.874;large artery stroke|0.874;Tetralogy of Fallot|0.874;hemoglobin measurement|0.874;Ischemic stroke|0.858;body height|0.858	Eczema|1;mean arterial pressure|1;urate measurement|1;immune system disease|1;celiac disease|1;diastolic blood pressure|1;chronic kidney disease|1;cystatin C measurement|1;asthma|1;allergic rhinitis|1;myocardial infarction|1;inflammatory bowel disease|1;eosinophil percentage of granulocytes|1;eosinophil count|1;basophil count|1;thyroid peroxidase antibody measurement|1;lymphocyte count|1;eosinophil percentage of leukocytes|1;Type 1 Diabetes Mellitus|1;IBD|1;MI|1;neutrophil percentage of leukocytes|1;systemic lupus erythematosus|1;lymphocyte percentage of leukocytes|1;total cholesterol measurement|1;type I diabetes mellitus|1;Sarcoidosis|1;tonsillectomy risk measurement|1;monocyte count|1;neutrophil percentage of granulocytes|1;low density lipoprotein cholesterol measurement|1;hematocrit|0.993;mean corpuscular hemoglobin concentration|0.993;alcohol drinking|0.993;apolipoprotein B measurement|0.993;smoking behavior|0.993;allergy|0.993;colorectal cancer|0.993;age at onset|0.993;hypothyroidism|0.993;gastroesophageal reflux disease|0.993;colorectal adenoma|0.993;waist-hip ratio|0.993;mean corpuscular hemoglobin|0.993;Colorectal cancer|0.993;systolic blood pressure|0.993;autoimmune disease|0.989;Diuretic use measurement|0.989;myeloproliferative disorder|0.989;white matter microstructure measurement|0.989;left ventricular diastolic function measurement|0.989;fibrinogen measurement|0.989;alcohol consumption measurement|0.989;Agents acting on the renin-angiotensin system use measurement|0.989;high density lipoprotein cholesterol measurement|0.989;Beta blocking agent use measurement|0.989;eye measurement|0.91;glomerular filtration rate|0.91;parental longevity|0.91;left ventricular structural measurement|0.91;tumor necrosis factor receptor II measurement|0.91;juvenile idiopathic arthritis|0.91;reticulocyte count|0.91;smoking status measurement|0.91;heart failure|0.91;body mass index|0.91;Vitiligo|0.91;reaction time measurement|0.91;smoking initiation|0.91;hypertension|0.91;birth weight|0.91;mean corpuscular volume|0.91;childhood onset asthma|0.91;HbA1c measurement|0.91;protein measurement|0.894;Seropositive Rheumatois Arthritis|0.894;parental genotype effect measurement|0.894;preeclampsia|0.894;rheumatoid arthritis|0.894;intraocular pressure measurement|0.894;primary biliary cirrhosis|0.881;Psoriaris|0.881;psoriasis|0.881;blood protein measurement|0.881;small vessel stroke|0.881;stroke|0.874;hemoglobin measurement|0.874;large artery stroke|0.874;Tetralogy of Fallot|0.874;Ischemic stroke|0.858;body height|0.858;peripheral arterial disease|0.759;systemic scleroderma|0.759;myositis|0.759;platelet count|0.759;apolipoprotein A 1 measurement|0.751;Thyroid preparation use measurement|0.751;immunoglobulin isotype switching measurement|0.604;breast carcinoma|0.385;testosterone measurement|0.282;small artery occlusion|0.23;platelet crit|0.181;platelet component distribution width|0.181;ankylosing spondylitis|0.157;adolescent idiopathic scoliosis|0.155;alkaline phosphatase measurement|0.155;mean platelet volume|0.155;C-reactive protein measurement|0.115	chr12_111446804_T_C	ENSP00000345492.2:p.Trp262Arg	rs3184504,CM084630,COSV57981059	SERPINA1	0.0559	-0.0922	2.94e-10	0.596	1.17902	NA	NA
Heart failure and antihypertensive medication	K11_COELIAC	chr12_111569952_C_T	-0.0954	6.15e-11	intron_variant	ATXN2	1.16	0.413	rs653178	0.592	0.509	BLUEPRINT_SE.neutrophil.transcript_usage,ENST00000261733,ALDH2-201,neutrophil, 0.035,0.048,0.36;ROSMAP.brain_naive.transcript_usage,ENST00000397643,CUX2-202,brain_naive,-0.105,0.080,0.43	NA	ukbb-finucane,AG,Albumin/Globulin ratio,NA, 0.0426,0.111,0.418;ukbb-finucane,AID_Combined,Autoimmune disease (Phecode + Self-reported),NA,-0.1141,0.087,0.239;ukbb-finucane,ALT,Alanine aminotransferase,NA,-0.0229,0.108,0.524;ukbb-finucane,AST,Aspartate aminotransferase,NA,-0.0192,0.089,0.503;ukbb-finucane,Alb,Albumin,NA, 0.0217,0.097,0.543;ukbb-finucane,ApoA,Apolipoprotein A,NA, 0.0162,0.088,0.342;ukbb-finucane,ApoB,Apolipoprotein B,NA, 0.0216,0.138,0.622;ukbb-finucane,Baso,Basophil count,NA,-0.0199,0.111,0.488;ukbb-finucane,CAD,Coronary artery disease,NA,-0.0677,0.088,0.567;ukbb-finucane,DBP,Diastolic blood pressure,NA,-0.0346,0.117,0.414;ukbb-finucane,DVT,Blood clot in the leg,NA, 0.0466,0.139,0.629;ukbb-finucane,Eosino,Eosinophil count,NA,-0.0924,0.094,0.187;ukbb-finucane,HDLC,High density lipoprotein cholesterol,NA, 0.0257,0.072,0.121;ukbb-finucane,Hb,Hemoglobin,NA,-0.0479,0.089,0.225;ukbb-finucane,Ht,Hematocrit,NA,-0.0457,0.084,0.216;ukbb-finucane,Hypothyroidism,Hypothyroidism,NA,-0.1861,0.082,0.257;ukbb-finucane,LDLC,Low density lipoprotein cholesterol,NA, 0.0239,0.124,0.598;ukbb-finucane,Lym,Lymphocyte count,NA,-0.0810,0.065,0.067;ukbb-finucane,MAP,Mean arterial pressure,NA,-0.0284,0.114,0.455;ukbb-finucane,MCH,Mean corpuscular hemoglobin,NA,-0.0196,0.140,0.661;ukbb-finucane,MCV,Mean corpuscular volume,NA,-0.0164,0.120,0.593;ukbb-finucane,Mono,Monocyte count,NA,-0.0416,0.079,0.305;ukbb-finucane,Neutro,Neutrophil count,NA,-0.0313,0.069,0.150;ukbb-finucane,Plt,Platelet count,NA,-0.0950,0.073,0.128;ukbb-finucane,RBC,Red blood cell count,NA,-0.0348,0.087,0.267;ukbb-finucane,Smoking_Ever_Never,Smoking (ever vs never),NA,-0.0310,0.067,0.422;ukbb-finucane,TBil,Total bilirubin,NA,-0.0352,0.128,0.486;ukbb-finucane,TC,Total cholesterol,NA, 0.0308,0.122,0.459;ukbb-finucane,TP,Total protein,NA,-0.0210,0.118,0.636;ukbb-finucane,UA,Uric acid,NA,-0.0297,0.160,0.701;ukbb-finucane,WBC,White blood cell count,NA,-0.0640,0.066,0.067;ukbb-finucane,WHRadjBMI,Waist-to-hip ratio (adjusted by BMI),NA,-0.0081,0.054,0.360;ukbb-finucane,eGFRcys,Estimated glomerular filtration rate (cystain C),NA, 0.0501,0.065,0.067	total cholesterol measurement|1;mean arterial pressure|1;celiac disease|1;diastolic blood pressure|1;chronic kidney disease|1;cystatin C measurement|1;asthma|1;allergic rhinitis|1;lymphocyte count|1;Eczema|1;myocardial infarction|1;inflammatory bowel disease|1;eosinophil percentage of granulocytes|1;eosinophil count|1;basophil count|1;low density lipoprotein cholesterol measurement|1;immune system disease|1;urate measurement|1;type I diabetes mellitus|1;Type 1 Diabetes Mellitus|1;thyroid peroxidase antibody measurement|1;IBD|1;MI|1;systemic lupus erythematosus|1;lymphocyte percentage of leukocytes|1;neutrophil percentage of leukocytes|1;Sarcoidosis|1;tonsillectomy risk measurement|1;monocyte count|1;neutrophil percentage of granulocytes|1;eosinophil percentage of leukocytes|1;age at onset|0.993;hematocrit|0.993;mean corpuscular hemoglobin concentration|0.993;allergy|0.993;colorectal cancer|0.993;hypothyroidism|0.993;gastroesophageal reflux disease|0.993;colorectal adenoma|0.993;waist-hip ratio|0.993;mean corpuscular hemoglobin|0.993;Colorectal cancer|0.993;apolipoprotein B measurement|0.993;smoking behavior|0.993;alcohol drinking|0.993;systolic blood pressure|0.993;alcohol consumption measurement|0.989;high density lipoprotein cholesterol measurement|0.989;left ventricular diastolic function measurement|0.989;white matter microstructure measurement|0.989;myeloproliferative disorder|0.989;Diuretic use measurement|0.989;autoimmune disease|0.989;Beta blocking agent use measurement|0.989;Agents acting on the renin-angiotensin system use measurement|0.989;fibrinogen measurement|0.989;juvenile idiopathic arthritis|0.91;heart failure|0.91;coronary artery disease|0.91;reticulocyte count|0.91;smoking status measurement|0.91;smoking initiation|0.91;birth weight|0.91;Vitiligo|0.91;reaction time measurement|0.91;tumor necrosis factor receptor II measurement|0.91;intraocular pressure measurement|0.894;rheumatoid arthritis|0.894;Seropositive Rheumatois Arthritis|0.894;protein measurement|0.894;parental genotype effect measurement|0.894;preeclampsia|0.894	urate measurement|1;allergic rhinitis|1;thyroid peroxidase antibody measurement|1;mean arterial pressure|1;immune system disease|1;celiac disease|1;diastolic blood pressure|1;chronic kidney disease|1;asthma|1;Eczema|1;eosinophil count|1;myocardial infarction|1;inflammatory bowel disease|1;eosinophil percentage of granulocytes|1;eosinophil percentage of leukocytes|1;basophil count|1;lymphocyte percentage of leukocytes|1;Type 1 Diabetes Mellitus|1;IBD|1;MI|1;neutrophil percentage of leukocytes|1;systemic lupus erythematosus|1;lymphocyte count|1;low density lipoprotein cholesterol measurement|1;total cholesterol measurement|1;type I diabetes mellitus|1;Sarcoidosis|1;tonsillectomy risk measurement|1;monocyte count|1;neutrophil percentage of granulocytes|1;cystatin C measurement|1;hematocrit|0.993;mean corpuscular hemoglobin concentration|0.993;colorectal cancer|0.993;mean corpuscular hemoglobin|0.993;waist-hip ratio|0.993;colorectal adenoma|0.993;gastroesophageal reflux disease|0.993;hypothyroidism|0.993;allergy|0.993;age at onset|0.993;systolic blood pressure|0.993;alcohol drinking|0.993;smoking behavior|0.993;apolipoprotein B measurement|0.993;Colorectal cancer|0.993;fibrinogen measurement|0.989;high density lipoprotein cholesterol measurement|0.989;alcohol consumption measurement|0.989;white matter microstructure measurement|0.989;left ventricular diastolic function measurement|0.989;myeloproliferative disorder|0.989;Diuretic use measurement|0.989;autoimmune disease|0.989;Beta blocking agent use measurement|0.989;Agents acting on the renin-angiotensin system use measurement|0.989;heart failure|0.91;juvenile idiopathic arthritis|0.91;coronary artery disease|0.91;reticulocyte count|0.91;smoking status measurement|0.91;Vitiligo|0.91;birth weight|0.91;reaction time measurement|0.91;smoking initiation|0.91;childhood onset asthma|0.91;tumor necrosis factor receptor II measurement|0.91;left ventricular structural measurement|0.91;body mass index|0.91;parental longevity|0.91;HbA1c measurement|0.91;eye measurement|0.91;hypertension|0.91;glomerular filtration rate|0.91;mean corpuscular volume|0.91;rheumatoid arthritis|0.894;intraocular pressure measurement|0.894;parental genotype effect measurement|0.894;preeclampsia|0.894;protein measurement|0.894;Seropositive Rheumatois Arthritis|0.894;small vessel stroke|0.881;psoriasis|0.881;blood protein measurement|0.881;Psoriaris|0.881;primary biliary cirrhosis|0.881;large artery stroke|0.874;stroke|0.874;Tetralogy of Fallot|0.874;hemoglobin measurement|0.874;body height|0.858;Ischemic stroke|0.858;myositis|0.759;systemic scleroderma|0.759;peripheral arterial disease|0.759;platelet count|0.759;apolipoprotein A 1 measurement|0.751;Thyroid preparation use measurement|0.751;immunoglobulin isotype switching measurement|0.604;breast carcinoma|0.385;testosterone measurement|0.282;small artery occlusion|0.23;platelet crit|0.181;platelet component distribution width|0.181	chr12_111446804_T_C	ENSP00000345492.2:p.Trp262Arg	rs3184504,CM084630,COSV57981059	SH2B3	0.0666	-0.204	3.32e-09	0.592	1.17902	NA	NA
Endocrine, nutritional and metabolic diseases	E4_ENDONUTRMET	chr12_111634620_A_G	0.0582	2.08e-14	intergenic_variant		0.867293	0.383	rs11065987	0.37362	0.430792	Quach_2016.monocyte_R848.exon_counts,ENSG00000089127,OAS1,monocyte_R848,0.092,0.020,0.12;BLUEPRINT_SE.neutrophil.transcript_usage,ENST00000261733,ALDH2-201,neutrophil,0.035,0.046,0.33	NA	ukbb-finucane,AID_Combined,Autoimmune disease (Phecode + Self-reported),NA,-0.1141,0.012,0.036;ukbb-finucane,ApoB,Apolipoprotein B,NA, 0.0216,0.011,0.058;ukbb-finucane,BW,Body weight,NA, 0.0132,0.158,0.728;ukbb-finucane,DBP,Diastolic blood pressure,NA,-0.0346,0.011,0.047;ukbb-finucane,Eosino,Eosinophil count,NA,-0.0924,0.011,0.023;ukbb-finucane,HDLC,High density lipoprotein cholesterol,NA, 0.0257,0.011,0.023;ukbb-finucane,Hb,Hemoglobin,NA,-0.0479,0.011,0.023;ukbb-finucane,HbA1c,Hemoglobin A1c,NA,-0.0285,0.034,0.034;ukbb-finucane,Ht,Hematocrit,NA,-0.0457,0.011,0.023;ukbb-finucane,Hypothyroidism,Hypothyroidism,NA,-0.1861,0.011,0.035;ukbb-finucane,LDLC,Low density lipoprotein cholesterol,NA, 0.0239,0.011,0.081;ukbb-finucane,Lym,Lymphocyte count,NA,-0.0810,0.012,0.012;ukbb-finucane,MAP,Mean arterial pressure,NA,-0.0284,0.010,0.047;ukbb-finucane,Mono,Monocyte count,NA,-0.0416,0.012,0.047;ukbb-finucane,Neutro,Neutrophil count,NA,-0.0313,0.012,0.035;ukbb-finucane,Plt,Platelet count,NA,-0.0950,0.013,0.023;ukbb-finucane,RBC,Red blood cell count,NA,-0.0348,0.011,0.035;ukbb-finucane,Smoking_Ever_Never,Smoking (ever vs never),NA,-0.0310,0.019,0.125;ukbb-finucane,TBil,Total bilirubin,NA,-0.0352,0.011,0.047;ukbb-finucane,TC,Total cholesterol,NA, 0.0308,0.011,0.047;ukbb-finucane,WBC,White blood cell count,NA,-0.0640,0.012,0.012;ukbb-finucane,WHRadjBMI,Waist-to-hip ratio (adjusted by BMI),NA,-0.0081,0.055,0.386;ukbb-finucane,eGFRcys,Estimated glomerular filtration rate (cystain C),NA, 0.0501,0.012,0.012	low density lipoprotein cholesterol measurement|1;hemoglobin measurement|1;total cholesterol measurement|1;body mass index|1;hematocrit|1;asthma|1;primary biliary cirrhosis|1;Tetralogy of Fallot|1;large artery stroke|1;coronary artery disease|1;stroke|1;eosinophil count|0.995;diastolic blood pressure|0.989;parental longevity|0.989;alcohol drinking|0.989;alcohol consumption measurement|0.989;systolic blood pressure|0.989;basophil count|0.989;mean arterial pressure|0.989;small vessel stroke|0.989;psoriasis|0.989;blood protein measurement|0.989;intraocular pressure measurement|0.989;childhood onset asthma|0.989;Psoriaris|0.989;body height|0.98;Ischemic stroke|0.98;tonsillectomy risk measurement|0.972;mean corpuscular hemoglobin concentration|0.972;hypothyroidism|0.881;allergy|0.881;smoking behavior|0.881;age at onset|0.881;gastroesophageal reflux disease|0.881;colorectal cancer|0.881;colorectal adenoma|0.881;waist-hip ratio|0.881;apolipoprotein B measurement|0.881;Colorectal cancer|0.881;mean corpuscular hemoglobin|0.881;systemic lupus erythematosus|0.881;allergic rhinitis|0.881;systemic scleroderma|0.88;rheumatoid arthritis|0.88;myositis|0.88;platelet count|0.88;peripheral arterial disease|0.88;Beta blocking agent use measurement|0.88;Agents acting on the renin-angiotensin system use measurement|0.878;high density lipoprotein cholesterol measurement|0.878;fibrinogen measurement|0.878;left ventricular diastolic function measurement|0.878;white matter microstructure measurement|0.878;myeloproliferative disorder|0.878;Diuretic use measurement|0.878;autoimmune disease|0.878	large artery stroke|1;hemoglobin measurement|1;body mass index|1;hematocrit|1;asthma|1;total cholesterol measurement|1;low density lipoprotein cholesterol measurement|1;coronary artery disease|1;stroke|1;primary biliary cirrhosis|1;Tetralogy of Fallot|1;eosinophil count|0.995;blood protein measurement|0.989;diastolic blood pressure|0.989;basophil count|0.989;parental longevity|0.989;systolic blood pressure|0.989;alcohol drinking|0.989;alcohol consumption measurement|0.989;mean arterial pressure|0.989;psoriasis|0.989;small vessel stroke|0.989;Psoriaris|0.989;childhood onset asthma|0.989;intraocular pressure measurement|0.989;Ischemic stroke|0.98;body height|0.98;mean corpuscular hemoglobin concentration|0.972;tonsillectomy risk measurement|0.972;apolipoprotein B measurement|0.881;hypothyroidism|0.881;gastroesophageal reflux disease|0.881;colorectal cancer|0.881;waist-hip ratio|0.881;smoking behavior|0.881;allergy|0.881;systemic lupus erythematosus|0.881;age at onset|0.881;colorectal adenoma|0.881;Colorectal cancer|0.881;mean corpuscular hemoglobin|0.881;allergic rhinitis|0.881;peripheral arterial disease|0.88;urate measurement|0.88;type I diabetes mellitus|0.88;glomerular filtration rate|0.88;systemic scleroderma|0.88;myositis|0.88;rheumatoid arthritis|0.88;platelet count|0.88;Beta blocking agent use measurement|0.88;white matter microstructure measurement|0.878;fibrinogen measurement|0.878;left ventricular diastolic function measurement|0.878;myeloproliferative disorder|0.878;Diuretic use measurement|0.878;autoimmune disease|0.878;Agents acting on the renin-angiotensin system use measurement|0.878;high density lipoprotein cholesterol measurement|0.878;lymphocyte percentage of leukocytes|0.874;Type 1 Diabetes Mellitus|0.874;IBD|0.874;MI|0.874;Eczema|0.874;neutrophil percentage of leukocytes|0.874;lymphocyte count|0.874;eosinophil percentage of leukocytes|0.874;thyroid peroxidase antibody measurement|0.874;immune system disease|0.874;celiac disease|0.874;chronic kidney disease|0.874;cystatin C measurement|0.874;myocardial infarction|0.874;inflammatory bowel disease|0.874;eosinophil percentage of granulocytes|0.874;Sarcoidosis|0.874;neutrophil percentage of granulocytes|0.874;monocyte count|0.874;apolipoprotein A 1 measurement|0.87;reaction time measurement|0.87;Thyroid preparation use measurement|0.87;HbA1c measurement|0.81;eye measurement|0.81;hypertension|0.81;left ventricular structural measurement|0.81;mean corpuscular volume|0.81;birth weight|0.809;Vitiligo|0.809;reticulocyte count|0.809;juvenile idiopathic arthritis|0.809;smoking initiation|0.809;tumor necrosis factor receptor II measurement|0.809;heart failure|0.809;smoking status measurement|0.809;protein measurement|0.792;parental genotype effect measurement|0.792;preeclampsia|0.792;Seropositive Rheumatois Arthritis|0.792;immunoglobulin isotype switching measurement|0.527;small artery occlusion|0.313;testosterone measurement|0.25;C-reactive protein measurement|0.19;upper aerodigestive tract neoplasm|0.184;platelet component distribution width|0.162;platelet crit|0.162;ankylosing spondylitis|0.137;alkaline phosphatase measurement|0.136;mean platelet volume|0.136;adolescent idiopathic scoliosis|0.136;hair color|0.105	chr12_111446804_T_C	ENSP00000345492.2:p.Trp262Arg	rs3184504,CM084630,COSV57981059	SH2B3	0.0123	-0.0545	4.32e-13	0.595	1.17902	NA	NA
Coronary revascularization (ANGIO or CABG)	I9_REVASC	chr12_111762346_T_C	-0.102	2.36e-09	intron_variant	RP11-162P23.2	1.09521	0.381	rs2013002	0.62652	0.57205	Quach_2016.monocyte_R848.exon_counts,ENSG00000089127,OAS1,monocyte_R848,0.092,0.034,0.18;BLUEPRINT_SE.neutrophil.transcript_usage,ENST00000261733,ALDH2-201,neutrophil,0.035,0.043,0.49	NA	ukbb-finucane,AG,Albumin/Globulin ratio,NA, 0.0426,0.038,0.195;ukbb-finucane,AID_Combined,Autoimmune disease (Phecode + Self-reported),NA,-0.1141,0.032,0.111;ukbb-finucane,ALT,Alanine aminotransferase,NA,-0.0229,0.036,0.236;ukbb-finucane,AST,Aspartate aminotransferase,NA,-0.0192,0.029,0.236;ukbb-finucane,Alb,Albumin,NA, 0.0217,0.031,0.236;ukbb-finucane,ApoA,Apolipoprotein A,NA, 0.0162,0.031,0.195;ukbb-finucane,ApoB,Apolipoprotein B,NA, 0.0216,0.046,0.247;ukbb-finucane,BW,Body weight,NA, 0.0132,0.107,0.544;ukbb-finucane,Baso,Basophil count,NA,-0.0199,0.035,0.236;ukbb-finucane,CAD,Coronary artery disease,NA,-0.0677,0.018,0.195;ukbb-finucane,DBP,Diastolic blood pressure,NA,-0.0346,0.040,0.207;ukbb-finucane,DVT,Blood clot in the leg,NA, 0.0466,0.038,0.195;ukbb-finucane,Eosino,Eosinophil count,NA,-0.0924,0.034,0.068;ukbb-finucane,HDLC,High density lipoprotein cholesterol,NA, 0.0257,0.028,0.082;ukbb-finucane,Hb,Hemoglobin,NA,-0.0479,0.033,0.106;ukbb-finucane,HbA1c,Hemoglobin A1c,NA,-0.0285,0.059,0.060;ukbb-finucane,Ht,Hematocrit,NA,-0.0457,0.031,0.097;ukbb-finucane,Hypothyroidism,Hypothyroidism,NA,-0.1861,0.031,0.141;ukbb-finucane,LDLC,Low density lipoprotein cholesterol,NA, 0.0239,0.044,0.290;ukbb-finucane,Lym,Lymphocyte count,NA,-0.0810,0.027,0.027;ukbb-finucane,MAP,Mean arterial pressure,NA,-0.0284,0.039,0.230;ukbb-finucane,MCH,Mean corpuscular hemoglobin,NA,-0.0196,0.044,0.236;ukbb-finucane,MCV,Mean corpuscular volume,NA,-0.0164,0.038,0.236;ukbb-finucane,Mono,Monocyte count,NA,-0.0416,0.030,0.147;ukbb-finucane,Neutro,Neutrophil count,NA,-0.0313,0.027,0.107;ukbb-finucane,Plt,Platelet count,NA,-0.0950,0.029,0.068;ukbb-finucane,RBC,Red blood cell count,NA,-0.0348,0.032,0.148;ukbb-finucane,Smoking_Ever_Never,Smoking (ever vs never),NA,-0.0310,0.030,0.306;ukbb-finucane,TBil,Total bilirubin,NA,-0.0352,0.042,0.236;ukbb-finucane,TC,Total cholesterol,NA, 0.0308,0.041,0.236;ukbb-finucane,TP,Total protein,NA,-0.0210,0.034,0.236;ukbb-finucane,UA,Uric acid,NA,-0.0297,0.051,0.236;ukbb-finucane,WBC,White blood cell count,NA,-0.0640,0.027,0.027;ukbb-finucane,WHRadjBMI,Waist-to-hip ratio (adjusted by BMI),NA,-0.0081,0.058,0.596;ukbb-finucane,eGFRcys,Estimated glomerular filtration rate (cystain C),NA, 0.0501,0.026,0.027	eosinophil count|0.993;systolic blood pressure|0.991;body height|0.991;Ischemic stroke|0.991;alcohol drinking|0.991;diastolic blood pressure|0.991;mean arterial pressure|0.991;parental longevity|0.991;hemoglobin measurement|0.989;total cholesterol measurement|0.989;coronary artery disease|0.989;stroke|0.989;hematocrit|0.989;large artery stroke|0.989;low density lipoprotein cholesterol measurement|0.989;primary biliary cirrhosis|0.989;Tetralogy of Fallot|0.989;asthma|0.989;body mass index|0.989;mean corpuscular hemoglobin concentration|0.982;tonsillectomy risk measurement|0.982;alcohol consumption measurement|0.98;Psoriaris|0.98;childhood onset asthma|0.98;intraocular pressure measurement|0.98;blood protein measurement|0.98;psoriasis|0.98;small vessel stroke|0.98;basophil count|0.98;Colorectal cancer|0.874;allergic rhinitis|0.874;smoking behavior|0.874;apolipoprotein B measurement|0.874;colorectal cancer|0.874;allergy|0.874;age at onset|0.874;systemic lupus erythematosus|0.874;hypothyroidism|0.874;gastroesophageal reflux disease|0.874;colorectal adenoma|0.874;waist-hip ratio|0.874;mean corpuscular hemoglobin|0.874;Beta blocking agent use measurement|0.87;autoimmune disease|0.87;Diuretic use measurement|0.87;myeloproliferative disorder|0.87;white matter microstructure measurement|0.87;left ventricular diastolic function measurement|0.87;fibrinogen measurement|0.87;high density lipoprotein cholesterol measurement|0.87;Agents acting on the renin-angiotensin system use measurement|0.87;eosinophil percentage of granulocytes|0.867;lymphocyte count|0.867;inflammatory bowel disease|0.867;myocardial infarction|0.867;lymphocyte percentage of leukocytes|0.867;neutrophil percentage of leukocytes|0.867;urate measurement|0.867;Eczema|0.867;MI|0.867;IBD|0.867;Type 1 Diabetes Mellitus|0.867;type I diabetes mellitus|0.867;Sarcoidosis|0.867;monocyte count|0.867;neutrophil percentage of granulocytes|0.867;thyroid peroxidase antibody measurement|0.867;immune system disease|0.867;celiac disease|0.867;chronic kidney disease|0.867;cystatin C measurement|0.867;eosinophil percentage of leukocytes|0.867	eosinophil count|0.993;body height|0.991;Ischemic stroke|0.991;alcohol drinking|0.991;diastolic blood pressure|0.991;systolic blood pressure|0.991;mean arterial pressure|0.991;parental longevity|0.991;hemoglobin measurement|0.989;body mass index|0.989;hematocrit|0.989;total cholesterol measurement|0.989;low density lipoprotein cholesterol measurement|0.989;primary biliary cirrhosis|0.989;coronary artery disease|0.989;stroke|0.989;large artery stroke|0.989;Tetralogy of Fallot|0.989;asthma|0.989;mean corpuscular hemoglobin concentration|0.982;tonsillectomy risk measurement|0.982;childhood onset asthma|0.98;basophil count|0.98;alcohol consumption measurement|0.98;small vessel stroke|0.98;psoriasis|0.98;blood protein measurement|0.98;intraocular pressure measurement|0.98;Psoriaris|0.98;type I diabetes mellitus|0.891;urate measurement|0.891;glomerular filtration rate|0.891;myositis|0.889;peripheral arterial disease|0.889;rheumatoid arthritis|0.889;systemic scleroderma|0.889;systemic lupus erythematosus|0.889;platelet count|0.889;Beta blocking agent use measurement|0.889;reaction time measurement|0.879;apolipoprotein A 1 measurement|0.879;high density lipoprotein cholesterol measurement|0.879;Thyroid preparation use measurement|0.879;hypothyroidism|0.874;allergy|0.874;age at onset|0.874;allergic rhinitis|0.874;gastroesophageal reflux disease|0.874;colorectal cancer|0.874;colorectal adenoma|0.874;waist-hip ratio|0.874;mean corpuscular hemoglobin|0.874;Colorectal cancer|0.874;smoking behavior|0.874;apolipoprotein B measurement|0.874;left ventricular diastolic function measurement|0.87;fibrinogen measurement|0.87;white matter microstructure measurement|0.87;myeloproliferative disorder|0.87;Diuretic use measurement|0.87;autoimmune disease|0.87;Agents acting on the renin-angiotensin system use measurement|0.87;Type 1 Diabetes Mellitus|0.867;IBD|0.867;MI|0.867;Eczema|0.867;neutrophil percentage of leukocytes|0.867;lymphocyte percentage of leukocytes|0.867;monocyte count|0.867;inflammatory bowel disease|0.867;lymphocyte count|0.867;thyroid peroxidase antibody measurement|0.867;immune system disease|0.867;celiac disease|0.867;chronic kidney disease|0.867;cystatin C measurement|0.867;myocardial infarction|0.867;eosinophil percentage of granulocytes|0.867;neutrophil percentage of granulocytes|0.867;eosinophil percentage of leukocytes|0.867;Sarcoidosis|0.867;mean corpuscular volume|0.802;HbA1c measurement|0.802;eye measurement|0.802;hypertension|0.802;left ventricular structural measurement|0.802;smoking status measurement|0.801;heart failure|0.801;birth weight|0.801;Vitiligo|0.801;smoking initiation|0.801;reticulocyte count|0.801;juvenile idiopathic arthritis|0.801;tumor necrosis factor receptor II measurement|0.801;Seropositive Rheumatois Arthritis|0.783;protein measurement|0.783;parental genotype effect measurement|0.783;preeclampsia|0.783;immunoglobulin isotype switching measurement|0.524;small artery occlusion|0.312;breast carcinoma|0.31;testosterone measurement|0.248;C-reactive protein measurement|0.188;upper aerodigestive tract neoplasm|0.181;platelet crit|0.159;platelet component distribution width|0.159	chr12_111446804_T_C	ENSP00000345492.2:p.Trp262Arg	rs3184504,CM084630,COSV57981059	SH2B3	0.0272	-0.0961	1.29e-08	0.592	1.17902	NA	NA
Female genital prolapse	N14_FEMGENPROL	chr12_114247766_A_G	-0.117	5.37e-11	intergenic_variant		1.12	0.438	rs1270884	0.571	0.51	NA	NA	NA	prostate carcinoma|1;pelvic organ prolapse|0.913	prostate carcinoma|1;pelvic organ prolapse|0.913;DNA methylation|0.139					0	NA	NA	NA	NA	NA	NA
Atrial fibrillation and flutter	I9_AF	chr12_114359501_A_G	0.102	2.28e-10	intron_variant	TBX5	0.916423	0.302	rs7955405	0.686	0.748	NA	NA	NA		Atrial Fibrillation|0.953;PR interval|0.943;P wave duration|0.943;hematocrit|0.924;hemoglobin measurement|0.924;QRS complex|0.636;QRS duration|0.636;BMI-adjusted waist circumference|0.309					0	NA	NA	NA	NA	NA	NA
Atrial fibrillation and flutter	I9_AF_REIMB	chr12_114359501_A_G	0.119	1.17e-08	intron_variant	TBX5	0.916	0.303	rs7955405	0.686	0.748	NA	NA	NA	Atrial Fibrillation|0.953;PR interval|0.943;P wave duration|0.943;hematocrit|0.924;hemoglobin measurement|0.924;QRS complex|0.636;QRS duration|0.636	Atrial Fibrillation|0.953;PR interval|0.943;P wave duration|0.943;hematocrit|0.924;hemoglobin measurement|0.924;QRS complex|0.636;QRS duration|0.636;BMI-adjusted waist circumference|0.309					0	NA	NA	NA	NA	NA	NA
Sensorineural hearing loss	H8_HL_SEN_NAS	chr12_114570199_A_T	1.51	1.78e-08	intergenic_variant		0.78	0.000733	rs574846829	0.000575	0.000738	NA	NA	NA							0	NA	NA	NA	NA	NA	NA
Hypertensive diseases	I9_HYPERTENSION	chr12_115118502_T_G	-0.0593	5.55e-10	intergenic_variant		0.944787	0.364	rs35427	0.35702	0.377881	NA	NA	NA	systolic blood pressure|1;testosterone measurement|1;platelet count|1;platelet crit|1;mean arterial pressure|0.994;diastolic blood pressure|0.994;alcohol drinking|0.994;mean corpuscular volume|0.994;Diuretic use measurement|0.994;Ischemic stroke|0.994;stroke|0.994;Agents acting on the renin-angiotensin system use measurement|0.994;alcohol consumption measurement|0.994;smoking status measurement|0.994	systolic blood pressure|1;testosterone measurement|1;platelet count|1;platelet crit|1;mean arterial pressure|0.994;diastolic blood pressure|0.994;alcohol drinking|0.994;mean corpuscular volume|0.994;Diuretic use measurement|0.994;Ischemic stroke|0.994;stroke|0.994;Agents acting on the renin-angiotensin system use measurement|0.994;alcohol consumption measurement|0.994;smoking status measurement|0.994					0	NA	NA	NA	NA	NA	NA
Antepartum haemorrhage	O15_ANTEPART_HAEM_NAS	chr12_117109338_C_T	5.81	3.3e-08	intron_variant	TESC-AS1	0.668	0.000954	rs11068340	0.000864	0.00129	NA	NA	NA							0	NA	NA	NA	NA	NA	NA
Malignant neoplasm of bladder	C3_BLADDER	chr12_117298299_C_A	1.22	3.96e-08	intron_variant	NOS1	0.416	0.0123	rs9658313	0.00863	0.0208	NA	NA	NA							0	NA	NA	NA	NA	NA	NA
Gender identity disorders	F5_GENDER	chr12_11790399_C_T	5.68	2.4e-08	intron_variant	ETV6	0.258	0.00904	rs61500308	0.00778	0.0302	NA	NA	NA							0	NA	NA	NA	NA	NA	NA
Diabethic neuropathy	G6_DIABETNEUR	chr12_120244090_G_A	4.33	4.72e-08	intron_variant	PXN	0.0479	0.00121	rs117953963	0.000288	0.00601	NA	NA	NA							0	NA	NA	NA	NA	NA	NA
Statin medication	RX_STATIN	chr12_120978847_A_C	0.0721	8.54e-15	missense_variant	HNF1A	1.19164	0.374	rs1169288	0.39434	0.330925	Quach_2016.monocyte_IAV.exon_counts,ENSG00000135114,OASL,monocyte_IAV,0.374,0.010,0.043;Alasoo_2018.macrophage_Salmonella.transcript_usage,ENST00000257570,OASL-201,macrophage_Salmonella,0.091,0.024,0.345	NA	ukbb-finucane,ApoB,Apolipoprotein B,NA, 0.022,0.089,0.281;ukbb-finucane,CAD,Coronary artery disease,NA, 0.062,0.235,0.428;ukbb-finucane,LDLC,Low density lipoprotein cholesterol,NA, 0.037,0.343,0.348;ukbb-finucane,MCH,Mean corpuscular hemoglobin,NA,-0.016,0.021,0.247;ukbb-finucane,TC,Total cholesterol,NA,-0.027,0.021,0.061;ukbb-finucane,UA,Uric acid,NA,-0.019,0.276,0.433	T2D_vujkovic_2020_full_meta|1;low density lipoprotein cholesterol measurement|0.924;alcohol drinking|0.924;high density lipoprotein cholesterol measurement|0.924;alcohol consumption measurement|0.924;coronary artery disease|0.924;urate measurement|0.924;total cholesterol measurement|0.924;physical activity|0.808;C-reactive protein measurement|0.805;inflammatory response|0.805;Insulinogenic index measurement|0.805	T2D_vujkovic_2020_full_meta|1;alcohol drinking|0.924;low density lipoprotein cholesterol measurement|0.924;coronary artery disease|0.924;alcohol consumption measurement|0.924;high density lipoprotein cholesterol measurement|0.924;total cholesterol measurement|0.924;urate measurement|0.924;C-reactive protein measurement|0.907;serum gamma-glutamyl transferase measurement|0.901;apolipoprotein B measurement|0.885;platelet count|0.883;cardiovascular disease|0.883;platelet crit|0.883;physical activity|0.808;Insulinogenic index measurement|0.805;inflammatory response|0.805;blood urea nitrogen measurement|0.748;sex hormone-binding globulin measurement|0.681;testosterone measurement|0.681;hemoglobin measurement|0.652;alkaline phosphatase measurement|0.651;hematocrit|0.65;apolipoprotein A 1 measurement|0.609;N-glycan measurement|0.609;ovarian carcinoma|0.609;mathematical ability|0.533;mean corpuscular hemoglobin|0.471;red blood cell distribution width|0.471;type II diabetes mellitus|0.471;triple-negative breast cancer|0.45;galectin-3 measurement|0.448;depressive symptom measurement|0.367;mean corpuscular volume|0.367;unipolar depression|0.367;asthma|0.367;atopic asthma|0.366;Type 2 Diabetes Mellitus|0.217;serum metabolite measurement|0.199;body height|0.198;cognitive function measurement|0.138;Eczema|0.135;allergic rhinitis|0.135;self reported educational attainment|0.126;neutrophil count|0.108;aspartate aminotransferase measurement|0.0942;eosinophil percentage of leukocytes|0.0935;eosinophil count|0.0935	chr12_120978847_A_C	ENSP00000257555.5:p.Ile27Leu	rs1169288,CM001349,COSV57459307	HNF1A	0.348	0.0721	8.54e-15	0.369	1.19163	SERUM_HDL_CHOLESTEROL_LEVEL;_MODIFIER_OF|Maturity-onset_diabetes_of_the_young;_type_3|Insulin_resistance;_susceptibility_to|not_specified|not_provided	Benign
Cholelithiasis, with cholecystitis	CHOLELITH_BROAD	chr12_120982457_A_G	0.0778	7.99e-11	intron_variant	HNF1A	0.921477	0.419	rs7979473	0.55223	0.599292	Alasoo_2018.macrophage_Salmonella.txrevise,ENSG00000157895.grp_1.downstream.ENST00000445832,NA,macrophage_Salmonella, 0.040,0.042,0.50;Alasoo_2018.macrophage_Salmonella.txrevise,ENSG00000157895.grp_2.downstream.ENST00000445832,NA,macrophage_Salmonella,-0.052,0.029,0.35;Alasoo_2018.macrophage_Salmonella.txrevise,ENSG00000157895.grp_2.downstream.ENST00000537817,NA,macrophage_Salmonella, 0.046,0.015,0.20;Kolberg_2020.CL_0002057_LPS_2h.HumanHT12V4,ILMN_1737818,C12orf43,CL_0002057_LPS_2h, 0.031,0.012,0.17	NA	ukbb-finucane,ALP,Alkaline phosphatase,NA,-0.0581,0.071,0.42;ukbb-finucane,ApoA,Apolipoprotein A,NA,-0.0176,0.082,0.60;ukbb-finucane,CRP,C-reactive protein,NA, 0.1447,0.073,0.40;ukbb-finucane,Cholelithiasis,Cholelithiasis,NA,-0.0823,0.040,0.46;ukbb-finucane,GGT,Gamma-glutamyl transferase,NA, 0.1136,0.072,0.42;ukbb-finucane,Height,Adult height,NA,-0.0043,0.042,0.52;ukbb-finucane,IGF1,Insulin-like growth factor 1,NA,-0.0291,0.071,0.46;ukbb-finucane,Plt,Platelet count,NA,-0.0216,0.017,0.24	T2D_vujkovic_2020_full_meta|1;alkaline phosphatase measurement|0.98;C-reactive protein measurement|0.98;serum gamma-glutamyl transferase measurement|0.98;sex hormone-binding globulin measurement|0.979;testosterone measurement|0.893;N-glycan measurement|0.716;galectin-3 measurement|0.712	T2D_vujkovic_2020_full_meta|1;C-reactive protein measurement|0.98;alkaline phosphatase measurement|0.98;serum gamma-glutamyl transferase measurement|0.98;sex hormone-binding globulin measurement|0.979;testosterone measurement|0.893;N-glycan measurement|0.795;ovarian carcinoma|0.795;apolipoprotein A 1 measurement|0.795;low density lipoprotein cholesterol measurement|0.751;total cholesterol measurement|0.751;apolipoprotein B measurement|0.739;triple-negative breast cancer|0.716;galectin-3 measurement|0.712;cardiovascular disease|0.674;platelet count|0.674;platelet crit|0.674;high density lipoprotein cholesterol measurement|0.671;coronary artery disease|0.658;alcohol drinking|0.658;alcohol consumption measurement|0.658;urate measurement|0.658;blood urea nitrogen measurement|0.594;physical activity|0.554;Insulinogenic index measurement|0.551;inflammatory response|0.551;hemoglobin measurement|0.545;hematocrit|0.545;mathematical ability|0.345;type II diabetes mellitus|0.293;red blood cell distribution width|0.293;mean corpuscular hemoglobin|0.293;Type 2 Diabetes Mellitus|0.286;triglyceride measurement|0.171					0	NA	NA	NA	NA	NA	NA
Endocrine, nutritional and metabolic diseases	E4_DM2NOCOMP	chr12_120994314_G_C	-0.0451	4.76e-08	missense_variant	HNF1A	0.935223	0.283	rs56348580	0.27588	0.294991	Quach_2016.monocyte_IAV.exon_counts,ENSG00000157895,C12orf43,monocyte_IAV,0.68,0.2,0.2	NA	NA	type II diabetes mellitus|1;Type 2 Diabetes Mellitus|1;T2D_vujkovic_2020_full_meta|1	type II diabetes mellitus|1;Type 2 Diabetes Mellitus|1;T2D_vujkovic_2020_full_meta|1;C-reactive protein measurement|0.553;cognitive function measurement|0.551;mean corpuscular hemoglobin|0.421;red blood cell distribution width|0.421;mathematical ability|0.386;self reported educational attainment|0.354;testosterone measurement|0.303;sex hormone-binding globulin measurement|0.303;smoking behavior|0.233;smoking initiation|0.233;smoking status measurement|0.233;cardiovascular disease|0.232;platelet count|0.232;platelet crit|0.232;apolipoprotein A 1 measurement|0.207;N-glycan measurement|0.207;ovarian carcinoma|0.207	chr12_120994314_G_C	ENSP00000257555.5:p.Gly288%3D	rs56348580,CD1413687,CM067044,CX1310026,COSV104568481,COSV57458899,COSV57459764,COSV57467482	CDH23	0.202	-0.0894	1.15e-08	0.285	0.935216	Maturity-onset_diabetes_of_the_young;_type_3|not_specified	Benign
Type 2 diabetes	E4_ENDONUTRMET	chr12_120994314_G_C	-0.0782	9.5e-11	missense_variant	HNF1A	0.935223	0.283	rs56348580	0.27588	0.294991	Quach_2016.monocyte_IAV.exon_counts,ENSG00000157895,C12orf43,monocyte_IAV,0.68,0.57,0.58	NA	NA	Type 2 Diabetes Mellitus|1;T2D_vujkovic_2020_full_meta|1	T2D_vujkovic_2020_full_meta|1;Type 2 Diabetes Mellitus|1;C-reactive protein measurement|0.553;cognitive function measurement|0.551;mean corpuscular hemoglobin|0.421;red blood cell distribution width|0.421;mathematical ability|0.386;self reported educational attainment|0.354;sex hormone-binding globulin measurement|0.303;testosterone measurement|0.303;serum gamma-glutamyl transferase measurement|0.29;alkaline phosphatase measurement|0.29;lymphocyte count|0.287;smoking status measurement|0.233;smoking behavior|0.233;smoking initiation|0.233;platelet count|0.232;platelet crit|0.232;cardiovascular disease|0.232;high density lipoprotein cholesterol measurement|0.227;low density lipoprotein cholesterol measurement|0.227;alcohol drinking|0.227;coronary artery disease|0.227;urate measurement|0.227;alcohol consumption measurement|0.227;total cholesterol measurement|0.227;apolipoprotein B measurement|0.217;galectin-3 measurement|0.214;triple-negative breast cancer|0.214;N-glycan measurement|0.214;ovarian carcinoma|0.207;apolipoprotein A 1 measurement|0.207;asthma|0.187;myeloid white cell count|0.182;Eczema|0.18;allergic rhinitis|0.18;hemoglobin measurement|0.161;hematocrit|0.161;physical activity|0.138;inflammatory response|0.135;Insulinogenic index measurement|0.135;body height|0.119	chr12_120994314_G_C	ENSP00000257555.5:p.Gly288%3D	rs56348580,CD1413687,CM067044,CX1310026,COSV104568481,COSV57458899,COSV57459764,COSV57467482	HNF1A	0.58	-0.0451	4.76e-08	0.286	0.935216	Maturity-onset_diabetes_of_the_young;_type_3|not_specified	Benign
Type 2 diabetes	T2D	chr12_120994314_G_C	-0.0894	1.15e-08	missense_variant	HNF1A	0.935223	0.284	rs56348580	0.27588	0.294991	Quach_2016.monocyte_IAV.exon_counts,ENSG00000157895,C12orf43,monocyte_IAV,0.68,0.39,0.4	NA	NA	T2D_vujkovic_2020_full_meta|1;Type 2 Diabetes Mellitus|1;C-reactive protein measurement|0.553	T2D_vujkovic_2020_full_meta|1;Type 2 Diabetes Mellitus|1;C-reactive protein measurement|0.553;cognitive function measurement|0.551;red blood cell distribution width|0.421;mean corpuscular hemoglobin|0.421;mathematical ability|0.386;self reported educational attainment|0.354;sex hormone-binding globulin measurement|0.303;testosterone measurement|0.303;serum gamma-glutamyl transferase measurement|0.29;alkaline phosphatase measurement|0.29;lymphocyte count|0.287;smoking status measurement|0.233;smoking behavior|0.233;smoking initiation|0.233;platelet crit|0.232;platelet count|0.232;cardiovascular disease|0.232;alcohol consumption measurement|0.227;low density lipoprotein cholesterol measurement|0.227;high density lipoprotein cholesterol measurement|0.227;alcohol drinking|0.227;coronary artery disease|0.227;urate measurement|0.227;total cholesterol measurement|0.227;apolipoprotein B measurement|0.217;N-glycan measurement|0.214;galectin-3 measurement|0.214;triple-negative breast cancer|0.214;ovarian carcinoma|0.207;apolipoprotein A 1 measurement|0.207;asthma|0.187;Eczema|0.18;allergic rhinitis|0.18	chr12_120994314_G_C	ENSP00000257555.5:p.Gly288%3D	rs56348580,CD1413687,CM067044,CX1310026,COSV104568481,COSV57458899,COSV57459764,COSV57467482	HNF1A	0.399	-0.0782	9.5e-11	0.285	0.935216	Maturity-onset_diabetes_of_the_young;_type_3|not_specified	Benign
Lichen simplex chronicus and prurigo	L12_LICHSIMPANDPRURIGO	chr12_122183779_G_A	0.277	2.71e-08	intron_variant	LRRC43	0.897	0.423	rs11059675	0.416	0.464	FUSION.adipose_naive.exon_counts,ENSG00000158113,LRRC43,adipose_naive,-0.032,0.044,0.69;Schmiedel_2018.NK-cell_naive.gene_counts,ENSG00000158113,LRRC43,NK-cell_naive, 0.126,0.036,0.38;Kolberg_2020.CL_0000624_naive.HumanHT12V4,ILMN_1771260,B3GNT4,CL_0000624_naive, 0.020,0.045,0.70	NA	ukbb-finucane,DVT,Blood clot in the leg,NA,0.04,0.051,0.59	psoriasis|1;Psoriaris|1;Eczema|0.996;allergic rhinitis|0.956;asthma|0.956;grip strength measurement|0.75	Psoriaris|1;psoriasis|1;Eczema|0.996;allergic rhinitis|0.956;asthma|0.956;grip strength measurement|0.75;C-reactive protein measurement|0.41;self reported educational attainment|0.403;mean corpuscular volume|0.212;mean corpuscular hemoglobin|0.211;urate measurement|0.211;osteoarthritis, hip|0.211;serum alanine aminotransferase measurement|0.21;body mass index|0.202					0	NA	NA	NA	NA	NA	NA
Other joint disorders	M13_OTHERJOINT	chr12_123234897_G_A	0.0586	6.34e-09	intron_variant	C12orf65	1.02285	0.241	rs7304782	0.76094	0.743943	Lepik_2017.blood.exon_counts,ENSG00000130921,C12orf65,blood,-0.014,0.014,0.68;GENCORD.LCL.exon_counts,ENSG00000130921,C12orf65,LCL,-0.023,0.014,0.52;FUSION.muscle_naive.exon_counts,ENSG00000183955,KMT5A,muscle_naive,-0.022,0.015,0.57;FUSION.muscle_naive.exon_counts,ENSG00000183955,KMT5A,muscle_naive,-0.042,0.016,0.45;BrainSeq.brain.transcript_usage,ENST00000366329,C12orf65-202,brain,-0.017,0.012,0.55;GEUVADIS.LCL.txrevise,ENSG00000130921.grp_2.upstream.ENST00000536130,NA,LCL,-0.036,0.016,0.54;gtex-finucane,ENSG00000111328,CDK2AP1,Testis, 0.302,0.019,0.31;gtex-finucane,ENSG00000183955,KMT5A,Cells_Cultured_fibroblasts,-0.168,0.014,0.37;gtex-finucane,ENSG00000183955,KMT5A,Esophagus_Muscularis,-0.180,0.014,0.42	NA	ukbb-finucane,WHRadjBMI,Waist-to-hip ratio (adjusted by BMI),NA,0.017,0.017,0.44	T2D_vujkovic_2020_full_meta|1;self reported educational attainment|0.989;intelligence|0.989;mathematical ability|0.865;albumin:globulin ratio measurement|0.851;schizophrenia|0.851;autism spectrum disorder|0.851;heel bone mineral density|0.846;Tourette syndrome|0.845;allergy|0.845;bipolar disorder|0.845;unipolar depression|0.845;attention deficit hyperactivity disorder|0.845;obsessive-compulsive disorder|0.845;anorexia nervosa|0.845;diastolic blood pressure|0.844;lymphocyte percentage of leukocytes|0.844;osteoarthritis, knee|0.844;neutrophil percentage of leukocytes|0.844;uterine fibroid|0.837;neuroimaging measurement|0.837;brain measurement|0.837;body height|0.837;infant head circumference|0.837;insomnia measurement|0.837;hair colour measurement|0.836;eosinophil count|0.723;platelet count|0.723;type II diabetes mellitus|0.718;reticulocyte count|0.531;reticulocyte measurement|0.531;macula measurement|0.531	T2D_vujkovic_2020_full_meta|1;intelligence|0.989;self reported educational attainment|0.989;mathematical ability|0.865;schizophrenia|0.851;autism spectrum disorder|0.851;albumin:globulin ratio measurement|0.851;heel bone mineral density|0.846;anorexia nervosa|0.845;attention deficit hyperactivity disorder|0.845;Tourette syndrome|0.845;unipolar depression|0.845;bipolar disorder|0.845;allergy|0.845;obsessive-compulsive disorder|0.845;neutrophil percentage of leukocytes|0.844;lymphocyte percentage of leukocytes|0.844;osteoarthritis, knee|0.844;diastolic blood pressure|0.844;body height|0.837;infant head circumference|0.837;brain measurement|0.837;neuroimaging measurement|0.837;uterine fibroid|0.837;insomnia measurement|0.837;hair colour measurement|0.836;high density lipoprotein cholesterol measurement|0.741;lymphocyte count|0.741;eosinophil count|0.723;platelet count|0.723;type II diabetes mellitus|0.718;venous thromboembolism|0.697;age at menopause|0.601;Type 2 Diabetes Mellitus|0.582;G6_MS|0.565;multiple sclerosis|0.565;asthma|0.565;brain volume measurement|0.533;reticulocyte measurement|0.531;macula measurement|0.531;reticulocyte count|0.531;mean platelet volume|0.486;body fat distribution|0.486;childhood onset asthma|0.249;BMI-adjusted waist-hip ratio|0.23	chr12_123321672_C_T	ENSP00000473665.1:p.Ser729Asn	rs1060105,CM123169,COSV57340080	SBNO1	0.0023	-0.0568	7.89e-08	0.212	1.04175	NA	NA
Internar derangement of knee	M13_KNEEDERANGEMENTS	chr12_123248222_ATACT_A	-0.0908	3.5e-10	intron_variant	C12orf65	1.0573	0.21	rs139351315,rs56929237	0.21256	0.201039	FUSION.muscle_naive.exon_counts,ENSG00000111328,CDK2AP1,muscle_naive, 0.041,0.011,0.456;FUSION.muscle_naive.exon_counts,ENSG00000111328,CDK2AP1,muscle_naive,-0.014,0.012,0.750;FUSION.muscle_naive.exon_counts,ENSG00000111328,CDK2AP1,muscle_naive,-0.010,0.011,0.719;FUSION.adipose_naive.exon_counts,ENSG00000111328,CDK2AP1,adipose_naive,-0.013,0.011,0.706;FUSION.adipose_naive.exon_counts,ENSG00000111328,CDK2AP1,adipose_naive,-0.016,0.012,0.741;FUSION.adipose_naive.exon_counts,ENSG00000111328,CDK2AP1,adipose_naive,-0.013,0.011,0.702;GEUVADIS.LCL.exon_counts,ENSG00000111328,CDK2AP1,LCL,-0.063,0.011,0.212;GENCORD.T-cell.exon_counts,ENSG00000111328,CDK2AP1,T-cell,-0.024,0.011,0.549;GEUVADIS.LCL.exon_counts,ENSG00000130921,C12orf65,LCL, 0.188,0.017,0.264;Quach_2016.monocyte_naive.exon_counts,ENSG00000111328,CDK2AP1,monocyte_naive,-0.157,0.020,0.103;Quach_2016.monocyte_naive.exon_counts,ENSG00000111328,CDK2AP1,monocyte_naive, 0.147,0.013,0.132;TwinsUK.LCL.exon_counts,ENSG00000111328,CDK2AP1,LCL,-0.024,0.011,0.606;GEUVADIS.LCL.gene_counts,ENSG00000111328,CDK2AP1,LCL,-0.074,0.012,0.195;GEUVADIS.LCL.transcript_usage,ENST00000253233,C12orf65-201,LCL,-0.116,0.014,0.232;GEUVADIS.LCL.transcript_usage,ENST00000366329,C12orf65-202,LCL, 0.063,0.015,0.201;GEUVADIS.LCL.transcript_usage,ENST00000546132,C12orf65-208,LCL, 0.056,0.015,0.441;FUSION.muscle_naive.transcript_usage,ENST00000652466,CDK2AP1-212,muscle_naive, 0.097,0.010,0.484;GEUVADIS.LCL.txrevise,ENSG00000111328.grp_1.downstream.ENST00000652466,NA,LCL,-0.182,0.020,0.122;GEUVADIS.LCL.txrevise,ENSG00000111328.grp_2.downstream.ENST00000652466,NA,LCL,-0.257,0.014,0.137;BrainSeq.brain.txrevise,ENSG00000130921.grp_1.downstream.ENST00000429587,NA,brain,-0.134,0.011,0.130;GEUVADIS.LCL.txrevise,ENSG00000130921.grp_1.upstream.ENST00000536130,NA,LCL, 0.069,0.013,0.305;Nedelec_2016.macrophage_naive.txrevise,ENSG00000182196.grp_1.contained.ENST00000543566,NA,macrophage_naive,-0.151,0.014,0.110;Nedelec_2016.macrophage_naive.txrevise,ENSG00000182196.grp_2.contained.ENST00000543566,NA,macrophage_naive,-0.149,0.012,0.110;gtex-finucane,ENSG00000111328,CDK2AP1,Adipose_Subcutaneous,-0.487,0.025,0.114;gtex-finucane,ENSG00000111328,CDK2AP1,Artery_Aorta,-0.325,0.010,0.179;gtex-finucane,ENSG00000111328,CDK2AP1,Artery_Tibial,-0.225,0.015,0.283;gtex-finucane,ENSG00000111328,CDK2AP1,Cells_Cultured_fibroblasts,-0.449,0.012,0.102;gtex-finucane,ENSG00000111328,CDK2AP1,Colon_Sigmoid,-0.289,0.010,0.167;gtex-finucane,ENSG00000111328,CDK2AP1,Colon_Transverse,-0.320,0.011,0.158;gtex-finucane,ENSG00000111328,CDK2AP1,Esophagus_Gastroesophageal_Junction,-0.313,0.012,0.293;gtex-finucane,ENSG00000111328,CDK2AP1,Esophagus_Mucosa,-0.680,0.015,0.114;gtex-finucane,ENSG00000111328,CDK2AP1,Lung,-0.271,0.015,0.149;gtex-finucane,ENSG00000111328,CDK2AP1,Nerve_Tibial,-0.261,0.012,0.201;gtex-finucane,ENSG00000111328,CDK2AP1,Pancreas,-0.576,0.012,0.142;gtex-finucane,ENSG00000111328,CDK2AP1,Skin_Not_Sun_Exposed_Suprapubic,-0.383,0.012,0.131;gtex-finucane,ENSG00000111328,CDK2AP1,Skin_Sun_Exposed_Lower_leg,-0.424,0.010,0.071;gtex-finucane,ENSG00000111328,CDK2AP1,Thyroid,-0.292,0.021,0.151	NA	ukbb-finucane,Height,Adult height,NA,0.025,0.01,0.37	T2D_vujkovic_2020_full_meta|1;mathematical ability|0.991;heel bone mineral density|0.987;allergy|0.986;lymphocyte percentage of leukocytes|0.985;diastolic blood pressure|0.985;osteoarthritis, knee|0.985;uterine fibroid|0.978;neuroimaging measurement|0.978;infant head circumference|0.978;body height|0.978;brain measurement|0.978;hair colour measurement|0.977;insomnia measurement|0.977;neutrophil percentage of leukocytes|0.968;platelet count|0.841;eosinophil count|0.841;type II diabetes mellitus|0.835	T2D_vujkovic_2020_full_meta|1;mathematical ability|0.991;heel bone mineral density|0.987;allergy|0.986;osteoarthritis, knee|0.985;diastolic blood pressure|0.985;lymphocyte percentage of leukocytes|0.985;neuroimaging measurement|0.978;uterine fibroid|0.978;brain measurement|0.978;infant head circumference|0.978;body height|0.978;insomnia measurement|0.977;hair colour measurement|0.977;neutrophil percentage of leukocytes|0.968;intelligence|0.849;self reported educational attainment|0.849;platelet count|0.841;eosinophil count|0.841;type II diabetes mellitus|0.835;venous thromboembolism|0.796;schizophrenia|0.704;albumin:globulin ratio measurement|0.704;autism spectrum disorder|0.704;age at menopause|0.701;unipolar depression|0.699;Tourette syndrome|0.699;attention deficit hyperactivity disorder|0.699;obsessive-compulsive disorder|0.699;anorexia nervosa|0.699;bipolar disorder|0.699;Type 2 Diabetes Mellitus|0.669;multiple sclerosis|0.661;asthma|0.661;G6_MS|0.661;lymphocyte count|0.636;high density lipoprotein cholesterol measurement|0.636;brain volume measurement|0.624;body fat distribution|0.577;mean platelet volume|0.577;reticulocyte count|0.441;reticulocyte measurement|0.441;macula measurement|0.441;childhood onset asthma|0.281;BMI-adjusted waist-hip ratio|0.266;BMI-adjusted waist circumference|0.137	chr12_123321672_C_T	ENSP00000473665.1:p.Ser729Asn	rs1060105,CM123169,COSV57340080	SBNO1	0.00956	-0.0878	1.24e-09	0.212	1.04175	NA	NA
Articial joint operation, menisceal resection	OPER_ARTIF_JOINT_MENISC_RESECT	chr12_123254564_G_A	-0.0858	1.39e-09	non_coding_transcript_exon_variant	C12orf65	1.05163	0.21	rs1879380	0.21437	0.203844	FUSION.muscle_naive.exon_counts,ENSG00000111328,CDK2AP1,muscle_naive, 0.041,0.010,0.398;FUSION.muscle_naive.exon_counts,ENSG00000111328,CDK2AP1,muscle_naive,-0.014,0.012,0.735;FUSION.muscle_naive.exon_counts,ENSG00000111328,CDK2AP1,muscle_naive,-0.010,0.012,0.792;FUSION.adipose_naive.exon_counts,ENSG00000111328,CDK2AP1,adipose_naive,-0.013,0.013,0.830;FUSION.adipose_naive.exon_counts,ENSG00000111328,CDK2AP1,adipose_naive,-0.016,0.012,0.810;FUSION.adipose_naive.exon_counts,ENSG00000111328,CDK2AP1,adipose_naive,-0.013,0.012,0.768;GENCORD.LCL.exon_counts,ENSG00000111328,CDK2AP1,LCL,-0.017,0.010,0.507;GENCORD.T-cell.exon_counts,ENSG00000111328,CDK2AP1,T-cell,-0.022,0.012,0.584;GENCORD.T-cell.exon_counts,ENSG00000111328,CDK2AP1,T-cell,-0.024,0.012,0.631;GENCORD.LCL.exon_counts,ENSG00000111328,CDK2AP1,LCL,-0.033,0.011,0.522;FUSION.adipose_naive.exon_counts,ENSG00000111328,CDK2AP1,adipose_naive,-0.015,0.012,0.696;BLUEPRINT_PE.T-cell.exon_counts,ENSG00000130921,C12orf65,T-cell, 0.017,0.010,0.528;GEUVADIS.LCL.exon_counts,ENSG00000130921,C12orf65,LCL, 0.188,0.019,0.286;GEUVADIS.LCL.exon_counts,ENSG00000183955,KMT5A,LCL,-0.023,0.010,0.295;Quach_2016.monocyte_naive.exon_counts,ENSG00000111328,CDK2AP1,monocyte_naive,-0.157,0.016,0.087;Quach_2016.monocyte_naive.exon_counts,ENSG00000111328,CDK2AP1,monocyte_naive, 0.147,0.011,0.110;TwinsUK.LCL.exon_counts,ENSG00000111328,CDK2AP1,LCL,-0.024,0.010,0.559;GENCORD.LCL.gene_counts,ENSG00000111328,CDK2AP1,LCL,-0.075,0.014,0.385;Quach_2016.monocyte_R848.gene_counts,ENSG00000130921,C12orf65,monocyte_R848,-0.056,0.011,0.232;GEUVADIS.LCL.transcript_usage,ENST00000253233,C12orf65-201,LCL,-0.116,0.015,0.261;GEUVADIS.LCL.transcript_usage,ENST00000366329,C12orf65-202,LCL, 0.063,0.017,0.229;GEUVADIS.LCL.transcript_usage,ENST00000546132,C12orf65-208,LCL, 0.056,0.015,0.411;FUSION.muscle_naive.transcript_usage,ENST00000652466,CDK2AP1-212,muscle_naive, 0.097,0.010,0.486;GEUVADIS.LCL.txrevise,ENSG00000111328.grp_1.downstream.ENST00000652466,NA,LCL,-0.182,0.016,0.107;FUSION.muscle_naive.txrevise,ENSG00000111328.grp_2.downstream.ENST00000652466,NA,muscle_naive, 0.041,0.013,0.528;BrainSeq.brain.txrevise,ENSG00000130921.grp_1.downstream.ENST00000429587,NA,brain,-0.134,0.010,0.108;GEUVADIS.LCL.txrevise,ENSG00000130921.grp_1.upstream.ENST00000536130,NA,LCL, 0.069,0.015,0.275;Nedelec_2016.macrophage_naive.txrevise,ENSG00000182196.grp_1.contained.ENST00000543566,NA,macrophage_naive,-0.151,0.011,0.087;gtex-finucane,ENSG00000111328,CDK2AP1,Adipose_Subcutaneous,-0.487,0.022,0.107;gtex-finucane,ENSG00000111328,CDK2AP1,Artery_Aorta,-0.325,0.014,0.206;gtex-finucane,ENSG00000111328,CDK2AP1,Artery_Tibial,-0.225,0.017,0.303;gtex-finucane,ENSG00000111328,CDK2AP1,Cells_Cultured_fibroblasts,-0.449,0.017,0.090;gtex-finucane,ENSG00000111328,CDK2AP1,Colon_Sigmoid,-0.289,0.013,0.203;gtex-finucane,ENSG00000111328,CDK2AP1,Colon_Transverse,-0.320,0.015,0.166;gtex-finucane,ENSG00000111328,CDK2AP1,Esophagus_Gastroesophageal_Junction,-0.313,0.012,0.298;gtex-finucane,ENSG00000111328,CDK2AP1,Esophagus_Mucosa,-0.680,0.018,0.107;gtex-finucane,ENSG00000111328,CDK2AP1,Lung,-0.271,0.014,0.134;gtex-finucane,ENSG00000111328,CDK2AP1,Pancreas,-0.576,0.015,0.152;gtex-finucane,ENSG00000111328,CDK2AP1,Skin_Not_Sun_Exposed_Suprapubic,-0.383,0.013,0.134;gtex-finucane,ENSG00000111328,CDK2AP1,Skin_Sun_Exposed_Lower_leg,-0.424,0.015,0.080;gtex-finucane,ENSG00000111328,CDK2AP1,Stomach,-0.347,0.012,0.323;gtex-finucane,ENSG00000111328,CDK2AP1,Thyroid,-0.292,0.017,0.140;gtex-finucane,ENSG00000130921,C12orf65,Esophagus_Gastroesophageal_Junction, 0.315,0.010,0.278;gtex-finucane,ENSG00000130921,C12orf65,Esophagus_Muscularis,-0.327,0.011,0.560;gtex-finucane,ENSG00000235423,ENSG00000235423,Esophagus_Gastroesophageal_Junction,-0.439,0.010,0.311	NA	ukbb-finucane,Height,Adult height,NA, 0.025,0.011,0.38;ukbb-finucane,Plt,Platelet count,NA,-0.028,0.011,0.45	T2D_vujkovic_2020_full_meta|1;heel bone mineral density|0.997;allergy|0.996;lymphocyte percentage of leukocytes|0.995;diastolic blood pressure|0.995;osteoarthritis, knee|0.995;uterine fibroid|0.988;infant head circumference|0.988;body height|0.988;neuroimaging measurement|0.988;brain measurement|0.988;insomnia measurement|0.987;hair colour measurement|0.987;mathematical ability|0.981;neutrophil percentage of leukocytes|0.978	T2D_vujkovic_2020_full_meta|1;heel bone mineral density|0.997;allergy|0.996;diastolic blood pressure|0.995;osteoarthritis, knee|0.995;lymphocyte percentage of leukocytes|0.995;neuroimaging measurement|0.988;brain measurement|0.988;infant head circumference|0.988;uterine fibroid|0.988;body height|0.988;hair colour measurement|0.987;insomnia measurement|0.987;mathematical ability|0.981;neutrophil percentage of leukocytes|0.978;self reported educational attainment|0.857;intelligence|0.857;platelet count|0.833;eosinophil count|0.833;type II diabetes mellitus|0.827;venous thromboembolism|0.788;age at menopause|0.708;schizophrenia|0.696;autism spectrum disorder|0.696;albumin:globulin ratio measurement|0.696;attention deficit hyperactivity disorder|0.692;unipolar depression|0.692;Tourette syndrome|0.692;obsessive-compulsive disorder|0.692;anorexia nervosa|0.692;bipolar disorder|0.692;Type 2 Diabetes Mellitus|0.662;multiple sclerosis|0.652;asthma|0.652;G6_MS|0.652;high density lipoprotein cholesterol measurement|0.644;lymphocyte count|0.644;brain volume measurement|0.637;body fat distribution|0.571;mean platelet volume|0.571;reticulocyte measurement|0.447;reticulocyte count|0.447;macula measurement|0.447;BMI-adjusted waist-hip ratio|0.263;BMI-adjusted waist circumference|0.139	chr12_123321672_C_T	ENSP00000473665.1:p.Ser729Asn	rs1060105,CM123169,COSV57340080	SBNO1	0.0118	-0.0837	3.33e-09	0.211	1.04175	NA	NA
Hypertensive diseases	I9_HYPERTENSION	chr12_12730636_A_G	-0.0606	4.76e-11	intron_variant	APOLD1	0.873662	0.465	rs12828438	0.51689	0.591635	GENCORD.LCL.gene_counts,ENSG00000178878,APOLD1,LCL,-0.125,0.209,0.62;Schmiedel_2018.Th17_memory.gene_counts,ENSG00000178878,APOLD1,Th17_memory,-0.420,0.352,0.84;BLUEPRINT_PE.T-cell.transcript_usage,ENST00000326765,APOLD1-201,T-cell, 0.207,0.174,0.45;GEUVADIS.LCL.txrevise,ENSG00000178878.grp_1.contained.ENST00000534843,NA,LCL, 0.135,0.224,0.59;GEUVADIS.LCL.txrevise,ENSG00000178878.grp_1.contained.ENST00000540583,NA,LCL, 0.070,0.184,0.54;GEUVADIS.LCL.txrevise,ENSG00000178878.grp_2.downstream.ENST00000534843,NA,LCL, 0.151,0.135,0.39;GEUVADIS.LCL.txrevise,ENSG00000178878.grp_2.downstream.ENST00000588943,NA,LCL,-0.132,0.142,0.40;BrainSeq.brain.txrevise,ENSG00000213782.grp_1.upstream.ENST00000541537,NA,brain, 0.063,0.081,0.23;BrainSeq.brain.txrevise,ENSG00000213782.grp_2.upstream.ENST00000541537,NA,brain,-0.085,0.187,0.49;CEDAR.neutrophil_CD15.HumanHT12V4,ILMN_1814859,APOLD1,neutrophil_CD15,-0.259,0.235,0.56;gtex-finucane,ENSG00000178878,APOLD1,Cells_EBV-transformed_lymphocytes,-0.626,0.252,0.57;gtex-finucane,ENSG00000178878,APOLD1,Whole_Blood,-0.423,0.071,0.13	NA	NA		mean arterial pressure|0.583;waist-hip ratio|0.583;BMI-adjusted waist-hip ratio|0.583;appendicular lean mass|0.555;lymphocyte count|0.555;myeloid white cell count|0.536;Diuretic use measurement|0.536;systolic blood pressure|0.536;mathematical ability|0.393;platelet count|0.234;heel bone mineral density|0.234;prostate carcinoma|0.234;body height|0.231;neuroimaging measurement|0.231;brain volume measurement|0.231;brain measurement|0.231;mean reticulocyte volume|0.231;C-reactive protein measurement|0.231;mean corpuscular volume|0.231;systemic lupus erythematosus|0.221					0	NA	NA	NA	NA	NA	NA
Acromegaly and pituitary gigantism	E4_ACROMEG	chr12_127488522_C_T	8.23	2.28e-08	intergenic_variant		0.236	0.00507	rs79171224	0.00346	0.0147	NA	NA	NA							0	NA	NA	NA	NA	NA	NA
Other bursitis	M13_BURSITISOTH	chr12_129877940_T_C	25	7.72e-09	intron_variant	TMEM132D	0.492	0.000911	rs551755384	0.000863	0.00175	NA	NA	NA							0	NA	NA	NA	NA	NA	NA
Asthma	ASTHMA_NAS	chr12_130461363_C_A	1.51	2.03e-08	intron_variant	RIMBP2	1000000	0.0012	rs1407106181	0.00115	0	NA	NA	NA							0	NA	NA	NA	NA	NA	NA
Spinal enthesopathy	M13_SPINENTHES	chr12_131705662_T_G	3.98	2.67e-08	intergenic_variant		1.36	0.00391	rs191805786	0.0049	0.0036	NA	NA	NA							0	NA	NA	NA	NA	NA	NA
Other disorders of the genitourinary system	N14_GENITOUROTH	chr12_13569649_T_C	3.72	5.9e-09	intron_variant	GRIN2B	1000000	0.00138	rs1446757979	0.00144	0	NA	NA	NA							0	NA	NA	NA	NA	NA	NA
Benign paroxysmal vertigo	H8_BPV	chr12_1632061_A_G	2.18	5.59e-09	intron_variant	WNT5B	0.191	0.00153	rs75928068	0.000863	0.00452	NA	NA	NA							0	NA	NA	NA	NA	NA	NA
Whooping cough	AB1_WHOOPCOUGH	chr12_19989995_T_TA	78	9.91e-10	intron_variant	RP11-405A12.2	0.218	0.000465	rs568858187	0.000865	0.00397	NA	NA	NA							0	NA	NA	NA	NA	NA	NA
Umbilical hernia	K11_UMBHER	chr12_20436764_G_A	0.139	3.72e-08	intron_variant	PDE3A	1.08	0.297	rs10841525	0.305	0.283	NA	NA	NA		sex hormone-binding globulin measurement|0.493;leukocyte count|0.463;appendicular lean mass|0.4;FEV/FEC ratio|0.221					0	NA	NA	NA	NA	NA	NA
Unknown and unspecified causes of morbidity	R18_UNKNO_UNSPE_CAUSES_MORBIDI	chr12_205675_A_G	5.66	3.63e-08	intron_variant	SLC6A12	4.67779	0.000797	rs558513850	0.00086306	0.000184502	NA	NA	NA							0	NA	NA	NA	NA	NA	NA
Articial joint operation, menisceal resection	M13_ARTHROSIS_KNEE_PRIM_KNEESURG	chr12_23783464_G_A	0.083	1.07e-08	intron_variant	SOX5	1.15847	0.194	rs7977132	0.18473	0.159456	gtex-finucane,ENSG00000134532,SOX5,Prostate,0.43,0.035,0.067	NA	NA		Back pain|0.821					0	NA	NA	NA	NA	NA	NA
Gonarthrosis, with knee surgery	OPER_ARTIF_JOINT_MENISC_RESECT	chr12_23783464_G_A	0.125	1.09e-08	intron_variant	SOX5	1.16	0.193	rs7977132	0.185	0.159	gtex-finucane,ENSG00000134532,SOX5,Prostate,0.43,0.048,0.16	NA	ukbb-finucane,BMI,Body mass index,NA,0.022,0.014,0.071		Back pain|0.821					0	NA	NA	NA	NA	NA	NA
Primary gonarthrosis, bilateral	PRIM_KNEEARTHROSIS	chr12_23783464_G_A	0.127	6.98e-09	intron_variant	SOX5	1.16	0.193	rs7977132	0.185	0.159	gtex-finucane,ENSG00000134532,SOX5,Prostate,0.43,0.016,0.06	NA	NA		Back pain|0.821					0	NA	NA	NA	NA	NA	NA
Other intervertebral disc disorders	M13_INTERVERTEB	chr12_23821470_G_C	0.0689	4.36e-08	intron_variant	SOX5	1.33	0.31	rs12308843	0.314	0.236	gtex-finucane,ENSG00000134532,SOX5,Prostate,0.43,0.11,0.33	NA	NA	Back pain|0.405	Back pain|0.405;unipolar depression|0.207;bipolar disorder|0.207					0	NA	NA	NA	NA	NA	NA
Arthrosis	M13_ARTHROSIS	chr12_23845954_T_C	0.0603	6.59e-09	intron_variant	SOX5	0.949277	0.339	rs7980561	0.65861	0.693798	NA	NA	NA		neuroticism measurement|0.268					0	NA	NA	NA	NA	NA	NA
Post-traumatic stress disorder	F5_PTSD	chr12_24140100_C_G	0.541	1.31e-08	intergenic_variant		0.445	0.0655	rs17409645	0.059	0.133	NA	NA	NA							0	NA	NA	NA	NA	NA	NA
Atrial fibrillation and flutter	I9_AF	chr12_26195496_C_G	-0.0974	1.35e-09	5_prime_UTR_variant	SSPN	1.39175	0.309	rs113819537	0.33	0.237	FUSION.muscle_naive.exon_counts,ENSG00000123096,SSPN,muscle_naive, 0.304,0.551,0.635;FUSION.muscle_naive.exon_counts,ENSG00000123096,SSPN,muscle_naive, 0.095,0.069,0.076;FUSION.muscle_naive.exon_counts,ENSG00000123096,SSPN,muscle_naive,-0.598,0.897,0.905;FUSION.muscle_naive.exon_counts,ENSG00000123096,SSPN,muscle_naive,-0.815,0.905,0.905;FUSION.muscle_naive.exon_counts,ENSG00000123096,SSPN,muscle_naive,-0.901,0.905,0.905;FUSION.muscle_naive.exon_counts,ENSG00000123096,SSPN,muscle_naive,-0.736,0.904,0.905;FUSION.muscle_naive.exon_counts,ENSG00000123096,SSPN,muscle_naive,-0.741,0.905,0.905;FUSION.muscle_naive.exon_counts,ENSG00000123096,SSPN,muscle_naive,-0.940,0.905,0.905;FUSION.muscle_naive.gene_counts,ENSG00000123096,SSPN,muscle_naive,-0.921,0.905,0.905;FUSION.muscle_naive.txrevise,ENSG00000123096.grp_1.upstream.ENST00000422622,NA,muscle_naive, 0.661,0.901,0.905;FUSION.muscle_naive.txrevise,ENSG00000123096.grp_2.upstream.ENST00000422622,NA,muscle_naive, 0.690,0.903,0.905;Kolberg_2020.CL_0002057_IFNg_24h.HumanHT12V4,ILMN_1775486,SSPN,CL_0002057_IFNg_24h, 0.933,0.905,0.905;gtex-finucane,ENSG00000123096,SSPN,Adipose_Subcutaneous,-0.367,0.905,0.905;gtex-finucane,ENSG00000123096,SSPN,Adipose_Visceral_Omentum,-0.229,0.905,0.905;gtex-finucane,ENSG00000123096,SSPN,Artery_Tibial,-0.261,0.905,0.905;gtex-finucane,ENSG00000123096,SSPN,Breast_Mammary_Tissue,-0.224,0.867,0.905;gtex-finucane,ENSG00000123096,SSPN,Cells_Cultured_fibroblasts,-0.368,0.905,0.905;gtex-finucane,ENSG00000123096,SSPN,Colon_Sigmoid,-0.269,0.900,0.905;gtex-finucane,ENSG00000123096,SSPN,Colon_Transverse,-0.169,0.874,0.905;gtex-finucane,ENSG00000123096,SSPN,Esophagus_Gastroesophageal_Junction,-0.210,0.870,0.905;gtex-finucane,ENSG00000123096,SSPN,Esophagus_Muscularis,-0.215,0.905,0.905;gtex-finucane,ENSG00000123096,SSPN,Heart_Atrial_Appendage,-0.293,0.880,0.905;gtex-finucane,ENSG00000123096,SSPN,Heart_Left_Ventricle,-0.216,0.116,0.128;gtex-finucane,ENSG00000123096,SSPN,Lung,-0.239,0.905,0.905;gtex-finucane,ENSG00000123096,SSPN,Muscle_Skeletal,-0.275,0.905,0.905;gtex-finucane,ENSG00000123096,SSPN,Nerve_Tibial,-0.303,0.905,0.905;gtex-finucane,ENSG00000123096,SSPN,Skin_Not_Sun_Exposed_Suprapubic,-0.160,0.904,0.905;gtex-finucane,ENSG00000123096,SSPN,Skin_Sun_Exposed_Lower_leg,-0.232,0.905,0.905;gtex-finucane,ENSG00000123096,SSPN,Stomach,-0.185,0.905,0.905	NA	NA	lymphocyte count|0.712;monocyte count|0.712;leukocyte count|0.712	Atrial Fibrillation|0.781;monocyte count|0.712;lymphocyte count|0.712;leukocyte count|0.712;T2D_vujkovic_2020_full_meta|0.44;BMI-adjusted waist-hip ratio|0.334;myeloid white cell count|0.226					0	NA	NA	NA	NA	NA	NA
Atrial fibrillation and flutter	I9_AF_REIMB	chr12_26195496_C_G	-0.117	1.27e-08	5_prime_UTR_variant	SSPN	1.39	0.309	rs113819537	0.33	0.237	FUSION.muscle_naive.exon_counts,ENSG00000123096,SSPN,muscle_naive, 0.304,0.499,0.75;FUSION.muscle_naive.exon_counts,ENSG00000123096,SSPN,muscle_naive, 0.095,0.083,0.20;FUSION.muscle_naive.exon_counts,ENSG00000123096,SSPN,muscle_naive,-0.598,0.801,0.81;FUSION.muscle_naive.exon_counts,ENSG00000123096,SSPN,muscle_naive,-0.815,0.809,0.81;FUSION.muscle_naive.exon_counts,ENSG00000123096,SSPN,muscle_naive,-0.901,0.809,0.81;FUSION.muscle_naive.exon_counts,ENSG00000123096,SSPN,muscle_naive,-0.736,0.808,0.81;FUSION.muscle_naive.exon_counts,ENSG00000123096,SSPN,muscle_naive,-0.741,0.809,0.81;FUSION.muscle_naive.exon_counts,ENSG00000123096,SSPN,muscle_naive,-0.940,0.809,0.81;FUSION.muscle_naive.gene_counts,ENSG00000123096,SSPN,muscle_naive,-0.921,0.809,0.81;FUSION.muscle_naive.txrevise,ENSG00000123096.grp_1.upstream.ENST00000422622,NA,muscle_naive, 0.661,0.805,0.81;FUSION.muscle_naive.txrevise,ENSG00000123096.grp_2.upstream.ENST00000422622,NA,muscle_naive, 0.690,0.807,0.81;Fairfax_2014.monocyte_IFN24.HumanHT12V4,ILMN_1775486,SSPN,monocyte_IFN24, 0.930,0.809,0.81;gtex-finucane,ENSG00000123096,SSPN,Adipose_Subcutaneous,-0.367,0.809,0.81;gtex-finucane,ENSG00000123096,SSPN,Adipose_Visceral_Omentum,-0.229,0.808,0.81;gtex-finucane,ENSG00000123096,SSPN,Artery_Tibial,-0.261,0.809,0.81;gtex-finucane,ENSG00000123096,SSPN,Breast_Mammary_Tissue,-0.224,0.774,0.81;gtex-finucane,ENSG00000123096,SSPN,Cells_Cultured_fibroblasts,-0.368,0.809,0.81;gtex-finucane,ENSG00000123096,SSPN,Colon_Sigmoid,-0.269,0.804,0.81;gtex-finucane,ENSG00000123096,SSPN,Colon_Transverse,-0.169,0.780,0.81;gtex-finucane,ENSG00000123096,SSPN,Esophagus_Gastroesophageal_Junction,-0.210,0.777,0.81;gtex-finucane,ENSG00000123096,SSPN,Esophagus_Muscularis,-0.215,0.809,0.81;gtex-finucane,ENSG00000123096,SSPN,Heart_Atrial_Appendage,-0.293,0.787,0.81;gtex-finucane,ENSG00000123096,SSPN,Heart_Left_Ventricle,-0.216,0.129,0.25;gtex-finucane,ENSG00000123096,SSPN,Lung,-0.239,0.809,0.81;gtex-finucane,ENSG00000123096,SSPN,Muscle_Skeletal,-0.275,0.809,0.81;gtex-finucane,ENSG00000123096,SSPN,Nerve_Tibial,-0.303,0.809,0.81;gtex-finucane,ENSG00000123096,SSPN,Skin_Not_Sun_Exposed_Suprapubic,-0.160,0.808,0.81;gtex-finucane,ENSG00000123096,SSPN,Skin_Sun_Exposed_Lower_leg,-0.232,0.809,0.81;gtex-finucane,ENSG00000123096,SSPN,Stomach,-0.185,0.808,0.81	NA	NA	Atrial Fibrillation|0.781;lymphocyte count|0.712;monocyte count|0.712;leukocyte count|0.712	Atrial Fibrillation|0.781;leukocyte count|0.712;monocyte count|0.712;lymphocyte count|0.712;T2D_vujkovic_2020_full_meta|0.44;BMI-adjusted waist-hip ratio|0.334					0	NA	NA	NA	NA	NA	NA
Excessive, freguent and irrelgular menstruation	N14_MESNRUIRREG	chr12_26277428_C_G	-0.0921	2.9e-10	intron_variant	SSPN	1.00147	0.263	rs10842700	0.73863	0.737549	Nedelec_2016.macrophage_naive.exon_counts,ENSG00000278095,AC022509.4,macrophage_naive,-0.26,0.236,0.68;Nedelec_2016.macrophage_naive.gene_counts,ENSG00000278095,AC022509.4,macrophage_naive,-0.24,0.263,0.82;gtex-finucane,ENSG00000123095,BHLHE41,Thyroid, 0.31,0.303,0.42;gtex-finucane,ENSG00000256894,AC022509.3,Thyroid, 0.23,0.069,0.25	NA	ukbb-finucane,Balding_Type4,Balding Type 4,NA,-0.129,0.196,0.67;ukbb-finucane,Lym,Lymphocyte count,NA, 0.015,0.117,0.40;ukbb-finucane,eBMD,Estimated heel bone mineral density,NA, 0.021,0.054,0.21	endometrial carcinoma|0.883;Alopecia|0.883	endometrial carcinoma|0.883;Alopecia|0.883;androgenetic alopecia|0.883;balding measurement|0.883;BMI-adjusted waist-hip ratio|0.378;lymphocyte count|0.297;monocyte count|0.297					0	NA	NA	NA	NA	NA	NA
Varicose veins	I9_VARICVE	chr12_27644972_A_G	0.102	1.87e-08	intron_variant	PPFIBP1	1.06093	0.173	rs7295096	0.82057	0.773445	NA	NA	NA							0	NA	NA	NA	NA	NA	NA
Spinal stenosis	M13_SPINSTENOSIS	chr12_27844519_C_T	0.0967	1.57e-08	regulatory_region_variant		1.11787	0.41	rs1861907	0.61175	0.547245	NA	NA	NA		white matter microstructure measurement|0.257;femoral neck bone mineral density|0.256					0	NA	NA	NA	NA	NA	NA
Coxarthrosis	M13_ARTHTROSIS_COX_PRIM_ICD10	chr12_27876621_C_T	0.149	1.31e-08	intergenic_variant		0.878	0.105	rs10843015	0.103	0.117	NA	NA	NA		vital capacity|0.561;body height|0.561;osteoarthritis, hip|0.561;osteoarthritis|0.561;hip|0.561;hip geometry|0.429					0	NA	NA	NA	NA	NA	NA
Idiopathic gout	GOUT_IDIO	chr12_29728934_G_C	4.87	3.52e-08	intron_variant	TMTC1	0.175	0.00174	rs149500104	0.000602	0.00344	Schmiedel_2018.B-cell_naive.exon_counts,ENSG00000187950,OVCH1,B-cell_naive,2.2,0.053,0.16	NA	NA							0	NA	NA	NA	NA	NA	NA
Family history of malignant neoplasm	Z21_FAMILY_HISTORY_MALIG_NEOPLASM	chr12_29981448_C_T	5.49	3.81e-08	intergenic_variant		15.6	0.000836	rs1455027521	0.00144	9.23e-05	NA	NA	NA							0	NA	NA	NA	NA	NA	NA
Isolated proteinuria	R18_ISOLATED_PROTEINU	chr12_3012878_C_T	4.83	3.63e-09	intron_variant	TEAD4	0.979	0.00418	rs188312003	0.00461	0.00471	NA	NA	NA							0	NA	NA	NA	NA	NA	NA
Unspecified parasitic disease	AB1_PARASITIC_NOS	chr12_30229782_C_A	84	2.85e-08	downstream_gene_variant	RP11-776A13.3	1	0.000219	rs193152916	0	0.0048	NA	NA	NA							0	NA	NA	NA	NA	NA	NA
Foreign body in alimentary tract	ST19_FOREI_BODY_ALIME_TRACT	chr12_33752196_C_A	13.3	3.02e-08	intergenic_variant		1000000	0.000466	rs1339675432	0.000296	0	NA	NA	NA							0	NA	NA	NA	NA	NA	NA
Foreign body in alimentary tract	ST19_FOREI_BODY_ALIME_TRACT	chr12_40191020_C_T	11.9	1.7e-08	intron_variant	AC079630.4	0.0693	0.00058	rs188845190	0.000288	0.00416	NA	NA	NA							0	NA	NA	NA	NA	NA	NA
Endocrine, nutritional and metabolic diseases	E4_DM2NOCOMP	chr12_4275678_T_G	-0.129	6.8e-09	intron_variant	CCND2	1.38767	0.0311	rs76895963	0.032295	0.023273	gtex-finucane,ENSG00000118971,CCND2,Adipose_Subcutaneous,0.88,0.99,0.99;gtex-finucane,ENSG00000118971,CCND2,Artery_Tibial,0.88,0.99,0.99;gtex-finucane,ENSG00000118971,CCND2,Brain_Cerebellar_Hemisphere,2.01,0.99,0.99;gtex-finucane,ENSG00000118971,CCND2,Brain_Cerebellum,1.70,0.99,0.99;gtex-finucane,ENSG00000118971,CCND2,Cells_Cultured_fibroblasts,1.08,0.99,0.99;gtex-finucane,ENSG00000118971,CCND2,Muscle_Skeletal,0.63,0.99,0.99;gtex-finucane,ENSG00000118971,CCND2,Nerve_Tibial,0.76,0.99,0.99;gtex-finucane,ENSG00000118971,CCND2,Pituitary,0.84,0.98,0.99;gtex-finucane,ENSG00000255920,CCND2-AS1,Brain_Cerebellar_Hemisphere,2.24,0.98,0.99;gtex-finucane,ENSG00000255920,CCND2-AS1,Brain_Cerebellum,1.68,0.99,0.99;gtex-finucane,ENSG00000256164,ENSG00000256164,Brain_Cerebellar_Hemisphere,2.66,0.99,0.99;gtex-finucane,ENSG00000256164,ENSG00000256164,Brain_Cerebellum,2.09,0.99,0.99;gtex-finucane,ENSG00000256164,ENSG00000256164,Cells_Cultured_fibroblasts,0.94,0.98,0.99;gtex-finucane,ENSG00000256164,ENSG00000256164,Esophagus_Muscularis,0.93,0.99,0.99	NA	ukbb-finucane,ALT,Alanine aminotransferase,NA,-0.053,0.99,0.99;ukbb-finucane,Alb,Albumin,NA,-0.072,0.99,0.99;ukbb-finucane,BW,Body weight,NA, 0.106,0.99,0.99;ukbb-finucane,GGT,Gamma-glutamyl transferase,NA,-0.046,0.97,0.99;ukbb-finucane,Glucose,Glucose,NA,-0.107,0.99,0.99;ukbb-finucane,HbA1c,Hemoglobin A1c,NA,-0.186,0.99,0.99;ukbb-finucane,LDLC,Low density lipoprotein cholesterol,NA,-0.067,0.98,0.99;ukbb-finucane,PP,Pluse pressure,NA,-0.055,0.99,0.99;ukbb-finucane,RBC,Red blood cell count,NA, 0.022,0.97,0.98;ukbb-finucane,SHBG,Sex hormone binding globulin,NA, 0.126,0.99,0.99;ukbb-finucane,T2D,Type 2 diabetes,NA,-0.439,0.99,0.99;ukbb-finucane,T2D_BMI,Type 2 diabetes (adjusted by BMI),NA,-0.520,0.99,0.99;ukbb-finucane,TBil,Total bilirubin,NA, 0.042,0.98,0.99;ukbb-finucane,TG,Triglyceride,NA,-0.090,0.99,0.99;ukbb-finucane,TP,Total protein,NA,-0.078,0.98,0.99;ukbb-finucane,UA,Uric acid,NA,-0.057,0.99,0.99;ukbb-finucane,eBMD,Estimated heel bone mineral density,NA,-0.064,0.99,0.99	body height|1;sex hormone-binding globulin measurement|1;birth weight|1;parental genotype effect measurement|1;HMG CoA reductase inhibitor use measurement|1;Drugs used in diabetes use measurement|1;type II diabetes mellitus|1;heel bone mineral density|1;appendicular lean mass|1;cardiovascular disease|1;systolic blood pressure|1;Type 2 Diabetes Mellitus|1;BMI-adjusted waist circumference|1;testosterone measurement|1;triglyceride measurement|1;body mass index|1;pulse pressure measurement|1;waist circumference|1;glucose measurement|1;low density lipoprotein cholesterol measurement|1;T2D_vujkovic_2020_full_meta|1	testosterone measurement|1;sex hormone-binding globulin measurement|1;birth weight|1;parental genotype effect measurement|1;HMG CoA reductase inhibitor use measurement|1;Drugs used in diabetes use measurement|1;BMI-adjusted waist circumference|1;heel bone mineral density|1;appendicular lean mass|1;body height|1;cardiovascular disease|1;type II diabetes mellitus|1;systolic blood pressure|1;Type 2 Diabetes Mellitus|1;T2D_vujkovic_2020_full_meta|1;waist circumference|1;triglyceride measurement|1;body mass index|1;pulse pressure measurement|1;glucose measurement|1;low density lipoprotein cholesterol measurement|1					0	NA	NA	NA	NA	NA	NA
Statin medication	E4_ENDONUTRMET	chr12_4275678_T_G	-0.224	8.15e-17	intron_variant	CCND2	1.38767	0.0311	rs76895963	0.032295	0.023273	gtex-finucane,ENSG00000118971,CCND2,Adipose_Subcutaneous,0.88,1,1;gtex-finucane,ENSG00000118971,CCND2,Artery_Tibial,0.88,1,1;gtex-finucane,ENSG00000118971,CCND2,Brain_Cerebellar_Hemisphere,2.01,1,1;gtex-finucane,ENSG00000118971,CCND2,Brain_Cerebellum,1.70,1,1;gtex-finucane,ENSG00000118971,CCND2,Cells_Cultured_fibroblasts,1.08,1,1;gtex-finucane,ENSG00000118971,CCND2,Muscle_Skeletal,0.63,1,1;gtex-finucane,ENSG00000118971,CCND2,Nerve_Tibial,0.76,1,1;gtex-finucane,ENSG00000118971,CCND2,Pituitary,0.84,1,1;gtex-finucane,ENSG00000255920,CCND2-AS1,Brain_Cerebellar_Hemisphere,2.24,1,1;gtex-finucane,ENSG00000255920,CCND2-AS1,Brain_Cerebellum,1.68,1,1;gtex-finucane,ENSG00000256164,ENSG00000256164,Brain_Cerebellar_Hemisphere,2.66,1,1;gtex-finucane,ENSG00000256164,ENSG00000256164,Brain_Cerebellum,2.09,1,1;gtex-finucane,ENSG00000256164,ENSG00000256164,Cells_Cultured_fibroblasts,0.94,1,1;gtex-finucane,ENSG00000256164,ENSG00000256164,Esophagus_Muscularis,0.93,1,1	NA	ukbb-finucane,ALT,Alanine aminotransferase,NA,-0.053,1.00,1.00;ukbb-finucane,Alb,Albumin,NA,-0.072,1.00,1.00;ukbb-finucane,BW,Body weight,NA, 0.106,1.00,1.00;ukbb-finucane,GGT,Gamma-glutamyl transferase,NA,-0.046,0.99,0.99;ukbb-finucane,Glucose,Glucose,NA,-0.107,1.00,1.00;ukbb-finucane,HbA1c,Hemoglobin A1c,NA,-0.186,1.00,1.00;ukbb-finucane,LDLC,Low density lipoprotein cholesterol,NA,-0.067,1.00,1.00;ukbb-finucane,PP,Pluse pressure,NA,-0.055,1.00,1.00;ukbb-finucane,RBC,Red blood cell count,NA, 0.022,0.98,0.98;ukbb-finucane,SHBG,Sex hormone binding globulin,NA, 0.126,1.00,1.00;ukbb-finucane,T2D,Type 2 diabetes,NA,-0.439,1.00,1.00;ukbb-finucane,T2D_BMI,Type 2 diabetes (adjusted by BMI),NA,-0.520,1.00,1.00;ukbb-finucane,TBil,Total bilirubin,NA, 0.042,0.99,0.99;ukbb-finucane,TG,Triglyceride,NA,-0.090,1.00,1.00;ukbb-finucane,TP,Total protein,NA,-0.078,0.99,0.99;ukbb-finucane,UA,Uric acid,NA,-0.057,1.00,1.00;ukbb-finucane,eBMD,Estimated heel bone mineral density,NA,-0.064,1.00,1.00	body height|1;sex hormone-binding globulin measurement|1;birth weight|1;parental genotype effect measurement|1;HMG CoA reductase inhibitor use measurement|1;Drugs used in diabetes use measurement|1;type II diabetes mellitus|1;heel bone mineral density|1;appendicular lean mass|1;cardiovascular disease|1;systolic blood pressure|1;Type 2 Diabetes Mellitus|1;BMI-adjusted waist circumference|1;testosterone measurement|1;triglyceride measurement|1;body mass index|1;pulse pressure measurement|1;waist circumference|1;glucose measurement|1;low density lipoprotein cholesterol measurement|1;T2D_vujkovic_2020_full_meta|1	sex hormone-binding globulin measurement|1;heel bone mineral density|1;testosterone measurement|1;low density lipoprotein cholesterol measurement|1;type II diabetes mellitus|1;glucose measurement|1;BMI-adjusted waist circumference|1;waist circumference|1;triglyceride measurement|1;pulse pressure measurement|1;body mass index|1;appendicular lean mass|1;body height|1;T2D_vujkovic_2020_full_meta|1;Type 2 Diabetes Mellitus|1;systolic blood pressure|1;cardiovascular disease|1;Drugs used in diabetes use measurement|1;HMG CoA reductase inhibitor use measurement|1;parental genotype effect measurement|1;birth weight|1;lymphocyte count|0.0831;red blood cell density measurement|0.0831;eosinophil percentage of leukocytes|0.0829;mean corpuscular hemoglobin|0.0829;mean corpuscular hemoglobin concentration|0.0829;mean corpuscular volume|0.0829;eosinophil count|0.0829;neutrophil count|0.0829;monocyte count|0.0829;erythrocyte count|0.0829;platelet count|0.0829;leukocyte count|0.0829;reticulocyte count|0.0829;reticulocyte measurement|0.0829;myeloid white cell count|0.0827;hematocrit|0.0827;hemoglobin measurement|0.0824					0	NA	NA	NA	NA	NA	NA
Type 2 diabetes	RX_STATIN	chr12_4275678_T_G	-0.508	8.71e-51	intron_variant	CCND2	1.38767	0.0313	rs76895963	0.032295	0.023273	gtex-finucane,ENSG00000118971,CCND2,Adipose_Subcutaneous,0.88,1,1;gtex-finucane,ENSG00000118971,CCND2,Artery_Tibial,0.88,1,1;gtex-finucane,ENSG00000118971,CCND2,Brain_Cerebellar_Hemisphere,2.01,1,1;gtex-finucane,ENSG00000118971,CCND2,Brain_Cerebellum,1.70,1,1;gtex-finucane,ENSG00000118971,CCND2,Cells_Cultured_fibroblasts,1.08,1,1;gtex-finucane,ENSG00000118971,CCND2,Muscle_Skeletal,0.63,1,1;gtex-finucane,ENSG00000118971,CCND2,Nerve_Tibial,0.76,1,1;gtex-finucane,ENSG00000118971,CCND2,Pituitary,0.84,1,1;gtex-finucane,ENSG00000255920,CCND2-AS1,Brain_Cerebellar_Hemisphere,2.24,1,1;gtex-finucane,ENSG00000255920,CCND2-AS1,Brain_Cerebellum,1.68,1,1;gtex-finucane,ENSG00000256164,ENSG00000256164,Brain_Cerebellar_Hemisphere,2.66,1,1;gtex-finucane,ENSG00000256164,ENSG00000256164,Brain_Cerebellum,2.09,1,1;gtex-finucane,ENSG00000256164,ENSG00000256164,Cells_Cultured_fibroblasts,0.94,1,1;gtex-finucane,ENSG00000256164,ENSG00000256164,Esophagus_Muscularis,0.93,1,1	NA	ukbb-finucane,ALT,Alanine aminotransferase,NA,-0.053,1.00,1.00;ukbb-finucane,Alb,Albumin,NA,-0.072,1.00,1.00;ukbb-finucane,BW,Body weight,NA, 0.106,1.00,1.00;ukbb-finucane,GGT,Gamma-glutamyl transferase,NA,-0.046,0.99,0.99;ukbb-finucane,Glucose,Glucose,NA,-0.107,1.00,1.00;ukbb-finucane,HbA1c,Hemoglobin A1c,NA,-0.186,1.00,1.00;ukbb-finucane,LDLC,Low density lipoprotein cholesterol,NA,-0.067,1.00,1.00;ukbb-finucane,PP,Pluse pressure,NA,-0.055,1.00,1.00;ukbb-finucane,RBC,Red blood cell count,NA, 0.022,0.98,0.98;ukbb-finucane,SHBG,Sex hormone binding globulin,NA, 0.126,1.00,1.00;ukbb-finucane,T2D_BMI,Type 2 diabetes (adjusted by BMI),NA,-0.520,1.00,1.00;ukbb-finucane,TBil,Total bilirubin,NA, 0.042,0.99,0.99;ukbb-finucane,TG,Triglyceride,NA,-0.090,1.00,1.00;ukbb-finucane,TP,Total protein,NA,-0.078,0.99,0.99;ukbb-finucane,UA,Uric acid,NA,-0.057,1.00,1.00;ukbb-finucane,eBMD,Estimated heel bone mineral density,NA,-0.064,1.00,1.00	body height|1;sex hormone-binding globulin measurement|1;birth weight|1;parental genotype effect measurement|1;HMG CoA reductase inhibitor use measurement|1;Drugs used in diabetes use measurement|1;heel bone mineral density|1;appendicular lean mass|1;cardiovascular disease|1;systolic blood pressure|1;Type 2 Diabetes Mellitus|1;BMI-adjusted waist circumference|1;testosterone measurement|1;triglyceride measurement|1;body mass index|1;pulse pressure measurement|1;waist circumference|1;glucose measurement|1;low density lipoprotein cholesterol measurement|1;T2D_vujkovic_2020_full_meta|1	sex hormone-binding globulin measurement|1;BMI-adjusted waist circumference|1;HMG CoA reductase inhibitor use measurement|1;parental genotype effect measurement|1;birth weight|1;waist circumference|1;testosterone measurement|1;glucose measurement|1;low density lipoprotein cholesterol measurement|1;heel bone mineral density|1;Drugs used in diabetes use measurement|1;body height|1;triglyceride measurement|1;appendicular lean mass|1;T2D_vujkovic_2020_full_meta|1;Type 2 Diabetes Mellitus|1;systolic blood pressure|1;cardiovascular disease|1;body mass index|1;pulse pressure measurement|1;colorectal cancer|0.0968;red blood cell density measurement|0.0831;lymphocyte count|0.0831;monocyte count|0.0829;platelet count|0.0829;reticulocyte measurement|0.0829;reticulocyte count|0.0829;leukocyte count|0.0829;mean corpuscular volume|0.0829;mean corpuscular hemoglobin concentration|0.0829;erythrocyte count|0.0829;neutrophil count|0.0829;mean corpuscular hemoglobin|0.0829;eosinophil percentage of leukocytes|0.0829;eosinophil count|0.0829;hematocrit|0.0827;myeloid white cell count|0.0827;hemoglobin measurement|0.0824;lean body mass|0.0717					0	NA	NA	NA	NA	NA	NA
Type 2 diabetes	T2D	chr12_4275678_T_G	-0.413	1.63e-21	intron_variant	CCND2	1.38767	0.032	rs76895963	0.032295	0.023273	gtex-finucane,ENSG00000118971,CCND2,Adipose_Subcutaneous,0.88,1,1;gtex-finucane,ENSG00000118971,CCND2,Artery_Tibial,0.88,1,1;gtex-finucane,ENSG00000118971,CCND2,Brain_Cerebellar_Hemisphere,2.01,1,1;gtex-finucane,ENSG00000118971,CCND2,Brain_Cerebellum,1.70,1,1;gtex-finucane,ENSG00000118971,CCND2,Cells_Cultured_fibroblasts,1.08,1,1;gtex-finucane,ENSG00000118971,CCND2,Muscle_Skeletal,0.63,1,1;gtex-finucane,ENSG00000118971,CCND2,Nerve_Tibial,0.76,1,1;gtex-finucane,ENSG00000118971,CCND2,Pituitary,0.84,1,1;gtex-finucane,ENSG00000255920,CCND2-AS1,Brain_Cerebellar_Hemisphere,2.24,1,1;gtex-finucane,ENSG00000255920,CCND2-AS1,Brain_Cerebellum,1.68,1,1;gtex-finucane,ENSG00000256164,ENSG00000256164,Brain_Cerebellar_Hemisphere,2.66,1,1;gtex-finucane,ENSG00000256164,ENSG00000256164,Brain_Cerebellum,2.09,1,1;gtex-finucane,ENSG00000256164,ENSG00000256164,Cells_Cultured_fibroblasts,0.94,1,1;gtex-finucane,ENSG00000256164,ENSG00000256164,Esophagus_Muscularis,0.93,1,1	NA	ukbb-finucane,ALT,Alanine aminotransferase,NA,-0.053,1.00,1.00;ukbb-finucane,Alb,Albumin,NA,-0.072,1.00,1.00;ukbb-finucane,BW,Body weight,NA, 0.106,1.00,1.00;ukbb-finucane,GGT,Gamma-glutamyl transferase,NA,-0.046,0.99,0.99;ukbb-finucane,Glucose,Glucose,NA,-0.107,1.00,1.00;ukbb-finucane,HbA1c,Hemoglobin A1c,NA,-0.186,1.00,1.00;ukbb-finucane,LDLC,Low density lipoprotein cholesterol,NA,-0.067,1.00,1.00;ukbb-finucane,PP,Pluse pressure,NA,-0.055,1.00,1.00;ukbb-finucane,RBC,Red blood cell count,NA, 0.022,0.98,0.98;ukbb-finucane,SHBG,Sex hormone binding globulin,NA, 0.126,1.00,1.00;ukbb-finucane,T2D,Type 2 diabetes,NA,-0.439,1.00,1.00;ukbb-finucane,T2D_BMI,Type 2 diabetes (adjusted by BMI),NA,-0.520,1.00,1.00;ukbb-finucane,TBil,Total bilirubin,NA, 0.042,0.99,0.99;ukbb-finucane,TG,Triglyceride,NA,-0.090,1.00,1.00;ukbb-finucane,TP,Total protein,NA,-0.078,0.99,0.99;ukbb-finucane,UA,Uric acid,NA,-0.057,1.00,1.00;ukbb-finucane,eBMD,Estimated heel bone mineral density,NA,-0.064,1.00,1.00	body height|1;sex hormone-binding globulin measurement|1;birth weight|1;parental genotype effect measurement|1;HMG CoA reductase inhibitor use measurement|1;Drugs used in diabetes use measurement|1;heel bone mineral density|1;appendicular lean mass|1;cardiovascular disease|1;systolic blood pressure|1;Type 2 Diabetes Mellitus|1;BMI-adjusted waist circumference|1;testosterone measurement|1;triglyceride measurement|1;body mass index|1;pulse pressure measurement|1;waist circumference|1;glucose measurement|1;low density lipoprotein cholesterol measurement|1;T2D_vujkovic_2020_full_meta|1	sex hormone-binding globulin measurement|1;BMI-adjusted waist circumference|1;HMG CoA reductase inhibitor use measurement|1;parental genotype effect measurement|1;birth weight|1;waist circumference|1;testosterone measurement|1;glucose measurement|1;low density lipoprotein cholesterol measurement|1;heel bone mineral density|1;Drugs used in diabetes use measurement|1;body height|1;triglyceride measurement|1;appendicular lean mass|1;T2D_vujkovic_2020_full_meta|1;Type 2 Diabetes Mellitus|1;systolic blood pressure|1;body mass index|1;pulse pressure measurement|1;cardiovascular disease|1;colorectal cancer|0.0968;red blood cell density measurement|0.0831;lymphocyte count|0.0831;mean corpuscular hemoglobin concentration|0.0829;platelet count|0.0829;reticulocyte measurement|0.0829;reticulocyte count|0.0829;leukocyte count|0.0829;mean corpuscular volume|0.0829;erythrocyte count|0.0829;monocyte count|0.0829;mean corpuscular hemoglobin|0.0829;eosinophil percentage of leukocytes|0.0829;eosinophil count|0.0829;neutrophil count|0.0829;myeloid white cell count|0.0827;hematocrit|0.0827;hemoglobin measurement|0.0824;lean body mass|0.0717					0	NA	NA	NA	NA	NA	NA
Type 2 diabetes	T2D	chr12_4294710_C_T	-0.143	4.7e-15	intron_variant	CCND2	1.27751	0.105	rs3217893	0.10945	0.0856721	NA	NA	NA	T2D_vujkovic_2020_full_meta|1	T2D_vujkovic_2020_full_meta|1;colorectal cancer|0.104;colorectal adenoma|0.104					0	NA	NA	NA	NA	NA	NA
Migraine, single triptan purchase	MIGRAINE_TRIPTAN	chr12_4420003_C_T	-0.0786	4.68e-11	intergenic_variant		0.926	0.465	rs7300066	0.529	0.571	gtex-finucane,ENSG00000047621,C12orf4,Artery_Tibial,-0.18,0.078,0.43;gtex-finucane,ENSG00000078237,TIGAR,Artery_Tibial,-0.19,0.069,0.33;gtex-finucane,ENSG00000118971,CCND2,Artery_Tibial,-0.17,0.071,0.42	NA	NA	Headache|0.923;Antimigraine preparation use measurement|0.746	Headache|0.923;Antimigraine preparation use measurement|0.746					0	NA	NA	NA	NA	NA	NA
Varicella [chickenpox]	AB1_VARICELLA	chr12_45880832_A_T	3.1	3.35e-08	intron_variant	ARID2	1.27	0.00404	rs534784995	0.00316	0.00249	NA	NA	NA							0	NA	NA	NA	NA	NA	NA
Benign lipomatous neoplasm	CD2_BENIGN_LIPOMATOUS_EXALLC	chr12_47417193_G_A	2.19	4.35e-08	intron_variant	RP1-90J4.1	0.4	0.0011	rs193242793	0.00144	0.0036	NA	NA	NA							0	NA	NA	NA	NA	NA	NA
Intracranial trauma	ST19_INTRACRATRAUMA	chr12_47555420_G_A	1.54	1.4e-08	intergenic_variant		0.646075	0.000801	rs536090339	0.00173	0.00267	NA	NA	NA							0	NA	NA	NA	NA	NA	NA
Other disorders of veins	I9_VEINSOTH	chr12_47792780_T_A	0.126	1.06e-08	non_coding_transcript_exon_variant	HDAC7	1.13	0.27	rs2544026	0.267	0.236	Nedelec_2016.macrophage_Salmonella.exon_counts,ENSG00000061273,HDAC7,macrophage_Salmonella, 0.132,0.041,0.292;Nedelec_2016.macrophage_Salmonella.exon_counts,ENSG00000061273,HDAC7,macrophage_Salmonella, 0.255,0.019,0.257;Alasoo_2018.macrophage_Salmonella.exon_counts,ENSG00000061273,HDAC7,macrophage_Salmonella, 0.119,0.054,0.456;Alasoo_2018.macrophage_Salmonella.exon_counts,ENSG00000061273,HDAC7,macrophage_Salmonella, 0.145,0.046,0.442;Alasoo_2018.macrophage_Salmonella.exon_counts,ENSG00000061273,HDAC7,macrophage_Salmonella, 0.181,0.044,0.365;Nedelec_2016.macrophage_Salmonella.exon_counts,ENSG00000061273,HDAC7,macrophage_Salmonella, 0.156,0.052,0.329;Alasoo_2018.macrophage_Salmonella.exon_counts,ENSG00000061273,HDAC7,macrophage_Salmonella, 0.516,0.011,0.087;Nedelec_2016.macrophage_Salmonella.exon_counts,ENSG00000061273,HDAC7,macrophage_Salmonella, 0.210,0.021,0.240;Alasoo_2018.macrophage_Salmonella.exon_counts,ENSG00000061273,HDAC7,macrophage_Salmonella, 0.259,0.019,0.176;Alasoo_2018.macrophage_Salmonella.exon_counts,ENSG00000061273,HDAC7,macrophage_Salmonella, 0.194,0.026,0.259;Alasoo_2018.macrophage_Salmonella.exon_counts,ENSG00000061273,HDAC7,macrophage_Salmonella, 0.331,0.016,0.130;Alasoo_2018.macrophage_Salmonella.exon_counts,ENSG00000061273,HDAC7,macrophage_Salmonella, 0.175,0.024,0.229;Alasoo_2018.macrophage_Salmonella.exon_counts,ENSG00000061273,HDAC7,macrophage_Salmonella, 0.187,0.024,0.172;Alasoo_2018.macrophage_Salmonella.exon_counts,ENSG00000061273,HDAC7,macrophage_Salmonella, 0.123,0.048,0.263;Alasoo_2018.macrophage_Salmonella.exon_counts,ENSG00000061273,HDAC7,macrophage_Salmonella, 0.331,0.011,0.115;Alasoo_2018.macrophage_Salmonella.exon_counts,ENSG00000061273,HDAC7,macrophage_Salmonella, 0.333,0.015,0.141;Nedelec_2016.macrophage_Salmonella.exon_counts,ENSG00000061273,HDAC7,macrophage_Salmonella, 0.215,0.149,0.554;Nedelec_2016.macrophage_Salmonella.exon_counts,ENSG00000061273,HDAC7,macrophage_Salmonella, 0.136,0.039,0.425;BLUEPRINT_SE.monocyte.exon_counts,ENSG00000061273,HDAC7,monocyte,-0.071,0.035,0.265;Alasoo_2018.macrophage_Salmonella.exon_counts,ENSG00000061273,HDAC7,macrophage_Salmonella, 0.303,0.010,0.115;ROSMAP.brain_naive.exon_counts,ENSG00000061273,HDAC7,brain_naive, 0.081,0.010,0.153;Nedelec_2016.macrophage_Listeria.gene_counts,ENSG00000061273,HDAC7,macrophage_Listeria, 0.249,0.036,0.188	NA	ukbb-finucane,Ca,Calcium,NA, 0.018,0.030,0.21;ukbb-finucane,DBP,Diastolic blood pressure,NA,-0.016,0.030,0.29;ukbb-finucane,MAP,Mean arterial pressure,NA,-0.017,0.032,0.32;ukbb-finucane,SBP,Systolic blood pressure,NA,-0.014,0.046,0.41	adult onset asthma|1;allergy|0.881;blood pressure|0.851;chronic obstructive pulmonary disease|0.851	adult onset asthma|1;allergy|0.881;blood pressure|0.851;chronic obstructive pulmonary disease|0.851;platelet crit|0.684;platelet component distribution width|0.406;platelet count|0.302;reticulocyte measurement|0.228;reticulocyte count|0.228;BMI-adjusted waist-hip ratio|0.182;BMI-adjusted waist circumference|0.182					0	NA	NA	NA	NA	NA	NA
Varicose veins	I9_VARICVE	chr12_47810716_C_G	0.132	1.22e-17	intron_variant	HDAC7	1.10736	0.251	rs11168245	0.24625	0.222376	BLUEPRINT_SE.monocyte.exon_counts,ENSG00000061273,HDAC7,monocyte,-0.074,0.087,0.56;Nedelec_2016.macrophage_Salmonella.exon_counts,ENSG00000061273,HDAC7,macrophage_Salmonella, 0.255,0.055,0.45;Nedelec_2016.macrophage_Salmonella.exon_counts,ENSG00000061273,HDAC7,macrophage_Salmonella, 0.381,0.038,0.27;Nedelec_2016.macrophage_Salmonella.exon_counts,ENSG00000061273,HDAC7,macrophage_Salmonella, 0.173,0.040,0.30;Nedelec_2016.macrophage_Salmonella.exon_counts,ENSG00000061273,HDAC7,macrophage_Salmonella, 0.256,0.048,0.34;Nedelec_2016.macrophage_Listeria.exon_counts,ENSG00000061273,HDAC7,macrophage_Listeria, 0.115,0.072,0.48;Nedelec_2016.macrophage_Listeria.exon_counts,ENSG00000061273,HDAC7,macrophage_Listeria, 0.397,0.058,0.43;Alasoo_2018.macrophage_Salmonella.exon_counts,ENSG00000061273,HDAC7,macrophage_Salmonella, 0.194,0.013,0.18;Alasoo_2018.macrophage_Salmonella.exon_counts,ENSG00000061273,HDAC7,macrophage_Salmonella, 0.175,0.012,0.15;Alasoo_2018.macrophage_Salmonella.exon_counts,ENSG00000061273,HDAC7,macrophage_Salmonella, 0.123,0.011,0.13;Nedelec_2016.macrophage_Salmonella.exon_counts,ENSG00000061273,HDAC7,macrophage_Salmonella, 0.215,0.027,0.16;Nedelec_2016.macrophage_Salmonella.exon_counts,ENSG00000061273,HDAC7,macrophage_Salmonella, 0.136,0.038,0.32;BLUEPRINT_SE.monocyte.exon_counts,ENSG00000061273,HDAC7,monocyte,-0.071,0.085,0.55;Nedelec_2016.macrophage_Listeria.gene_counts,ENSG00000061273,HDAC7,macrophage_Listeria, 0.249,0.115,0.52;gtex-finucane,ENSG00000061273,HDAC7,Brain_Cerebellar_Hemisphere, 0.309,0.018,0.17;gtex-finucane,ENSG00000061273,HDAC7,Esophagus_Mucosa, 0.211,0.012,0.19	NA	ukbb-finucane,Ca,Calcium,NA, 0.018,0.013,0.16;ukbb-finucane,DBP,Diastolic blood pressure,NA,-0.016,0.062,0.38;ukbb-finucane,Lym,Lymphocyte count,NA,-0.017,0.026,0.19;ukbb-finucane,MAP,Mean arterial pressure,NA,-0.017,0.058,0.37;ukbb-finucane,Plt,Platelet count,NA, 0.028,0.022,0.19;ukbb-finucane,SBP,Systolic blood pressure,NA,-0.014,0.049,0.39	blood pressure|1;chronic obstructive pulmonary disease|1;adult onset asthma|0.851	blood pressure|1;chronic obstructive pulmonary disease|1;allergy|0.964;adult onset asthma|0.851;platelet crit|0.584;platelet component distribution width|0.495;platelet count|0.375;psoriasis|0.313;mean platelet volume|0.313;sclerosing cholangitis|0.313;lymphocyte count|0.313;ulcerative colitis|0.313;Crohn's disease|0.313;ankylosing spondylitis|0.313;inflammatory bowel disease|0.313;monocyte count|0.313;leukocyte count|0.313;reticulocyte measurement|0.268;reticulocyte count|0.268;BMI-adjusted waist-hip ratio|0.253;BMI-adjusted waist circumference|0.253;mean corpuscular hemoglobin|0.12;mean reticulocyte volume|0.12;mean corpuscular volume|0.12;mean corpuscular hemoglobin concentration|0.12;erythrocyte count|0.108					0	NA	NA	NA	NA	NA	NA
Disorders of vitreous body	H7_VITRBODYGLOBE	chr12_48004440_G_A	-0.131	1.76e-08	5_prime_UTR_variant	COL2A1	0.922	0.183	rs3803182	0.801	0.868	BLUEPRINT_SE.neutrophil.txrevise,ENSG00000167528.grp_2.downstream.ENST00000544117,NA,neutrophil,0.014,0.011,0.37;gtex-finucane,ENSG00000139219,COL2A1,Testis,0.251,0.019,0.15;gtex-finucane,ENSG00000258203,AC004801.5,Testis,0.400,0.017,0.25	NA	NA		brain measurement|0.678;neuroimaging measurement|0.678;cortical surface area measurement|0.678;prostate carcinoma|0.515;pulse pressure measurement|0.382;erythrocyte count|0.355;hemoglobin measurement|0.355;hematocrit|0.355;BMI-adjusted waist circumference|0.336;T2D_vujkovic_2020_full_meta|0.331;platelet count|0.33;platelet crit|0.33					0	NA	NA	NA	NA	NA	NA
Family history of other specific disorders	Z21_FAMILY_HISTORY_OTH_SPECIFIC_DISORD	chr12_4804306_G_A	31.9	1.19e-09	intron_variant	GALNT8	0.445	0.000809	rs565373340	0.000288	0.000646	NA	NA	NA							0	NA	NA	NA	NA	NA	NA
Benign neoplasm: Duodenum	CD2_BENIGN_DUODENUM_EXALLC	chr12_49239534_A_T	0.917	2.1e-09	intron_variant	TUBA1C	1.18	0.0979	rs7133057	0.0914	0.0777	NA	NA	NA							0	NA	NA	NA	NA	NA	NA
Sudden idiopathic hearing loss	H8_HL_IDIOP	chr12_49272869_C_T	3.56	1.4e-10	missense_variant	TUBA1C	1000000	0.00232	rs200317762	0.00259	0	NA	NA	NA			chr12_49272869_C_T	ENSP00000301072.7:p.Ala331Val	rs200317762	DSC1	0.535	3.56	1.4e-10	0.00227	Inf	NA	NA
Vestibular neuritis	H8_VESTIBNEUR	chr12_49272869_C_T	3.71	3.18e-10	missense_variant	TUBA1C	1000000	0.00232	rs200317762	0.00259	0	NA	NA	NA			chr12_49272869_C_T	ENSP00000301072.7:p.Ala331Val	rs200317762	TUBA1C	0.597	3.71	3.18e-10	0.00228	Inf	NA	NA
Varicose veins	I9_VARICVE	chr12_50736424_G_A	-0.0971	3.7e-11	intron_variant	DIP2B	0.928438	0.298	rs7977742	0.30109	0.324302	NA	NA	NA		brain measurement|0.934;fibrinogen measurement|0.934;neuroimaging measurement|0.934;low density lipoprotein cholesterol measurement|0.932;balding measurement|0.886;body fat distribution|0.886;body height|0.846;eosinophil count|0.845;apolipoprotein B measurement|0.845;platelet count|0.767;systolic blood pressure|0.525;comparative body size at age 10, self-reported|0.409;self reported educational attainment|0.262;mean corpuscular volume|0.262;sex hormone-binding globulin measurement|0.262;Colorectal cancer|0.221;colorectal adenoma|0.221;colorectal cancer|0.221;glomerular filtration rate|0.181;red blood cell distribution width|0.146;neutrophil count|0.144;leukocyte count|0.143;vital capacity|0.119					0	NA	NA	NA	NA	NA	NA
Other malignant neoplasms of skin	C3_OTHER_SKIN	chr12_52519884_C_T	0.205	6.63e-15	missense_variant	KRT5	1.16682	0.0975	rs11170164	0.086068	0.0737629	NA	NA	NA	basal cell carcinoma|1;non-melanoma skin carcinoma|1;keratinocyte carcinoma|1;basal cell carcinoma|1	basal cell carcinoma|1;non-melanoma skin carcinoma|1;keratinocyte carcinoma|1;basal cell carcinoma|1	chr12_52519884_C_T	ENSP00000252242.4:p.Gly138Glu	rs11170164,CM076254,COSV52863829	KRT5	0.958	0.205	6.63e-15	0.0968	1.16682	Epidermolysis_bullosa_simplex|not_specified|not_provided	Benign
Glaucoma secondary to eye trauma	H7_GLAUCSECTRAUMA	chr12_5268794_C_T	5.4	4.08e-08	intergenic_variant		0.555	0.0122	rs77187067	0.0129	0.0233	NA	NA	NA							0	NA	NA	NA	NA	NA	NA
Prostate cancer	C3_PROSTATE_EXALLC	chr12_52929360_T_C	0.165	1.5e-08	intron_variant	KRT8	1.31621	0.157	rs113094235	0.1526	0.115939	NA	NA	NA	prostate carcinoma|0.974;lung carcinoma|0.974;estrogen-receptor negative breast cancer|0.974;colorectal cancer|0.974;ovarian endometrioid carcinoma|0.974;ovarian serous carcinoma|0.974;breast carcinoma|0.974;ovarian carcinoma|0.974;lung adenocarcinoma|0.974;squamous cell lung carcinoma|0.974	prostate carcinoma|0.974;lung carcinoma|0.974;estrogen-receptor negative breast cancer|0.974;colorectal cancer|0.974;ovarian endometrioid carcinoma|0.974;ovarian serous carcinoma|0.974;breast carcinoma|0.974;ovarian carcinoma|0.974;lung adenocarcinoma|0.974;squamous cell lung carcinoma|0.974					0	NA	NA	NA	NA	NA	NA
Gonarthrosis, with knee surgery	I9_HYPERTENSION	chr12_53058093_C_T	-0.353	1.92e-08	synonymous_variant	TNS2	12.6	0.0212	rs151036307	0.0268	0.00212	BrainSeq.brain.exon_counts,ENSG00000139631,CSAD,brain,-0.073,0.012,0.096;BrainSeq.brain.exon_counts,ENSG00000139631,CSAD,brain,-0.162,0.024,0.124;BrainSeq.brain.exon_counts,ENSG00000139631,CSAD,brain,-0.107,0.016,0.124	NA	NA							0	NA	NA	NA	NA	NA	NA
Hypertensive diseases	M13_ARTHROSIS_KNEE_PRIM_KNEESURG	chr12_53058093_C_T	0.213	3.38e-11	synonymous_variant	TNS2	12.6097	0.0212	rs151036307	0.026755	0.00212177	NA	NA	NA							0	NA	NA	NA	NA	NA	NA
Pregnancy hypertension	O15_HYPTENSPREG	chr12_53058093_C_T	0.38	5.77e-10	synonymous_variant	TNS2	12.6097	0.0212	rs151036307	0.026755	0.00212177	NA	NA	NA							0	NA	NA	NA	NA	NA	NA
Heart failure and antihypertensive medication	I9_HEARTFAIL_AND_ANTIHYPERT	chr12_54047714_C_T	-0.0813	4.29e-08	intron_variant	HOXC4	1.34	0.384	rs7134677	0.386	0.288	Schmiedel_2018.CD8_T-cell_anti-CD3-CD28.exon_counts,ENSG00000167778,SPRYD3,CD8_T-cell_anti-CD3-CD28,0.2,0.011,0.14	NA	ukbb-finucane,BFP,Body fat percentage,NA, 0.012,0.025,0.33;ukbb-finucane,PP,Pluse pressure,NA,-0.017,0.037,0.34;ukbb-finucane,SBP,Systolic blood pressure,NA,-0.016,0.039,0.35	mean arterial pressure|1;systolic blood pressure|1;pulse pressure measurement|1;cardiovascular disease|1	mean arterial pressure|1;cardiovascular disease|1;pulse pressure measurement|1;systolic blood pressure|1;T2D_vujkovic_2020_full_meta|0.801;T2D_vujkovic_2020|0.801;triglyceride measurement|0.801;type II diabetes mellitus|0.801;alcohol drinking|0.679;diastolic blood pressure|0.679;Agents acting on the renin-angiotensin system use measurement|0.613;FEV/FEC ratio|0.525;BMI-adjusted waist circumference|0.475;leukocyte count|0.458;BMI-adjusted waist-hip ratio|0.458;waist-hip ratio|0.458;physical activity measurement|0.445;spine bone size|0.445;heel bone mineral density|0.303					0	NA	NA	NA	NA	NA	NA
Hypertensive diseases	I9_HYPERTENSION	chr12_54047714_C_T	-0.0747	2.13e-15	intron_variant	HOXC4	1.33846	0.382	rs7134677	0.38613	0.288486	Schmiedel_2018.CD8_T-cell_anti-CD3-CD28.exon_counts,ENSG00000167778,SPRYD3,CD8_T-cell_anti-CD3-CD28,0.2,0.021,0.06	NA	ukbb-finucane,PP,Pluse pressure,NA,-0.017,0.10,0.29;ukbb-finucane,SBP,Systolic blood pressure,NA,-0.016,0.12,0.32	mean arterial pressure|1;systolic blood pressure|1;pulse pressure measurement|1;cardiovascular disease|1	mean arterial pressure|1;systolic blood pressure|1;cardiovascular disease|1;pulse pressure measurement|1;T2D_vujkovic_2020_full_meta|0.801;T2D_vujkovic_2020|0.801;triglyceride measurement|0.801;type II diabetes mellitus|0.801;alcohol drinking|0.679;diastolic blood pressure|0.679;Agents acting on the renin-angiotensin system use measurement|0.613;FEV/FEC ratio|0.525;BMI-adjusted waist circumference|0.475;leukocyte count|0.458;BMI-adjusted waist-hip ratio|0.458;waist-hip ratio|0.458;physical activity measurement|0.445;spine bone size|0.445;heel bone mineral density|0.303					0	NA	NA	NA	NA	NA	NA
Coronary atherosclerosis	I9_CORATHER	chr12_54119131_G_A	0.158	3.01e-08	non_coding_transcript_exon_variant	FLJ12825	0.926	0.0508	rs11170817	0.0522	0.0563	Quach_2016.monocyte_IAV.exon_counts,ENSG00000123405,NFE2,monocyte_IAV,1.405,0.20,0.21;gtex-finucane,ENSG00000248265,AC023794.2,Skin_Sun_Exposed_Lower_leg,0.067,0.19,0.35	NA	NA	myocardial infarction|1	myocardial infarction|1					0	NA	NA	NA	NA	NA	NA
Persons encountering health services in other circumstances	Z21_PERSONS_ENCOUNTERI_HEALTH_SERVI_OTH_CIRCUMSTANC2	chr12_55031628_A_G	3.21	8.8e-09	downstream_gene_variant	NEUROD4	0.194984	0.00039	rs189950410	0.000576	0.00295	NA	NA	NA							0	NA	NA	NA	NA	NA	NA
Childhood asthma (age<16)	ASTHMA_CHILD_EXMORE	chr12_55726956_G_C	1.24	3.37e-09	missense_variant	CD63	40.6	0.00581	rs148781286	0.00748	0.000185	FUSION.adipose_naive.exon_counts,ENSG00000170581,STAT2,adipose_naive,-1.8,0.45,0.6	NA	NA			chr12_55726956_G_C	ENSP00000257857.4:p.Ile88Met	rs148781286,COSV57677036	RPL3L	0.598	1.24	3.37e-09	0.00568	40.5644	NA	NA
Type 1 diabetes	T1D_WIDE1	chr12_55999553_C_G	0.166	2.67e-12	5_prime_UTR_variant	SUOX	0.928	0.387	rs1081975	0.381	0.41	FUSION.adipose_naive.exon_counts,ENSG00000111540,RAB5B,adipose_naive, 0.145,0.115,0.666;BrainSeq.brain.exon_counts,ENSG00000111540,RAB5B,brain,-0.120,0.107,0.477;FUSION.muscle_naive.exon_counts,ENSG00000139531,SUOX,muscle_naive,-0.026,0.036,0.241;FUSION.adipose_naive.exon_counts,ENSG00000139531,SUOX,adipose_naive,-0.233,0.130,0.656;BLUEPRINT_SE.monocyte.exon_counts,ENSG00000139531,SUOX,monocyte,-0.157,0.143,0.585;FUSION.muscle_naive.exon_counts,ENSG00000139531,SUOX,muscle_naive,-0.157,0.127,0.689;FUSION.muscle_naive.exon_counts,ENSG00000139531,SUOX,muscle_naive,-0.139,0.113,0.703;FUSION.adipose_naive.exon_counts,ENSG00000139531,SUOX,adipose_naive,-0.105,0.117,0.743;BrainSeq.brain.exon_counts,ENSG00000139531,SUOX,brain,-0.150,0.116,0.454;BrainSeq.brain.exon_counts,ENSG00000139531,SUOX,brain,-0.209,0.127,0.376;FUSION.adipose_naive.exon_counts,ENSG00000139531,SUOX,adipose_naive,-0.223,0.127,0.684;FUSION.muscle_naive.exon_counts,ENSG00000139531,SUOX,muscle_naive,-0.236,0.136,0.705;FUSION.muscle_naive.exon_counts,ENSG00000139531,SUOX,muscle_naive, 0.049,0.055,0.408;FUSION.muscle_naive.exon_counts,ENSG00000139531,SUOX,muscle_naive,-0.065,0.069,0.491;FUSION.muscle_naive.exon_counts,ENSG00000139531,SUOX,muscle_naive,-0.053,0.065,0.456;FUSION.muscle_naive.exon_counts,ENSG00000139531,SUOX,muscle_naive,-0.101,0.073,0.520;FUSION.muscle_naive.exon_counts,ENSG00000139531,SUOX,muscle_naive,-0.096,0.067,0.479;HipSci.iPSC.exon_counts,ENSG00000197728,RPS26,iPSC, 0.144,0.072,0.458;HipSci.iPSC.exon_counts,ENSG00000197728,RPS26,iPSC,-0.282,0.072,0.249;HipSci.iPSC.exon_counts,ENSG00000197728,RPS26,iPSC,-0.342,0.081,0.176;BLUEPRINT_PE.T-cell.exon_counts,ENSG00000197728,RPS26,T-cell,-1.311,0.101,0.101;GEUVADIS.LCL.exon_counts,ENSG00000197728,RPS26,LCL, 0.411,0.144,0.144;HipSci.iPSC.exon_counts,ENSG00000197728,RPS26,iPSC,-0.168,0.075,0.360;GEUVADIS.LCL.exon_counts,ENSG00000197728,RPS26,LCL, 0.295,0.144,0.144;GEUVADIS.LCL.exon_counts,ENSG00000197728,RPS26,LCL, 0.320,0.144,0.144;HipSci.iPSC.exon_counts,ENSG00000197728,RPS26,iPSC,-0.497,0.091,0.176;ROSMAP.brain_naive.exon_counts,ENSG00000111540,RAB5B,brain_naive, 0.152,0.119,0.548;Schmiedel_2018.Treg_memory.exon_counts,ENSG00000123411,IKZF4,Treg_memory,-0.132,0.048,0.276;ROSMAP.brain_naive.exon_counts,ENSG00000139531,SUOX,brain_naive, 0.059,0.062,0.434;Schmiedel_2018.Treg_naive.exon_counts,ENSG00000139531,SUOX,Treg_naive,-0.689,0.148,0.302;ROSMAP.brain_naive.exon_counts,ENSG00000139531,SUOX,brain_naive,-0.083,0.123,0.712;ROSMAP.brain_naive.exon_counts,ENSG00000139531,SUOX,brain_naive,-0.098,0.115,0.703;ROSMAP.brain_naive.exon_counts,ENSG00000139531,SUOX,brain_naive,-0.071,0.102,0.617;ROSMAP.brain_naive.exon_counts,ENSG00000139531,SUOX,brain_naive,-0.077,0.115,0.644;ROSMAP.brain_naive.exon_counts,ENSG00000139531,SUOX,brain_naive,-0.097,0.121,0.710;ROSMAP.brain_naive.exon_counts,ENSG00000139531,SUOX,brain_naive,-0.109,0.120,0.678;ROSMAP.brain_naive.exon_counts,ENSG00000139531,SUOX,brain_naive,-0.079,0.113,0.681;ROSMAP.brain_naive.exon_counts,ENSG00000139531,SUOX,brain_naive, 0.059,0.010,0.086;ROSMAP.brain_naive.exon_counts,ENSG00000139531,SUOX,brain_naive,-0.033,0.070,0.509;ROSMAP.brain_naive.exon_counts,ENSG00000139531,SUOX,brain_naive, 0.065,0.018,0.147;TwinsUK.LCL.exon_counts,ENSG00000197728,RPS26,LCL,-0.081,0.031,0.254;Quach_2016.monocyte_R848.exon_counts,ENSG00000197728,RPS26,monocyte_R848,-0.865,0.099,0.101;Quach_2016.monocyte_naive.exon_counts,ENSG00000197728,RPS26,monocyte_naive, 0.706,0.144,0.144;Schmiedel_2018.CD8_T-cell_anti-CD3-CD28.exon_counts,ENSG00000197728,RPS26,CD8_T-cell_anti-CD3-CD28, 0.153,0.102,0.635;Quach_2016.monocyte_Pam3CSK4.exon_counts,ENSG00000197728,RPS26,monocyte_Pam3CSK4, 0.655,0.144,0.144;Schmiedel_2018.monocyte_naive.exon_counts,ENSG00000197728,RPS26,monocyte_naive,-1.036,0.097,0.176;TwinsUK.LCL.exon_counts,ENSG00000197728,RPS26,LCL, 0.096,0.061,0.341;FUSION.adipose_naive.gene_counts,ENSG00000123411,IKZF4,adipose_naive,-0.161,0.073,0.387;BLUEPRINT_SE.monocyte.gene_counts,ENSG00000139531,SUOX,monocyte, 0.121,0.106,0.681;GEUVADIS.LCL.gene_counts,ENSG00000197728,RPS26,LCL, 0.387,0.144,0.144;Schmiedel_2018.Th1_memory.gene_counts,ENSG00000065361,ERBB3,Th1_memory, 0.352,0.025,0.190;Schmiedel_2018.monocyte_CD16_naive.gene_counts,ENSG00000139531,SUOX,monocyte_CD16_naive,-0.257,0.091,0.401;Quach_2016.monocyte_naive.gene_counts,ENSG00000197728,RPS26,monocyte_naive, 0.725,0.144,0.144;GENCORD.T-cell.transcript_usage,ENST00000266971,SUOX-201,T-cell, 0.130,0.094,0.629;FUSION.muscle_naive.transcript_usage,ENST00000356124,SUOX-202,muscle_naive, 0.153,0.116,0.646;FUSION.adipose_naive.transcript_usage,ENST00000356464,RPS26-201,adipose_naive, 0.067,0.056,0.398;BrainSeq.brain.transcript_usage,ENST00000360299,RAB5B-201,brain,-0.183,0.115,0.336;FUSION.adipose_naive.transcript_usage,ENST00000394109,SUOX-203,adipose_naive,-0.146,0.129,0.709;FUSION.muscle_naive.transcript_usage,ENST00000547586,SUOX-207,muscle_naive,-0.393,0.146,0.621;FUSION.adipose_naive.transcript_usage,ENST00000548274,SUOX-208,adipose_naive, 0.093,0.034,0.264;GEUVADIS.LCL.transcript_usage,ENST00000548590,RPS26-202,LCL,-0.429,0.144,0.144;Lepik_2017.blood.transcript_usage,ENST00000549034,RAB5B-205,blood, 0.066,0.086,0.547;BLUEPRINT_SE.monocyte.transcript_usage,ENST00000552361,RPS26-203,monocyte,-1.299,0.101,0.101;GENCORD.LCL.transcript_usage,ENST00000646449,RPS26-204,LCL, 0.146,0.105,0.661;ROSMAP.brain_naive.transcript_usage,ENST00000356464,RPS26-201,brain_naive, 0.029,0.068,0.521;ROSMAP.brain_naive.transcript_usage,ENST00000394109,SUOX-203,brain_naive,-0.104,0.120,0.714;Schwartzentruber_2018.sensory_neuron.transcript_usage,ENST00000548590,RPS26-202,sensory_neuron, 0.125,0.097,0.647;ROSMAP.brain_naive.transcript_usage,ENST00000549034,RAB5B-205,brain_naive, 0.121,0.118,0.621;TwinsUK.LCL.transcript_usage,ENST00000552361,RPS26-203,LCL,-0.763,0.092,0.176;Schmiedel_2018.monocyte_CD16_naive.transcript_usage,ENST00000646449,RPS26-204,monocyte_CD16_naive, 1.003,0.095,0.176;BrainSeq.brain.txrevise,ENSG00000111540.grp_1.contained.ENST00000448789,NA,brain, 0.082,0.075,0.487;FUSION.adipose_naive.txrevise,ENSG00000111540.grp_1.contained.ENST00000549034,NA,adipose_naive, 0.165,0.120,0.662;BrainSeq.brain.txrevise,ENSG00000111540.grp_1.downstream.ENST00000549505,NA,brain,-0.076,0.118,0.525;BrainSeq.brain.txrevise,ENSG00000111540.grp_2.contained.ENST00000448789,NA,brain, 0.094,0.076,0.471;FUSION.adipose_naive.txrevise,ENSG00000111540.grp_2.contained.ENST00000549034,NA,adipose_naive, 0.171,0.122,0.659;BrainSeq.brain.txrevise,ENSG00000111540.grp_2.downstream.ENST00000549505,NA,brain,-0.138,0.112,0.377;BrainSeq.brain.txrevise,ENSG00000111540.grp_2.downstream.ENST00000553116,NA,brain, 0.141,0.113,0.382;GEUVADIS.LCL.txrevise,ENSG00000197728.grp_1.contained.ENST00000356464,NA,LCL, 1.021,0.099,0.176;Alasoo_2018.macrophage_Salmonella.txrevise,ENSG00000197728.grp_1.contained.ENST00000548590,NA,macrophage_Salmonella,-0.262,0.115,0.585;GEUVADIS.LCL.txrevise,ENSG00000197728.grp_1.contained.ENST00000552361,NA,LCL, 0.513,0.144,0.144;BLUEPRINT_PE.T-cell.txrevise,ENSG00000197728.grp_1.downstream.ENST00000356464,NA,T-cell, 1.365,0.101,0.101;BLUEPRINT_PE.T-cell.txrevise,ENSG00000197728.grp_1.downstream.ENST00000552361,NA,T-cell,-1.365,0.101,0.101;HipSci.iPSC.txrevise,ENSG00000197728.grp_1.upstream.ENST00000356464,NA,iPSC, 0.065,0.063,0.464;HipSci.iPSC.txrevise,ENSG00000197728.grp_1.upstream.ENST00000552361,NA,iPSC,-0.065,0.063,0.464;Quach_2016.monocyte_IAV.txrevise,ENSG00000197728.grp_2.contained.ENST00000356464,NA,monocyte_IAV, 0.539,0.134,0.144;Quach_2016.monocyte_IAV.txrevise,ENSG00000197728.grp_2.contained.ENST00000548590,NA,monocyte_IAV,-0.539,0.134,0.144;GEUVADIS.LCL.txrevise,ENSG00000197728.grp_2.upstream.ENST00000356464,NA,LCL, 0.313,0.085,0.176;GEUVADIS.LCL.txrevise,ENSG00000197728.grp_2.upstream.ENST00000646449,NA,LCL,-0.313,0.085,0.176;Quach_2016.monocyte_naive.txrevise,ENSG00000111540.grp_1.contained.ENST00000549034,NA,monocyte_naive, 0.448,0.092,0.144;ROSMAP.brain_naive.txrevise,ENSG00000111540.grp_2.contained.ENST00000549034,NA,brain_naive, 0.111,0.114,0.690;ROSMAP.brain_naive.txrevise,ENSG00000197728.grp_1.contained.ENST00000356464,NA,brain_naive, 0.240,0.060,0.200;Quach_2016.monocyte_Pam3CSK4.txrevise,ENSG00000197728.grp_1.contained.ENST00000548590,NA,monocyte_Pam3CSK4,-0.178,0.087,0.387;Quach_2016.monocyte_naive.txrevise,ENSG00000197728.grp_1.contained.ENST00000552361,NA,monocyte_naive, 0.484,0.124,0.144;Quach_2016.monocyte_R848.txrevise,ENSG00000197728.grp_1.downstream.ENST00000356464,NA,monocyte_R848,-0.533,0.145,0.317;Quach_2016.monocyte_R848.txrevise,ENSG00000197728.grp_1.downstream.ENST00000552361,NA,monocyte_R848, 0.533,0.145,0.317;TwinsUK.LCL.txrevise,ENSG00000197728.grp_2.contained.ENST00000356464,NA,LCL,-0.578,0.088,0.176;TwinsUK.LCL.txrevise,ENSG00000197728.grp_2.contained.ENST00000548590,NA,LCL, 0.578,0.088,0.176;ROSMAP.brain_naive.txrevise,ENSG00000197728.grp_2.upstream.ENST00000356464,NA,brain_naive,-0.031,0.060,0.418;ROSMAP.brain_naive.txrevise,ENSG00000197728.grp_2.upstream.ENST00000646449,NA,brain_naive, 0.033,0.075,0.538;Naranbhai_2015.neutrophil_CD16.HumanHT12V4,ILMN_1695585,RPS26,neutrophil_CD16,-0.491,0.081,0.176;Fairfax_2014.monocyte_naive.HumanHT12V4,ILMN_1803745,SUOX,monocyte_naive,-0.123,0.087,0.560;CEDAR.B-cell_CD19.HumanHT12V4,ILMN_2209027,RPS26,B-cell_CD19,-1.231,0.075,0.075;Fairfax_2014.monocyte_naive.HumanHT12V4,ILMN_2383455,SUOX,monocyte_naive,-0.043,0.080,0.545;Naranbhai_2015.neutrophil_CD16.HumanHT12V4,ILMN_3209193,RPS26,neutrophil_CD16,-0.356,0.089,0.430;Kolberg_2020.CL_0000775_naive.HumanHT12V4,ILMN_3242288,RPS26,CL_0000775_naive,-0.089,0.097,0.679;Kolberg_2020.CL_0000624_naive.HumanHT12V4,ILMN_3285153,RPS26,CL_0000624_naive,-1.230,0.075,0.075;Naranbhai_2015.neutrophil_CD16.HumanHT12V4,ILMN_3299955,RPS26,neutrophil_CD16,-0.575,0.086,0.176;gtex-finucane,ENSG00000123411,IKZF4,Adipose_Subcutaneous, 0.274,0.032,0.196;gtex-finucane,ENSG00000123411,IKZF4,Skin_Not_Sun_Exposed_Suprapubic, 0.189,0.136,0.693;gtex-finucane,ENSG00000139531,SUOX,Adipose_Subcutaneous,-0.195,0.155,0.602;gtex-finucane,ENSG00000139531,SUOX,Adipose_Visceral_Omentum,-0.146,0.138,0.610;gtex-finucane,ENSG00000139531,SUOX,Artery_Aorta,-0.352,0.153,0.384;gtex-finucane,ENSG00000139531,SUOX,Artery_Tibial,-0.353,0.142,0.299;gtex-finucane,ENSG00000139531,SUOX,Brain_Caudate_basal_ganglia, 0.295,0.112,0.583;gtex-finucane,ENSG00000139531,SUOX,Brain_Cerebellar_Hemisphere, 0.564,0.099,0.246;gtex-finucane,ENSG00000139531,SUOX,Brain_Cerebellum,-0.651,0.159,0.313;gtex-finucane,ENSG00000139531,SUOX,Brain_Cortex, 0.302,0.073,0.312;gtex-finucane,ENSG00000139531,SUOX,Brain_Hippocampus, 0.408,0.087,0.335;gtex-finucane,ENSG00000139531,SUOX,Brain_Hypothalamus, 0.375,0.054,0.252;gtex-finucane,ENSG00000139531,SUOX,Brain_Nucleus_accumbens_basal_ganglia, 0.377,0.102,0.537;gtex-finucane,ENSG00000139531,SUOX,Brain_Putamen_basal_ganglia, 0.292,0.069,0.483;gtex-finucane,ENSG00000139531,SUOX,Breast_Mammary_Tissue,-0.266,0.140,0.588;gtex-finucane,ENSG00000139531,SUOX,Colon_Sigmoid, 0.365,0.083,0.392;gtex-finucane,ENSG00000139531,SUOX,Colon_Transverse,-0.359,0.165,0.336;gtex-finucane,ENSG00000139531,SUOX,Esophagus_Gastroesophageal_Junction,-0.359,0.150,0.602;gtex-finucane,ENSG00000139531,SUOX,Esophagus_Mucosa,-0.186,0.138,0.589;gtex-finucane,ENSG00000139531,SUOX,Esophagus_Muscularis,-0.422,0.141,0.441;gtex-finucane,ENSG00000139531,SUOX,Heart_Atrial_Appendage, 0.234,0.098,0.101;gtex-finucane,ENSG00000139531,SUOX,Heart_Left_Ventricle,-0.167,0.148,0.505;gtex-finucane,ENSG00000139531,SUOX,Liver, 0.249,0.051,0.366;gtex-finucane,ENSG00000139531,SUOX,Lung,-0.298,0.170,0.236;gtex-finucane,ENSG00000139531,SUOX,Minor_Salivary_Gland, 0.512,0.107,0.533;gtex-finucane,ENSG00000139531,SUOX,Muscle_Skeletal, 0.094,0.060,0.452;gtex-finucane,ENSG00000139531,SUOX,Nerve_Tibial,-0.679,0.172,0.172;gtex-finucane,ENSG00000139531,SUOX,Ovary, 0.375,0.057,0.391;gtex-finucane,ENSG00000139531,SUOX,Pancreas,-0.616,0.159,0.564;gtex-finucane,ENSG00000139531,SUOX,Prostate,-0.432,0.157,0.659;gtex-finucane,ENSG00000139531,SUOX,Skin_Not_Sun_Exposed_Suprapubic,-0.352,0.164,0.377;gtex-finucane,ENSG00000139531,SUOX,Skin_Sun_Exposed_Lower_leg,-0.472,0.144,0.144;gtex-finucane,ENSG00000139531,SUOX,Small_Intestine_Terminal_Ileum,-0.449,0.166,0.433;gtex-finucane,ENSG00000139531,SUOX,Spleen,-0.661,0.141,0.144;gtex-finucane,ENSG00000139531,SUOX,Stomach, 0.312,0.115,0.711;gtex-finucane,ENSG00000139531,SUOX,Testis,-0.421,0.146,0.526;gtex-finucane,ENSG00000139531,SUOX,Thyroid,-0.610,0.165,0.172;gtex-finucane,ENSG00000139531,SUOX,Whole_Blood,-0.236,0.141,0.144;gtex-finucane,ENSG00000197728,RPS26,Adipose_Subcutaneous,-1.161,0.075,0.075;gtex-finucane,ENSG00000197728,RPS26,Adipose_Visceral_Omentum,-1.191,0.075,0.075;gtex-finucane,ENSG00000197728,RPS26,Adrenal_Gland,-0.956,0.075,0.075;gtex-finucane,ENSG00000197728,RPS26,Artery_Aorta,-1.117,0.075,0.075;gtex-finucane,ENSG00000197728,RPS26,Artery_Coronary,-1.214,0.075,0.075;gtex-finucane,ENSG00000197728,RPS26,Artery_Tibial,-1.089,0.075,0.075;gtex-finucane,ENSG00000197728,RPS26,Brain_Amygdala,-1.109,0.075,0.075;gtex-finucane,ENSG00000197728,RPS26,Brain_Anterior_cingulate_cortex_BA24,-1.160,0.075,0.075;gtex-finucane,ENSG00000197728,RPS26,Brain_Caudate_basal_ganglia,-1.056,0.075,0.075;gtex-finucane,ENSG00000197728,RPS26,Brain_Cerebellar_Hemisphere,-1.115,0.075,0.075;gtex-finucane,ENSG00000197728,RPS26,Brain_Cerebellum,-1.148,0.075,0.075;gtex-finucane,ENSG00000197728,RPS26,Brain_Cortex,-1.073,0.075,0.075;gtex-finucane,ENSG00000197728,RPS26,Brain_Frontal_Cortex_BA9,-1.056,0.075,0.075;gtex-finucane,ENSG00000197728,RPS26,Brain_Hippocampus,-1.077,0.075,0.075;gtex-finucane,ENSG00000197728,RPS26,Brain_Hypothalamus,-0.995,0.075,0.075;gtex-finucane,ENSG00000197728,RPS26,Brain_Nucleus_accumbens_basal_ganglia,-1.107,0.075,0.075;gtex-finucane,ENSG00000197728,RPS26,Brain_Putamen_basal_ganglia,-1.202,0.075,0.075;gtex-finucane,ENSG00000197728,RPS26,Brain_Spinal_cord_cervical_c-1,-1.228,0.075,0.075;gtex-finucane,ENSG00000197728,RPS26,Brain_Substantia_nigra,-1.066,0.075,0.075;gtex-finucane,ENSG00000197728,RPS26,Breast_Mammary_Tissue,-1.186,0.075,0.075;gtex-finucane,ENSG00000197728,RPS26,Cells_Cultured_fibroblasts,-1.040,0.075,0.075;gtex-finucane,ENSG00000197728,RPS26,Cells_EBV-transformed_lymphocytes,-1.082,0.078,0.176;gtex-finucane,ENSG00000197728,RPS26,Colon_Sigmoid,-1.221,0.075,0.075;gtex-finucane,ENSG00000197728,RPS26,Colon_Transverse,-1.143,0.075,0.075;gtex-finucane,ENSG00000197728,RPS26,Esophagus_Gastroesophageal_Junction,-1.214,0.075,0.075;gtex-finucane,ENSG00000197728,RPS26,Esophagus_Mucosa,-1.118,0.075,0.075;gtex-finucane,ENSG00000197728,RPS26,Esophagus_Muscularis,-1.258,0.075,0.075;gtex-finucane,ENSG00000197728,RPS26,Heart_Atrial_Appendage,-1.183,0.075,0.075;gtex-finucane,ENSG00000197728,RPS26,Heart_Left_Ventricle,-0.985,0.075,0.075;gtex-finucane,ENSG00000197728,RPS26,Kidney_Cortex,-1.053,0.040,0.083;gtex-finucane,ENSG00000197728,RPS26,Liver,-1.024,0.075,0.075;gtex-finucane,ENSG00000197728,RPS26,Lung,-1.109,0.075,0.075;gtex-finucane,ENSG00000197728,RPS26,Minor_Salivary_Gland,-1.166,0.075,0.075;gtex-finucane,ENSG00000197728,RPS26,Muscle_Skeletal,-0.961,0.075,0.075;gtex-finucane,ENSG00000197728,RPS26,Nerve_Tibial,-1.174,0.075,0.075;gtex-finucane,ENSG00000197728,RPS26,Ovary,-1.130,0.075,0.075;gtex-finucane,ENSG00000197728,RPS26,Pituitary,-1.275,0.075,0.075;gtex-finucane,ENSG00000197728,RPS26,Prostate,-1.213,0.075,0.075;gtex-finucane,ENSG00000197728,RPS26,Skin_Not_Sun_Exposed_Suprapubic,-1.242,0.075,0.075;gtex-finucane,ENSG00000197728,RPS26,Skin_Sun_Exposed_Lower_leg,-1.172,0.075,0.075;gtex-finucane,ENSG00000197728,RPS26,Small_Intestine_Terminal_Ileum,-1.120,0.075,0.075;gtex-finucane,ENSG00000197728,RPS26,Spleen,-1.118,0.075,0.075;gtex-finucane,ENSG00000197728,RPS26,Stomach,-1.195,0.075,0.075;gtex-finucane,ENSG00000197728,RPS26,Testis,-1.094,0.075,0.075;gtex-finucane,ENSG00000197728,RPS26,Thyroid,-1.193,0.075,0.075;gtex-finucane,ENSG00000197728,RPS26,Uterus,-1.314,0.075,0.075;gtex-finucane,ENSG00000197728,RPS26,Vagina,-1.216,0.075,0.075;gtex-finucane,ENSG00000197728,RPS26,Whole_Blood,-1.110,0.075,0.075	NA	ukbb-finucane,AG,Albumin/Globulin ratio,NA,-0.015,0.013,0.12;ukbb-finucane,ALT,Alanine aminotransferase,NA, 0.015,0.076,0.42;ukbb-finucane,AST,Aspartate aminotransferase,NA,-0.016,0.089,0.60;ukbb-finucane,DVT,Blood clot in the leg,NA,-0.054,0.013,0.11;ukbb-finucane,IGF1,Insulin-like growth factor 1,NA,-0.015,0.014,0.12	peptic ulcer disease|1;gastroesophageal reflux disease|1;Peptic ulcer and gastro-oesophageal reflux disease (GORD) drug use measurement|1;adult onset asthma|0.999;asthma|0.999;childhood onset asthma|0.999;aspartate aminotransferase measurement|0.997;allergy|0.997;age at onset|0.997;atopic asthma|0.997;eosinophil count|0.997;basophil count|0.997;intelligence|0.825;self reported educational attainment|0.825;cognitive function measurement|0.825;neutrophil percentage of granulocytes|0.825;eosinophil percentage of leukocytes|0.825;appendicular lean mass|0.825;Vitiligo|0.825;household income|0.825;lifestyle measurement|0.825;eosinophil percentage of granulocytes|0.825;cortical surface area measurement|0.787;brain measurement|0.787;neuroimaging measurement|0.787;autoimmune disease|0.787;type II diabetes mellitus|0.787;mathematical ability|0.787;smoking behaviour measurement|0.786;polycystic ovary syndrome|0.696	peptic ulcer disease|1;Peptic ulcer and gastro-oesophageal reflux disease (GORD) drug use measurement|1;gastroesophageal reflux disease|1;asthma|0.999;adult onset asthma|0.999;childhood onset asthma|0.999;age at onset|0.997;aspartate aminotransferase measurement|0.997;allergy|0.997;atopic asthma|0.997;eosinophil count|0.997;basophil count|0.997;household income|0.825;lifestyle measurement|0.825;appendicular lean mass|0.825;eosinophil percentage of granulocytes|0.825;Vitiligo|0.825;intelligence|0.825;eosinophil percentage of leukocytes|0.825;neutrophil percentage of granulocytes|0.825;cognitive function measurement|0.825;self reported educational attainment|0.825;mathematical ability|0.787;type II diabetes mellitus|0.787;autoimmune disease|0.787;cortical surface area measurement|0.787;neuroimaging measurement|0.787;brain measurement|0.787;smoking behaviour measurement|0.786;polycystic ovary syndrome|0.696;autoimmune thyroid disease|0.69;FEV/FEC ratio|0.605;Common variable immunodeficiency|0.605;ankylosing spondylitis|0.605;psoriasis|0.605;celiac disease|0.605;ulcerative colitis|0.605;Crohn's disease|0.605;juvenile idiopathic arthritis|0.605;Eczema|0.605;allergic rhinitis|0.605;Glucocorticoid use measurement|0.605;forced expiratory volume|0.605;respiratory system disease|0.605;systemic lupus erythematosus|0.605;smoking initiation|0.604;alopecia areata|0.604;body mass index|0.603;Cleft palate|0.603;cleft lip|0.603;smoking behavior|0.602;heel bone mineral density|0.602;brain volume measurement|0.57;smoking status measurement|0.567;Thyroid preparation use measurement|0.514;schizophrenia|0.514;high density lipoprotein cholesterol measurement|0.487;erythrocyte count|0.411;body height|0.297					0	NA	NA	NA	NA	NA	NA
Hypothyroidism	E4_HYTHY_AI_STRICT	chr12_56053020_C_T	0.0832	1.68e-11	intergenic_variant		0.972	0.319	rs61938963	0.321	0.33	GEUVADIS.LCL.exon_counts,ENSG00000111540,RAB5B,LCL, 0.031,0.050,0.69;Lepik_2017.blood.exon_counts,ENSG00000123411,IKZF4,blood,-0.065,0.047,0.60;GENCORD.LCL.exon_counts,ENSG00000139531,SUOX,LCL, 0.048,0.013,0.21;FUSION.muscle_naive.exon_counts,ENSG00000139531,SUOX,muscle_naive,-0.032,0.024,0.42;Lepik_2017.blood.exon_counts,ENSG00000139531,SUOX,blood,-0.042,0.017,0.35;Nedelec_2016.macrophage_Salmonella.exon_counts,ENSG00000197728,RPS26,macrophage_Salmonella, 0.041,0.024,0.39;GENCORD.T-cell.exon_counts,ENSG00000197728,RPS26,T-cell,-0.064,0.011,0.22;BrainSeq.brain.exon_counts,ENSG00000197728,RPS26,brain, 0.020,0.017,0.30;Quach_2016.monocyte_Pam3CSK4.exon_counts,ENSG00000111540,RAB5B,monocyte_Pam3CSK4, 0.046,0.016,0.27;Schmiedel_2018.Treg_memory.exon_counts,ENSG00000123411,IKZF4,Treg_memory,-0.100,0.049,0.59;Schmiedel_2018.Treg_memory.exon_counts,ENSG00000123411,IKZF4,Treg_memory,-0.132,0.020,0.37;Schmiedel_2018.Treg_memory.exon_counts,ENSG00000123411,IKZF4,Treg_memory,-0.112,0.046,0.60;Schmiedel_2018.Treg_memory.exon_counts,ENSG00000123411,IKZF4,Treg_memory,-0.091,0.038,0.62;Schmiedel_2018.Treg_memory.exon_counts,ENSG00000123411,IKZF4,Treg_memory,-0.140,0.048,0.53;Schmiedel_2018.Treg_memory.exon_counts,ENSG00000123411,IKZF4,Treg_memory,-0.060,0.047,0.63;TwinsUK.LCL.exon_counts,ENSG00000139531,SUOX,LCL,-0.012,0.021,0.41;Schmiedel_2018.Treg_memory.exon_counts,ENSG00000139531,SUOX,Treg_memory,-0.063,0.013,0.19;Schmiedel_2018.Treg_naive.exon_counts,ENSG00000139531,SUOX,Treg_naive,-0.142,0.046,0.53;Schmiedel_2018.Treg_memory.exon_counts,ENSG00000139531,SUOX,Treg_memory,-0.094,0.018,0.27;Schmiedel_2018.Treg_naive.exon_counts,ENSG00000139531,SUOX,Treg_naive,-0.070,0.030,0.48;Schmiedel_2018.Treg_memory.exon_counts,ENSG00000139531,SUOX,Treg_memory,-0.071,0.033,0.48;Schmiedel_2018.Treg_naive.exon_counts,ENSG00000139531,SUOX,Treg_naive,-0.075,0.046,0.68;Schmiedel_2018.Treg_naive.exon_counts,ENSG00000139531,SUOX,Treg_naive,-0.138,0.039,0.56;Schmiedel_2018.Treg_naive.exon_counts,ENSG00000139531,SUOX,Treg_naive,-0.050,0.039,0.63;Schmiedel_2018.Treg_memory.exon_counts,ENSG00000197728,RPS26,Treg_memory, 0.140,0.050,0.47;Schmiedel_2018.CD8_T-cell_naive.exon_counts,ENSG00000197728,RPS26,CD8_T-cell_naive, 0.553,0.061,0.23;Schmiedel_2018.CD8_T-cell_naive.exon_counts,ENSG00000197728,RPS26,CD8_T-cell_naive, 0.634,0.064,0.23;Schmiedel_2018.CD8_T-cell_naive.exon_counts,ENSG00000197728,RPS26,CD8_T-cell_naive, 0.658,0.066,0.23;Schmiedel_2018.CD8_T-cell_naive.exon_counts,ENSG00000197728,RPS26,CD8_T-cell_naive, 0.083,0.043,0.55;GENCORD.T-cell.gene_counts,ENSG00000065361,ERBB3,T-cell,-0.081,0.030,0.54;Quach_2016.monocyte_LPS.gene_counts,ENSG00000111540,RAB5B,monocyte_LPS, 0.052,0.012,0.21;Lepik_2017.blood.gene_counts,ENSG00000139531,SUOX,blood, 0.048,0.015,0.28;Nedelec_2016.macrophage_Listeria.gene_counts,ENSG00000197728,RPS26,macrophage_Listeria, 0.043,0.041,0.62;Schmiedel_2018.Treg_memory.gene_counts,ENSG00000123411,IKZF4,Treg_memory,-0.093,0.046,0.67;Schmiedel_2018.Treg_naive.gene_counts,ENSG00000135414,GDF11,Treg_naive,-0.110,0.037,0.59;Schmiedel_2018.Treg_naive.gene_counts,ENSG00000139531,SUOX,Treg_naive,-0.137,0.049,0.56;Schmiedel_2018.CD8_T-cell_naive.gene_counts,ENSG00000197728,RPS26,CD8_T-cell_naive, 0.372,0.055,0.29;GEUVADIS.LCL.transcript_usage,ENST00000549034,RAB5B-205,LCL, 0.045,0.054,0.67;TwinsUK.LCL.transcript_usage,ENST00000549034,RAB5B-205,LCL, 0.027,0.036,0.59;GEUVADIS.LCL.txrevise,ENSG00000111540.grp_1.contained.ENST00000549034,NA,LCL, 0.044,0.054,0.69;GEUVADIS.LCL.txrevise,ENSG00000111540.grp_2.contained.ENST00000549034,NA,LCL, 0.043,0.054,0.70;Quach_2016.monocyte_LPS.txrevise,ENSG00000197728.grp_1.contained.ENST00000552361,NA,monocyte_LPS, 0.151,0.020,0.36;TwinsUK.LCL.txrevise,ENSG00000111540.grp_1.contained.ENST00000549034,NA,LCL, 0.023,0.032,0.53;TwinsUK.LCL.txrevise,ENSG00000111540.grp_2.contained.ENST00000549034,NA,LCL, 0.027,0.034,0.56;Schmiedel_2018.Treg_memory.txrevise,ENSG00000139531.grp_1.downstream.ENST00000550065,NA,Treg_memory, 0.120,0.035,0.39;Kolberg_2020.CL_0002057_IFNg_24h.HumanHT12V4,ILMN_1755664,RPS26,CL_0002057_IFNg_24h,-0.055,0.045,0.61;Kolberg_2020.CL_0000624_naive.HumanHT12V4,ILMN_1803745,SUOX,CL_0000624_naive,-0.038,0.047,0.69;Kolberg_2020.CL_0000624_naive.HumanHT12V4,ILMN_2383455,SUOX,CL_0000624_naive,-0.017,0.030,0.57;Naranbhai_2015.neutrophil_CD16.HumanHT12V4,ILMN_3285153,RPS26,neutrophil_CD16,-0.086,0.014,0.27;gtex-finucane,ENSG00000139531,SUOX,Liver, 0.249,0.016,0.27	NA	ukbb-finucane,DVT,Blood clot in the leg,NA,-0.054,0.025,0.39;ukbb-finucane,Eosino,Eosinophil count,NA, 0.025,0.026,0.36;ukbb-finucane,FEV1FVC,FEV1/FVC ratio,NA,-0.017,0.036,0.60;ukbb-finucane,IGF1,Insulin-like growth factor 1,NA,-0.015,0.020,0.41;ukbb-finucane,Lym,Lymphocyte count,NA, 0.017,0.020,0.32;ukbb-finucane,Smoking_Ever_Never,Smoking (ever vs never),NA,-0.030,0.034,0.63	Eczema|0.999;asthma|0.997;mathematical ability|0.997;allergic rhinitis|0.997;cleft lip|0.997;Cleft palate|0.997;body mass index|0.997;type I diabetes mellitus|0.997;alopecia areata|0.997;smoking initiation|0.997;FEV/FEC ratio|0.997;heel bone mineral density|0.995;smoking behavior|0.995;intelligence|0.995;Glucocorticoid use measurement|0.99;respiratory system disease|0.99;self reported educational attainment|0.99;eosinophil percentage of leukocytes|0.99;systemic lupus erythematosus|0.99;autoimmune thyroid disease|0.99;Common variable immunodeficiency|0.99;ankylosing spondylitis|0.99;psoriasis|0.99;celiac disease|0.99;ulcerative colitis|0.99;Crohn's disease|0.99;autoimmune disease|0.99;juvenile idiopathic arthritis|0.99;eosinophil count|0.99;forced expiratory volume|0.99;brain volume measurement|0.944;smoking status measurement|0.94;adult onset asthma|0.94;polycystic ovary syndrome|0.895	Eczema|0.999;asthma|0.997;body mass index|0.997;mathematical ability|0.997;cleft lip|0.997;Cleft palate|0.997;allergic rhinitis|0.997;type I diabetes mellitus|0.997;alopecia areata|0.997;FEV/FEC ratio|0.997;smoking initiation|0.997;heel bone mineral density|0.995;smoking behavior|0.995;intelligence|0.995;self reported educational attainment|0.99;respiratory system disease|0.99;Glucocorticoid use measurement|0.99;eosinophil percentage of leukocytes|0.99;eosinophil count|0.99;forced expiratory volume|0.99;systemic lupus erythematosus|0.99;juvenile idiopathic arthritis|0.99;ankylosing spondylitis|0.99;autoimmune disease|0.99;Common variable immunodeficiency|0.99;autoimmune thyroid disease|0.99;psoriasis|0.99;celiac disease|0.99;ulcerative colitis|0.99;Crohn's disease|0.99;brain volume measurement|0.944;adult onset asthma|0.94;smoking status measurement|0.94;polycystic ovary syndrome|0.895;Thyroid preparation use measurement|0.879;schizophrenia|0.879;lifestyle measurement|0.626;cognitive function measurement|0.626;allergy|0.626;eosinophil percentage of granulocytes|0.626;appendicular lean mass|0.626;household income|0.626;Vitiligo|0.626;neutrophil percentage of granulocytes|0.626;smoking behaviour measurement|0.606;type II diabetes mellitus|0.605;neuroimaging measurement|0.605;brain measurement|0.605;cortical surface area measurement|0.605;atopic asthma|0.602;basophil count|0.602;childhood onset asthma|0.602;age at onset|0.602;aspartate aminotransferase measurement|0.602;gastroesophageal reflux disease|0.601;Peptic ulcer and gastro-oesophageal reflux disease (GORD) drug use measurement|0.601;peptic ulcer disease|0.601;body height|0.551;erythrocyte count|0.311;high density lipoprotein cholesterol measurement|0.269					0	NA	NA	NA	NA	NA	NA
Arthrosis	M13_ARTHROSIS	chr12_56173736_G_A	0.568	3.24e-10	missense_variant	SMARCC2	1000000	0.00298	rs201829738	0.0031664	0	NA	NA	NA			chr12_56173736_G_A	ENSP00000449396.1:p.Thr537Ile	rs201829738	PLTP	0.463	0.568	3.24e-10	0.00271	Inf	NA	NA
Other joint disorders	M13_OTHERJOINT	chr12_56173736_G_A	0.472	2.15e-09	missense_variant	SMARCC2	1000000	0.003	rs201829738	0.0031664	0	NA	NA	NA			chr12_56173736_G_A	ENSP00000449396.1:p.Thr537Ile	rs201829738	SMARCC2	0.502	0.472	2.15e-09	0.00271	Inf	NA	NA
Hallux valgus	K11_HERING	chr12_56367607_A_C	1.16	4.9e-11	upstream_gene_variant	APOF	1000000	0.00313	rs573239805	0.0031958	0	NA	NA	NA			chr12_56173736_G_A	ENSP00000449396.1:p.Thr537Ile	rs201829738	SMARCC2	0.222	0.739	4.05e-10	0.00293	Inf	NA	NA
Inguinal hernia	M13_HALLUXVALGUS	chr12_56367607_A_C	0.719	3.28e-10	upstream_gene_variant	APOF	1000000	0.00336	rs573239805	0.0031958	0	NA	NA	NA			chr12_56173736_G_A	ENSP00000449396.1:p.Thr537Ile	rs201829738	SMARCC2	0.341	1.18	1.12e-10	0.00271	Inf	NA	NA
Hypothyroidism	E4_HYTHY_AI_STRICT	chr12_56598846_C_G	0.0724	7.99e-09	intron_variant	BAZ2A	0.773	0.307	rs2242497	0.288	0.373	FUSION.adipose_naive.exon_counts,ENSG00000076067,RBMS2,adipose_naive, 0.051,0.012,0.25;BLUEPRINT_SE.neutrophil.exon_counts,ENSG00000076108,BAZ2A,neutrophil,-0.036,0.011,0.18;BLUEPRINT_SE.neutrophil.exon_counts,ENSG00000076108,BAZ2A,neutrophil,-0.035,0.014,0.32;Nedelec_2016.macrophage_Listeria.exon_counts,ENSG00000110958,PTGES3,macrophage_Listeria,-0.124,0.076,0.52;BLUEPRINT_SE.neutrophil.gene_counts,ENSG00000196531,NACA,neutrophil,-0.046,0.017,0.37;Schmiedel_2018.CD8_T-cell_naive.gene_counts,ENSG00000196531,NACA,CD8_T-cell_naive, 0.026,0.013,0.48;FUSION.adipose_naive.transcript_usage,ENST00000262031,RBMS2-201,adipose_naive,-0.297,0.019,0.11;BLUEPRINT_SE.neutrophil.transcript_usage,ENST00000549259,NACA-212,neutrophil, 0.036,0.021,0.41;FUSION.adipose_naive.transcript_usage,ENST00000552916,RBMS2-208,adipose_naive, 0.153,0.010,0.09;HipSci.iPSC.txrevise,ENSG00000076067.grp_1.downstream.ENST00000262031,NA,iPSC,-0.149,0.068,0.51;HipSci.iPSC.txrevise,ENSG00000076067.grp_1.downstream.ENST00000552247,NA,iPSC, 0.077,0.050,0.63;HipSci.iPSC.txrevise,ENSG00000076067.grp_2.downstream.ENST00000262031,NA,iPSC,-0.171,0.076,0.52;HipSci.iPSC.txrevise,ENSG00000076067.grp_2.downstream.ENST00000550726,NA,iPSC, 0.074,0.046,0.62;BLUEPRINT_SE.neutrophil.txrevise,ENSG00000076108.grp_1.upstream.ENST00000549884,NA,neutrophil, 0.013,0.010,0.37;BLUEPRINT_SE.neutrophil.txrevise,ENSG00000076108.grp_2.upstream.ENST00000549884,NA,neutrophil, 0.032,0.012,0.37;Nedelec_2016.macrophage_Listeria.txrevise,ENSG00000110958.grp_1.contained.ENST00000614328,NA,macrophage_Listeria,-0.152,0.099,0.46	NA	ukbb-finucane,AG,Albumin/Globulin ratio,NA,0.012,0.011,0.42;ukbb-finucane,Ca,Calcium,NA,0.011,0.010,0.52;ukbb-finucane,Plt,Platelet count,NA,0.040,0.106,0.21		mean platelet volume|0.969;platelet count|0.969;matrix metalloproteinase 1 measurement|0.709;platelet component distribution width|0.627;QRS duration|0.426;serum alanine aminotransferase measurement|0.398;heel bone mineral density|0.341;atrial fibrillation|0.34;Atrial Fibrillation|0.34					0	NA	NA	NA	NA	NA	NA
Migraine, single triptan purchase	MIGRAINE_TRIPTAN	chr12_57133500_T_C	-0.0974	1.02e-15	intron_variant	LRP1	0.966	0.4	rs11172113	0.391	0.405	gtex-finucane,ENSG00000123384,LRP1,Artery_Aorta,-0.24,0.97,0.97;gtex-finucane,ENSG00000123384,LRP1,Artery_Tibial,-0.21,0.97,0.97	NA	ukbb-finucane,FEV1FVC,FEV1/FVC ratio,NA, 0.027,0.97,0.97;ukbb-finucane,Migraine_Self,Migraine (Self-reported),NA,-0.141,0.84,0.87	pulse pressure measurement|1;Antimigraine preparation use measurement|1;Anilide use measurement|1;spontaneous coronary artery dissection|1;Headache|1;migraine without aura|1;migraine with aura|1;coronary artery disease|1;peak expiratory flow|1;FEV/FEC ratio|1;pulmonary function measurement|1	FEV/FEC ratio|1;pulse pressure measurement|1;pulmonary function measurement|1;coronary artery disease|1;migraine with aura|1;migraine without aura|1;Headache|1;spontaneous coronary artery dissection|1;Anilide use measurement|1;Antimigraine preparation use measurement|1;peak expiratory flow|1;colorectal cancer|0.753;colorectal adenoma|0.753;Moyamoya disease|0.753;Colorectal cancer|0.753;mosquito bite reaction itch intensity measurement|0.454;Asthma (self-reported doctor-diagnosed)|0.453;Non-steroidal anti-inflammatory and antirheumatic product use measurement|0.453;asthma|0.453;depressive symptom measurement|0.438;childhood onset asthma|0.361;atopic asthma|0.361;respiratory system disease|0.361;age at onset|0.361;adult onset asthma|0.361;body height|0.31					0	NA	NA	NA	NA	NA	NA
Striae atrophicae	L12_STRIAEATROPHICAE	chr12_58006651_G_A	8.41	4.32e-08	intergenic_variant		0.289	0.00422	rs150187688	0.00216	0.00748	NA	NA	NA							0	NA	NA	NA	NA	NA	NA
Hyperlipidaemia	E4_HYPERLIPNAS	chr12_58311743_A_G	0.447	1.58e-08	intergenic_variant		1.73	0.0217	rs150538456	0.0178	0.0103	NA	NA	NA							0	NA	NA	NA	NA	NA	NA
Chronic Coagulation defects	D3_COAGDEF	chr12_6013867_T_C	42.9	2.09e-12	intron_variant	VWF	1.3383	0.000344	rs191272375	0.00086406	0.000645637	NA	NA	NA							0	NA	NA	NA	NA	NA	NA
Other coagulation defects	D3_COAGOTHER	chr12_6013867_T_C	14.9	7.26e-09	intron_variant	VWF	1.3383	0.000343	rs191272375	0.00086406	0.000645637	NA	NA	NA							0	NA	NA	NA	NA	NA	NA
Visual disturbances	H7_VISUDISTURB	chr12_6043703_G_A	0.175	2.14e-08	intron_variant	VWF	3.42	0.0847	rs78511902	0.0946	0.0277	NA	NA	NA							0	NA	NA	NA	NA	NA	NA
Chronic Coagulation defects	D3_COAGDEF	chr12_6061751_G_A	19.2	6.03e-10	intron_variant	VWF	6.24309	0.000729	rs913722343	0.00057604	9.2268e-05	NA	NA	NA							0	NA	NA	NA	NA	NA	NA
Acute appendicitis	J10_CHRONTONSADEN	chr12_6384185_A_G	0.0832	6.38e-09	5_prime_UTR_variant	LTBR	0.991	0.246	rs10849448	0.753	0.76	Lepik_2017.blood.exon_counts,ENSG00000111321,LTBR,blood,-0.095,0.131,0.241;Nedelec_2016.macrophage_Listeria.exon_counts,ENSG00000111321,LTBR,macrophage_Listeria,-0.948,0.797,0.807;Nedelec_2016.macrophage_naive.exon_counts,ENSG00000111321,LTBR,macrophage_naive,-0.679,0.643,0.822;Nedelec_2016.macrophage_naive.exon_counts,ENSG00000111321,LTBR,macrophage_naive,-1.092,0.807,0.807;Nedelec_2016.macrophage_Listeria.exon_counts,ENSG00000111321,LTBR,macrophage_Listeria,-0.939,0.807,0.807;GEUVADIS.LCL.exon_counts,ENSG00000111321,LTBR,LCL,-0.872,0.806,0.807;Nedelec_2016.macrophage_Listeria.exon_counts,ENSG00000111321,LTBR,macrophage_Listeria,-1.027,0.807,0.807;Nedelec_2016.macrophage_Listeria.exon_counts,ENSG00000111321,LTBR,macrophage_Listeria,-1.046,0.807,0.807;Nedelec_2016.macrophage_Listeria.exon_counts,ENSG00000111321,LTBR,macrophage_Listeria,-1.077,0.807,0.807;HipSci.iPSC.exon_counts,ENSG00000111321,LTBR,iPSC,-1.322,0.807,0.807;GEUVADIS.LCL.exon_counts,ENSG00000111321,LTBR,LCL,-0.972,0.807,0.807;FUSION.adipose_naive.exon_counts,ENSG00000111321,LTBR,adipose_naive, 0.354,0.410,0.584;Lepik_2017.blood.exon_counts,ENSG00000111321,LTBR,blood, 0.137,0.226,0.368;BLUEPRINT_SE.neutrophil.exon_counts,ENSG00000111321,LTBR,neutrophil, 0.318,0.212,0.314;GEUVADIS.LCL.exon_counts,ENSG00000111321,LTBR,LCL,-0.940,0.807,0.807;GEUVADIS.LCL.exon_counts,ENSG00000111321,LTBR,LCL,-0.847,0.807,0.807;GEUVADIS.LCL.exon_counts,ENSG00000111321,LTBR,LCL,-0.912,0.807,0.807;GEUVADIS.LCL.exon_counts,ENSG00000111321,LTBR,LCL,-0.900,0.807,0.807;HipSci.iPSC.exon_counts,ENSG00000111321,LTBR,iPSC,-0.380,0.504,0.703;FUSION.adipose_naive.exon_counts,ENSG00000111321,LTBR,adipose_naive, 0.322,0.030,0.141;Nedelec_2016.macrophage_naive.exon_counts,ENSG00000111321,LTBR,macrophage_naive,-1.156,0.807,0.807;Nedelec_2016.macrophage_naive.exon_counts,ENSG00000111321,LTBR,macrophage_naive,-1.129,0.807,0.807;HipSci.iPSC.exon_counts,ENSG00000111321,LTBR,iPSC,-0.442,0.679,0.886;GEUVADIS.LCL.exon_counts,ENSG00000111321,LTBR,LCL,-0.977,0.807,0.807;GEUVADIS.LCL.exon_counts,ENSG00000111321,LTBR,LCL,-0.921,0.807,0.807;Nedelec_2016.macrophage_naive.exon_counts,ENSG00000111321,LTBR,macrophage_naive,-1.151,0.807,0.807;GEUVADIS.LCL.exon_counts,ENSG00000111321,LTBR,LCL,-0.883,0.807,0.807;Nedelec_2016.macrophage_naive.exon_counts,ENSG00000111321,LTBR,macrophage_naive,-1.151,0.807,0.807;Quach_2016.monocyte_IAV.exon_counts,ENSG00000256433,AC005840.2,monocyte_IAV,-0.546,0.606,0.815;TwinsUK.LCL.exon_counts,ENSG00000111321,LTBR,LCL,-0.436,0.702,0.841;Quach_2016.monocyte_naive.exon_counts,ENSG00000111321,LTBR,monocyte_naive,-0.188,0.117,0.199;Quach_2016.monocyte_naive.exon_counts,ENSG00000111321,LTBR,monocyte_naive,-1.132,0.805,0.807;Quach_2016.monocyte_naive.exon_counts,ENSG00000111321,LTBR,monocyte_naive,-1.166,0.795,0.807;Quach_2016.monocyte_naive.exon_counts,ENSG00000111321,LTBR,monocyte_naive,-1.351,0.807,0.807;Quach_2016.monocyte_naive.exon_counts,ENSG00000111321,LTBR,monocyte_naive,-1.278,0.807,0.807;Quach_2016.monocyte_naive.exon_counts,ENSG00000111321,LTBR,monocyte_naive,-1.291,0.807,0.807;TwinsUK.LCL.exon_counts,ENSG00000111321,LTBR,LCL,-0.307,0.633,0.815;Quach_2016.monocyte_naive.exon_counts,ENSG00000111321,LTBR,monocyte_naive,-1.395,0.807,0.807;Quach_2016.monocyte_naive.exon_counts,ENSG00000111321,LTBR,monocyte_naive,-1.443,0.807,0.807;TwinsUK.LCL.exon_counts,ENSG00000111321,LTBR,LCL,-0.061,0.138,0.245;Quach_2016.monocyte_naive.exon_counts,ENSG00000111321,LTBR,monocyte_naive,-1.378,0.807,0.807;Quach_2016.monocyte_Pam3CSK4.exon_counts,ENSG00000111321,LTBR,monocyte_Pam3CSK4,-1.162,0.802,0.807;Quach_2016.monocyte_naive.exon_counts,ENSG00000111321,LTBR,monocyte_naive,-1.386,0.807,0.807;Quach_2016.monocyte_naive.exon_counts,ENSG00000111321,LTBR,monocyte_naive,-1.210,0.807,0.807;Quach_2016.monocyte_Pam3CSK4.exon_counts,ENSG00000111321,LTBR,monocyte_Pam3CSK4,-0.233,0.235,0.355;TwinsUK.LCL.exon_counts,ENSG00000111321,LTBR,LCL,-0.261,0.549,0.751;Quach_2016.monocyte_naive.exon_counts,ENSG00000111321,LTBR,monocyte_naive,-1.378,0.807,0.807;Quach_2016.monocyte_naive.exon_counts,ENSG00000111321,LTBR,monocyte_naive,-1.296,0.807,0.807;TwinsUK.LCL.exon_counts,ENSG00000111321,LTBR,LCL,-0.124,0.239,0.340;TwinsUK.LCL.exon_counts,ENSG00000111321,LTBR,LCL,-0.148,0.274,0.408;Quach_2016.monocyte_naive.exon_counts,ENSG00000111321,LTBR,monocyte_naive,-0.468,0.450,0.631;Quach_2016.monocyte_naive.exon_counts,ENSG00000111321,LTBR,monocyte_naive,-1.349,0.805,0.807;Quach_2016.monocyte_R848.exon_counts,ENSG00000111321,LTBR,monocyte_R848,-0.948,0.792,0.807;Quach_2016.monocyte_naive.exon_counts,ENSG00000111321,LTBR,monocyte_naive,-1.336,0.807,0.807;Quach_2016.monocyte_naive.exon_counts,ENSG00000111321,LTBR,monocyte_naive,-1.219,0.806,0.807;TwinsUK.LCL.exon_counts,ENSG00000111321,LTBR,LCL,-0.709,0.803,0.807;Quach_2016.monocyte_Pam3CSK4.exon_counts,ENSG00000256433,AC005840.2,monocyte_Pam3CSK4,-0.259,0.201,0.301;GEUVADIS.LCL.gene_counts,ENSG00000111321,LTBR,LCL,-0.985,0.807,0.807;Quach_2016.monocyte_IAV.gene_counts,ENSG00000256433,AC005840.2,monocyte_IAV,-0.702,0.721,0.831;Quach_2016.monocyte_naive.gene_counts,ENSG00000111321,LTBR,monocyte_naive,-1.528,0.807,0.807;Quach_2016.monocyte_R848.gene_counts,ENSG00000256433,AC005840.2,monocyte_R848,-0.701,0.036,0.043;GEUVADIS.LCL.transcript_usage,ENST00000228918,LTBR-201,LCL,-0.622,0.748,0.838;GEUVADIS.LCL.transcript_usage,ENST00000440421,LTBR-202,LCL, 0.429,0.726,0.853;GEUVADIS.LCL.transcript_usage,ENST00000441074,LTBR-203,LCL, 0.121,0.122,0.241;FUSION.adipose_naive.transcript_usage,ENST00000444814,LTBR-204,adipose_naive, 0.113,0.057,0.166;BLUEPRINT_SE.neutrophil.transcript_usage,ENST00000539925,LTBR-207,neutrophil,-0.103,0.057,0.134;FUSION.adipose_naive.transcript_usage,ENST00000541005,LTBR-208,adipose_naive, 0.074,0.031,0.120;FUSION.adipose_naive.transcript_usage,ENST00000541102,LTBR-209,adipose_naive,-0.096,0.181,0.355;FUSION.adipose_naive.transcript_usage,ENST00000544454,LTBR-213,adipose_naive, 0.200,0.097,0.190;FUSION.adipose_naive.transcript_usage,ENST00000545445,LTBR-214,adipose_naive, 0.321,0.400,0.583;HipSci.iPSC.transcript_usage,ENST00000546296,LTBR-215,iPSC, 0.098,0.140,0.262;TwinsUK.LCL.transcript_usage,ENST00000228918,LTBR-201,LCL,-0.239,0.159,0.244;TwinsUK.LCL.transcript_usage,ENST00000441074,LTBR-203,LCL, 0.534,0.690,0.854;BrainSeq.brain.txrevise,ENSG00000010626.grp_1.downstream.ENST00000449039,NA,brain,-0.074,0.119,0.234;GEUVADIS.LCL.txrevise,ENSG00000111321.grp_1.contained.ENST00000440421,NA,LCL, 0.485,0.754,0.807;GEUVADIS.LCL.txrevise,ENSG00000111321.grp_1.contained.ENST00000441074,NA,LCL, 0.648,0.786,0.807;FUSION.adipose_naive.txrevise,ENSG00000111321.grp_1.contained.ENST00000444814,NA,adipose_naive, 0.138,0.066,0.174;FUSION.adipose_naive.txrevise,ENSG00000111321.grp_1.contained.ENST00000541005,NA,adipose_naive, 0.050,0.041,0.147;FUSION.adipose_naive.txrevise,ENSG00000111321.grp_1.contained.ENST00000541102,NA,adipose_naive,-0.237,0.070,0.156;FUSION.adipose_naive.txrevise,ENSG00000111321.grp_1.contained.ENST00000544454,NA,adipose_naive, 0.289,0.179,0.253;FUSION.adipose_naive.txrevise,ENSG00000111321.grp_1.contained.ENST00000545445,NA,adipose_naive, 0.135,0.081,0.218;GEUVADIS.LCL.txrevise,ENSG00000111321.grp_1.contained.ENST00000546296,NA,LCL,-0.537,0.772,0.807;HipSci.iPSC.txrevise,ENSG00000111321.grp_1.upstream.ENST00000546296,NA,iPSC, 0.117,0.143,0.265;GEUVADIS.LCL.txrevise,ENSG00000111321.grp_2.contained.ENST00000440421,NA,LCL, 0.748,0.807,0.807;FUSION.muscle_naive.txrevise,ENSG00000111321.grp_2.contained.ENST00000444814,NA,muscle_naive, 0.054,0.048,0.148;GEUVADIS.LCL.txrevise,ENSG00000111321.grp_2.contained.ENST00000543190,NA,LCL,-0.272,0.496,0.707;FUSION.adipose_naive.txrevise,ENSG00000111321.grp_2.contained.ENST00000545445,NA,adipose_naive, 0.167,0.156,0.265;GEUVADIS.LCL.txrevise,ENSG00000111321.grp_2.contained.ENST00000546296,NA,LCL,-0.427,0.684,0.844;HipSci.iPSC.txrevise,ENSG00000111321.grp_2.upstream.ENST00000546296,NA,iPSC, 0.071,0.104,0.217;TwinsUK.LCL.txrevise,ENSG00000111321.grp_1.contained.ENST00000441074,NA,LCL, 0.084,0.170,0.272;TwinsUK.LCL.txrevise,ENSG00000111321.grp_2.contained.ENST00000440421,NA,LCL, 0.240,0.340,0.468;TwinsUK.LCL.txrevise,ENSG00000111321.grp_2.contained.ENST00000546296,NA,LCL,-0.057,0.082,0.177;Kolberg_2020.CL_0002057_LPS_2h.HumanHT12V4,ILMN_1667476,LTBR,CL_0002057_LPS_2h,-1.212,0.807,0.807;gtex-finucane,ENSG00000111321,LTBR,Adipose_Subcutaneous,-0.573,0.807,0.807;gtex-finucane,ENSG00000111321,LTBR,Adipose_Visceral_Omentum,-0.481,0.807,0.807;gtex-finucane,ENSG00000111321,LTBR,Adrenal_Gland,-0.853,0.807,0.807;gtex-finucane,ENSG00000111321,LTBR,Artery_Aorta,-0.449,0.807,0.807;gtex-finucane,ENSG00000111321,LTBR,Artery_Coronary,-0.391,0.778,0.807;gtex-finucane,ENSG00000111321,LTBR,Artery_Tibial,-0.518,0.807,0.807;gtex-finucane,ENSG00000111321,LTBR,Brain_Amygdala,-0.431,0.802,0.807;gtex-finucane,ENSG00000111321,LTBR,Brain_Anterior_cingulate_cortex_BA24,-0.364,0.011,0.079;gtex-finucane,ENSG00000111321,LTBR,Brain_Caudate_basal_ganglia,-0.427,0.635,0.798;gtex-finucane,ENSG00000111321,LTBR,Brain_Cerebellar_Hemisphere,-0.358,0.012,0.132;gtex-finucane,ENSG00000111321,LTBR,Brain_Cerebellum,-0.429,0.529,0.692;gtex-finucane,ENSG00000111321,LTBR,Brain_Cortex,-0.336,0.012,0.083;gtex-finucane,ENSG00000111321,LTBR,Brain_Frontal_Cortex_BA9,-0.351,0.013,0.044;gtex-finucane,ENSG00000111321,LTBR,Brain_Hippocampus,-0.415,0.113,0.154;gtex-finucane,ENSG00000111321,LTBR,Brain_Hypothalamus,-0.365,0.807,0.807;gtex-finucane,ENSG00000111321,LTBR,Brain_Nucleus_accumbens_basal_ganglia,-0.418,0.782,0.807;gtex-finucane,ENSG00000111321,LTBR,Brain_Putamen_basal_ganglia,-0.413,0.807,0.807;gtex-finucane,ENSG00000111321,LTBR,Brain_Spinal_cord_cervical_c-1,-0.686,0.807,0.807;gtex-finucane,ENSG00000111321,LTBR,Brain_Substantia_nigra,-0.470,0.177,0.281;gtex-finucane,ENSG00000111321,LTBR,Breast_Mammary_Tissue,-0.466,0.807,0.807;gtex-finucane,ENSG00000111321,LTBR,Cells_Cultured_fibroblasts,-0.416,0.807,0.807;gtex-finucane,ENSG00000111321,LTBR,Colon_Sigmoid,-0.546,0.807,0.807;gtex-finucane,ENSG00000111321,LTBR,Colon_Transverse,-0.636,0.807,0.807;gtex-finucane,ENSG00000111321,LTBR,Esophagus_Gastroesophageal_Junction,-0.559,0.807,0.807;gtex-finucane,ENSG00000111321,LTBR,Esophagus_Mucosa,-0.491,0.807,0.807;gtex-finucane,ENSG00000111321,LTBR,Esophagus_Muscularis,-0.514,0.807,0.807;gtex-finucane,ENSG00000111321,LTBR,Heart_Atrial_Appendage,-0.591,0.807,0.807;gtex-finucane,ENSG00000111321,LTBR,Heart_Left_Ventricle,-0.559,0.807,0.807;gtex-finucane,ENSG00000111321,LTBR,Liver,-0.300,0.794,0.807;gtex-finucane,ENSG00000111321,LTBR,Lung,-0.439,0.807,0.807;gtex-finucane,ENSG00000111321,LTBR,Minor_Salivary_Gland,-0.510,0.232,0.307;gtex-finucane,ENSG00000111321,LTBR,Muscle_Skeletal,-0.490,0.807,0.807;gtex-finucane,ENSG00000111321,LTBR,Nerve_Tibial,-0.508,0.807,0.807;gtex-finucane,ENSG00000111321,LTBR,Ovary,-0.607,0.807,0.807;gtex-finucane,ENSG00000111321,LTBR,Pancreas,-0.459,0.807,0.807;gtex-finucane,ENSG00000111321,LTBR,Pituitary,-0.566,0.807,0.807;gtex-finucane,ENSG00000111321,LTBR,Prostate,-0.328,0.786,0.807;gtex-finucane,ENSG00000111321,LTBR,Skin_Not_Sun_Exposed_Suprapubic,-0.318,0.807,0.807;gtex-finucane,ENSG00000111321,LTBR,Skin_Sun_Exposed_Lower_leg,-0.353,0.807,0.807;gtex-finucane,ENSG00000111321,LTBR,Spleen,-0.311,0.807,0.807;gtex-finucane,ENSG00000111321,LTBR,Stomach,-0.615,0.807,0.807;gtex-finucane,ENSG00000111321,LTBR,Testis,-0.527,0.807,0.807;gtex-finucane,ENSG00000111321,LTBR,Thyroid,-0.541,0.807,0.807;gtex-finucane,ENSG00000111321,LTBR,Vagina,-0.432,0.805,0.807;gtex-finucane,ENSG00000111321,LTBR,Whole_Blood,-0.092,0.566,0.782;gtex-finucane,ENSG00000256433,AC005840.2,Adipose_Subcutaneous,-0.060,0.048,0.059;gtex-finucane,ENSG00000256433,AC005840.2,Adipose_Visceral_Omentum,-0.156,0.316,0.457;gtex-finucane,ENSG00000256433,AC005840.2,Artery_Tibial,-0.197,0.799,0.807;gtex-finucane,ENSG00000256433,AC005840.2,Skin_Sun_Exposed_Lower_leg,-0.056,0.037,0.128	NA	ukbb-finucane,LOY,Loss of Y,NA, 0.013,0.806,0.807;ukbb-finucane,Lym,Lymphocyte count,NA, 0.027,0.013,0.057;ukbb-finucane,Mono,Monocyte count,NA,-0.048,0.807,0.807	granulocyte percentage of myeloid white cells|1;systemic juvenile idiopathic arthritis|1;polyarticular juvenile idiopathic arthritis|1;rheumatoid factor negative|1;monocyte percentage of leukocytes|1;tonsillectomy risk measurement|1;mosaic loss of chromosome Y measurement|1;monocyte count|1;eosinophil percentage of leukocytes|1;aspartate aminotransferase measurement|1;platelet component distribution width|1;platelet crit|1	aspartate aminotransferase measurement|1;tonsillectomy risk measurement|1;platelet crit|1;monocyte percentage of leukocytes|1;platelet component distribution width|1;monocyte count|1;eosinophil percentage of leukocytes|1;mosaic loss of chromosome Y measurement|1;rheumatoid factor negative|1;polyarticular juvenile idiopathic arthritis|1;systemic juvenile idiopathic arthritis|1;granulocyte percentage of myeloid white cells|1;primary biliary cirrhosis|0.634;ankylosing spondylitis|0.248;Crohn's disease|0.248;sclerosing cholangitis|0.248;ulcerative colitis|0.248;psoriasis|0.248;eosinophil count|0.248;M13_ANKYLOSPON|0.248;mean corpuscular hemoglobin|0.247;mean corpuscular volume|0.247;mean corpuscular hemoglobin concentration|0.247;Crohnâ_x0080__x0099_s Disease|0.169					0	NA	NA	NA	NA	NA	NA
Chronic diseases of tonsils and adenoids	J10_UPPERDIS	chr12_6384185_A_G	-0.109	1.43e-17	5_prime_UTR_variant	LTBR	0.991048	0.245	rs10849448	0.75331	0.760115	Lepik_2017.blood.exon_counts,ENSG00000111321,LTBR,blood,-0.095,0.153,0.153;Nedelec_2016.macrophage_Listeria.exon_counts,ENSG00000111321,LTBR,macrophage_Listeria,-0.948,0.986,0.987;Nedelec_2016.macrophage_naive.exon_counts,ENSG00000111321,LTBR,macrophage_naive,-0.679,0.794,0.795;Nedelec_2016.macrophage_naive.exon_counts,ENSG00000111321,LTBR,macrophage_naive,-1.092,0.999,0.999;Nedelec_2016.macrophage_Listeria.exon_counts,ENSG00000111321,LTBR,macrophage_Listeria,-0.939,0.999,0.999;Nedelec_2016.macrophage_Listeria.exon_counts,ENSG00000111321,LTBR,macrophage_Listeria,-0.918,0.997,0.998;Nedelec_2016.macrophage_Listeria.exon_counts,ENSG00000111321,LTBR,macrophage_Listeria,-1.027,0.999,0.999;Nedelec_2016.macrophage_Listeria.exon_counts,ENSG00000111321,LTBR,macrophage_Listeria,-1.046,0.999,0.999;Nedelec_2016.macrophage_Listeria.exon_counts,ENSG00000111321,LTBR,macrophage_Listeria,-1.077,0.999,0.999;GEUVADIS.LCL.exon_counts,ENSG00000111321,LTBR,LCL,-0.908,0.999,0.999;GEUVADIS.LCL.exon_counts,ENSG00000111321,LTBR,LCL,-0.972,0.999,0.999;FUSION.adipose_naive.exon_counts,ENSG00000111321,LTBR,adipose_naive, 0.354,0.500,0.501;Lepik_2017.blood.exon_counts,ENSG00000111321,LTBR,blood, 0.137,0.271,0.271;BLUEPRINT_SE.neutrophil.exon_counts,ENSG00000111321,LTBR,neutrophil, 0.318,0.247,0.248;GEUVADIS.LCL.exon_counts,ENSG00000111321,LTBR,LCL,-0.940,0.999,0.999;GEUVADIS.LCL.exon_counts,ENSG00000111321,LTBR,LCL,-0.847,0.999,0.999;GEUVADIS.LCL.exon_counts,ENSG00000111321,LTBR,LCL,-0.912,0.999,0.999;GEUVADIS.LCL.exon_counts,ENSG00000111321,LTBR,LCL,-0.900,0.999,0.999;HipSci.iPSC.exon_counts,ENSG00000111321,LTBR,iPSC,-0.380,0.621,0.622;FUSION.adipose_naive.exon_counts,ENSG00000111321,LTBR,adipose_naive, 0.322,0.034,0.034;Nedelec_2016.macrophage_naive.exon_counts,ENSG00000111321,LTBR,macrophage_naive,-1.156,0.999,0.999;Nedelec_2016.macrophage_naive.exon_counts,ENSG00000111321,LTBR,macrophage_naive,-1.129,0.999,0.999;HipSci.iPSC.exon_counts,ENSG00000111321,LTBR,iPSC,-0.442,0.839,0.840;GEUVADIS.LCL.exon_counts,ENSG00000111321,LTBR,LCL,-0.977,0.999,0.999;GEUVADIS.LCL.exon_counts,ENSG00000111321,LTBR,LCL,-0.921,0.999,0.999;Nedelec_2016.macrophage_naive.exon_counts,ENSG00000111321,LTBR,macrophage_naive,-1.151,0.999,0.999;HipSci.iPSC.exon_counts,ENSG00000111321,LTBR,iPSC,-1.322,0.999,0.999;Nedelec_2016.macrophage_naive.exon_counts,ENSG00000111321,LTBR,macrophage_naive,-1.151,0.999,0.999;Quach_2016.monocyte_IAV.exon_counts,ENSG00000256433,AC005840.2,monocyte_IAV,-0.546,0.748,0.749;TwinsUK.LCL.exon_counts,ENSG00000111321,LTBR,LCL,-0.436,0.868,0.869;Quach_2016.monocyte_naive.exon_counts,ENSG00000111321,LTBR,monocyte_naive,-0.188,0.136,0.136;Quach_2016.monocyte_naive.exon_counts,ENSG00000111321,LTBR,monocyte_naive,-1.132,0.997,0.998;Quach_2016.monocyte_naive.exon_counts,ENSG00000111321,LTBR,monocyte_naive,-1.166,0.984,0.985;Quach_2016.monocyte_naive.exon_counts,ENSG00000111321,LTBR,monocyte_naive,-1.351,0.999,0.999;Quach_2016.monocyte_naive.exon_counts,ENSG00000111321,LTBR,monocyte_naive,-1.278,0.999,0.999;Quach_2016.monocyte_naive.exon_counts,ENSG00000111321,LTBR,monocyte_naive,-1.291,0.999,0.999;TwinsUK.LCL.exon_counts,ENSG00000111321,LTBR,LCL,-0.307,0.782,0.783;Quach_2016.monocyte_naive.exon_counts,ENSG00000111321,LTBR,monocyte_naive,-1.395,0.999,0.999;Quach_2016.monocyte_naive.exon_counts,ENSG00000111321,LTBR,monocyte_naive,-1.443,0.999,0.999;TwinsUK.LCL.exon_counts,ENSG00000111321,LTBR,LCL,-0.061,0.161,0.161;Quach_2016.monocyte_naive.exon_counts,ENSG00000111321,LTBR,monocyte_naive,-1.378,0.999,0.999;Quach_2016.monocyte_Pam3CSK4.exon_counts,ENSG00000111321,LTBR,monocyte_Pam3CSK4,-1.162,0.993,0.994;Quach_2016.monocyte_naive.exon_counts,ENSG00000111321,LTBR,monocyte_naive,-1.386,0.999,0.999;Quach_2016.monocyte_naive.exon_counts,ENSG00000111321,LTBR,monocyte_naive,-1.210,0.999,0.999;Quach_2016.monocyte_Pam3CSK4.exon_counts,ENSG00000111321,LTBR,monocyte_Pam3CSK4,-0.233,0.280,0.280;TwinsUK.LCL.exon_counts,ENSG00000111321,LTBR,LCL,-0.261,0.676,0.676;Quach_2016.monocyte_naive.exon_counts,ENSG00000111321,LTBR,monocyte_naive,-1.378,0.999,0.999;Quach_2016.monocyte_naive.exon_counts,ENSG00000111321,LTBR,monocyte_naive,-1.296,0.999,0.999;TwinsUK.LCL.exon_counts,ENSG00000111321,LTBR,LCL,-0.124,0.289,0.290;TwinsUK.LCL.exon_counts,ENSG00000111321,LTBR,LCL,-0.148,0.333,0.333;Quach_2016.monocyte_naive.exon_counts,ENSG00000111321,LTBR,monocyte_naive,-0.468,0.551,0.552;Quach_2016.monocyte_naive.exon_counts,ENSG00000111321,LTBR,monocyte_naive,-1.349,0.997,0.998;Quach_2016.monocyte_R848.exon_counts,ENSG00000111321,LTBR,monocyte_R848,-0.948,0.979,0.980;Quach_2016.monocyte_naive.exon_counts,ENSG00000111321,LTBR,monocyte_naive,-1.336,0.999,0.999;Quach_2016.monocyte_naive.exon_counts,ENSG00000111321,LTBR,monocyte_naive,-1.219,0.997,0.998;TwinsUK.LCL.exon_counts,ENSG00000111321,LTBR,LCL,-0.709,0.994,0.995;Quach_2016.monocyte_Pam3CSK4.exon_counts,ENSG00000256433,AC005840.2,monocyte_Pam3CSK4,-0.259,0.238,0.239;GEUVADIS.LCL.gene_counts,ENSG00000111321,LTBR,LCL,-0.985,0.999,0.999;Quach_2016.monocyte_IAV.gene_counts,ENSG00000256433,AC005840.2,monocyte_IAV,-0.702,0.892,0.893;Quach_2016.monocyte_naive.gene_counts,ENSG00000111321,LTBR,monocyte_naive,-1.528,0.999,0.999;Quach_2016.monocyte_R848.gene_counts,ENSG00000256433,AC005840.2,monocyte_R848,-0.701,0.033,0.033;GEUVADIS.LCL.transcript_usage,ENST00000228918,LTBR-201,LCL,-0.622,0.925,0.926;GEUVADIS.LCL.transcript_usage,ENST00000440421,LTBR-202,LCL, 0.429,0.897,0.898;GEUVADIS.LCL.transcript_usage,ENST00000441074,LTBR-203,LCL, 0.121,0.144,0.144;FUSION.adipose_naive.transcript_usage,ENST00000444814,LTBR-204,adipose_naive, 0.113,0.060,0.060;BLUEPRINT_SE.neutrophil.transcript_usage,ENST00000539925,LTBR-207,neutrophil,-0.103,0.062,0.062;FUSION.adipose_naive.transcript_usage,ENST00000541005,LTBR-208,adipose_naive, 0.074,0.029,0.029;FUSION.adipose_naive.transcript_usage,ENST00000541102,LTBR-209,adipose_naive,-0.096,0.213,0.214;FUSION.adipose_naive.transcript_usage,ENST00000544454,LTBR-213,adipose_naive, 0.200,0.105,0.105;FUSION.adipose_naive.transcript_usage,ENST00000545445,LTBR-214,adipose_naive, 0.321,0.487,0.488;HipSci.iPSC.transcript_usage,ENST00000546296,LTBR-215,iPSC, 0.098,0.164,0.164;TwinsUK.LCL.transcript_usage,ENST00000228918,LTBR-201,LCL,-0.239,0.183,0.183;TwinsUK.LCL.transcript_usage,ENST00000441074,LTBR-203,LCL, 0.534,0.853,0.854;BrainSeq.brain.txrevise,ENSG00000010626.grp_1.downstream.ENST00000449039,NA,brain,-0.074,0.137,0.137;GEUVADIS.LCL.txrevise,ENSG00000111321.grp_1.contained.ENST00000440421,NA,LCL, 0.485,0.934,0.935;GEUVADIS.LCL.txrevise,ENSG00000111321.grp_1.contained.ENST00000441074,NA,LCL, 0.648,0.973,0.974;FUSION.adipose_naive.txrevise,ENSG00000111321.grp_1.contained.ENST00000444814,NA,adipose_naive, 0.138,0.067,0.067;FUSION.adipose_naive.txrevise,ENSG00000111321.grp_1.contained.ENST00000541005,NA,adipose_naive, 0.050,0.041,0.041;FUSION.adipose_naive.txrevise,ENSG00000111321.grp_1.contained.ENST00000541102,NA,adipose_naive,-0.237,0.071,0.071;FUSION.adipose_naive.txrevise,ENSG00000111321.grp_1.contained.ENST00000544454,NA,adipose_naive, 0.289,0.206,0.206;FUSION.adipose_naive.txrevise,ENSG00000111321.grp_1.contained.ENST00000545445,NA,adipose_naive, 0.135,0.086,0.086;GEUVADIS.LCL.txrevise,ENSG00000111321.grp_1.contained.ENST00000546296,NA,LCL,-0.537,0.956,0.957;HipSci.iPSC.txrevise,ENSG00000111321.grp_1.upstream.ENST00000546296,NA,iPSC, 0.117,0.168,0.168;GEUVADIS.LCL.txrevise,ENSG00000111321.grp_2.contained.ENST00000440421,NA,LCL, 0.748,0.999,0.999;FUSION.muscle_naive.txrevise,ENSG00000111321.grp_2.contained.ENST00000444814,NA,muscle_naive, 0.054,0.050,0.050;GEUVADIS.LCL.txrevise,ENSG00000111321.grp_2.contained.ENST00000543190,NA,LCL,-0.272,0.609,0.609;FUSION.adipose_naive.txrevise,ENSG00000111321.grp_2.contained.ENST00000545445,NA,adipose_naive, 0.167,0.180,0.180;GEUVADIS.LCL.txrevise,ENSG00000111321.grp_2.contained.ENST00000546296,NA,LCL,-0.427,0.845,0.846;HipSci.iPSC.txrevise,ENSG00000111321.grp_2.upstream.ENST00000546296,NA,iPSC, 0.071,0.120,0.120;TwinsUK.LCL.txrevise,ENSG00000111321.grp_1.contained.ENST00000441074,NA,LCL, 0.084,0.204,0.204;TwinsUK.LCL.txrevise,ENSG00000111321.grp_2.contained.ENST00000440421,NA,LCL, 0.240,0.417,0.417;TwinsUK.LCL.txrevise,ENSG00000111321.grp_2.contained.ENST00000546296,NA,LCL,-0.057,0.092,0.092;Kolberg_2020.CL_0002057_LPS_2h.HumanHT12V4,ILMN_1667476,LTBR,CL_0002057_LPS_2h,-1.212,0.999,0.999;gtex-finucane,ENSG00000111321,LTBR,Adipose_Subcutaneous,-0.573,0.999,0.999;gtex-finucane,ENSG00000111321,LTBR,Adipose_Visceral_Omentum,-0.481,0.999,0.999;gtex-finucane,ENSG00000111321,LTBR,Adrenal_Gland,-0.853,0.999,0.999;gtex-finucane,ENSG00000111321,LTBR,Artery_Aorta,-0.449,0.999,0.999;gtex-finucane,ENSG00000111321,LTBR,Artery_Coronary,-0.391,0.963,0.964;gtex-finucane,ENSG00000111321,LTBR,Artery_Tibial,-0.518,0.999,0.999;gtex-finucane,ENSG00000111321,LTBR,Brain_Amygdala,-0.431,0.993,0.994;gtex-finucane,ENSG00000111321,LTBR,Brain_Caudate_basal_ganglia,-0.427,0.782,0.783;gtex-finucane,ENSG00000111321,LTBR,Brain_Cerebellum,-0.429,0.650,0.651;gtex-finucane,ENSG00000111321,LTBR,Brain_Hippocampus,-0.415,0.126,0.126;gtex-finucane,ENSG00000111321,LTBR,Brain_Hypothalamus,-0.365,0.999,0.999;gtex-finucane,ENSG00000111321,LTBR,Brain_Nucleus_accumbens_basal_ganglia,-0.418,0.968,0.969;gtex-finucane,ENSG00000111321,LTBR,Brain_Putamen_basal_ganglia,-0.413,0.999,0.999;gtex-finucane,ENSG00000111321,LTBR,Brain_Spinal_cord_cervical_c-1,-0.686,0.999,0.999;gtex-finucane,ENSG00000111321,LTBR,Brain_Substantia_nigra,-0.470,0.206,0.207;gtex-finucane,ENSG00000111321,LTBR,Breast_Mammary_Tissue,-0.466,0.999,0.999;gtex-finucane,ENSG00000111321,LTBR,Cells_Cultured_fibroblasts,-0.416,0.999,0.999;gtex-finucane,ENSG00000111321,LTBR,Colon_Sigmoid,-0.546,0.999,0.999;gtex-finucane,ENSG00000111321,LTBR,Colon_Transverse,-0.636,0.999,0.999;gtex-finucane,ENSG00000111321,LTBR,Esophagus_Gastroesophageal_Junction,-0.559,0.999,0.999;gtex-finucane,ENSG00000111321,LTBR,Esophagus_Mucosa,-0.491,0.999,0.999;gtex-finucane,ENSG00000111321,LTBR,Esophagus_Muscularis,-0.514,0.999,0.999;gtex-finucane,ENSG00000111321,LTBR,Heart_Atrial_Appendage,-0.591,0.999,0.999;gtex-finucane,ENSG00000111321,LTBR,Heart_Left_Ventricle,-0.559,0.999,0.999;gtex-finucane,ENSG00000111321,LTBR,Liver,-0.300,0.982,0.983;gtex-finucane,ENSG00000111321,LTBR,Lung,-0.439,0.999,0.999;gtex-finucane,ENSG00000111321,LTBR,Minor_Salivary_Gland,-0.510,0.272,0.272;gtex-finucane,ENSG00000111321,LTBR,Muscle_Skeletal,-0.490,0.999,0.999;gtex-finucane,ENSG00000111321,LTBR,Nerve_Tibial,-0.508,0.999,0.999;gtex-finucane,ENSG00000111321,LTBR,Ovary,-0.607,0.999,0.999;gtex-finucane,ENSG00000111321,LTBR,Pancreas,-0.459,0.999,0.999;gtex-finucane,ENSG00000111321,LTBR,Pituitary,-0.566,0.999,0.999;gtex-finucane,ENSG00000111321,LTBR,Prostate,-0.328,0.973,0.974;gtex-finucane,ENSG00000111321,LTBR,Skin_Not_Sun_Exposed_Suprapubic,-0.318,0.999,0.999;gtex-finucane,ENSG00000111321,LTBR,Skin_Sun_Exposed_Lower_leg,-0.353,0.999,0.999;gtex-finucane,ENSG00000111321,LTBR,Spleen,-0.311,0.999,0.999;gtex-finucane,ENSG00000111321,LTBR,Stomach,-0.615,0.999,0.999;gtex-finucane,ENSG00000111321,LTBR,Testis,-0.527,0.999,0.999;gtex-finucane,ENSG00000111321,LTBR,Thyroid,-0.541,0.999,0.999;gtex-finucane,ENSG00000111321,LTBR,Vagina,-0.432,0.997,0.998;gtex-finucane,ENSG00000111321,LTBR,Whole_Blood,-0.092,0.698,0.699;gtex-finucane,ENSG00000256433,AC005840.2,Adipose_Subcutaneous,-0.060,0.059,0.059;gtex-finucane,ENSG00000256433,AC005840.2,Adipose_Visceral_Omentum,-0.156,0.384,0.384;gtex-finucane,ENSG00000256433,AC005840.2,Artery_Tibial,-0.197,0.989,0.990;gtex-finucane,ENSG00000256433,AC005840.2,Skin_Sun_Exposed_Lower_leg,-0.056,0.033,0.033	NA	ukbb-finucane,LOY,Loss of Y,NA, 0.013,1,1;ukbb-finucane,Mono,Monocyte count,NA,-0.048,1,1	granulocyte percentage of myeloid white cells|1;systemic juvenile idiopathic arthritis|1;polyarticular juvenile idiopathic arthritis|1;rheumatoid factor negative|1;monocyte percentage of leukocytes|1;tonsillectomy risk measurement|1;mosaic loss of chromosome Y measurement|1;monocyte count|1;eosinophil percentage of leukocytes|1;aspartate aminotransferase measurement|1;platelet component distribution width|1;platelet crit|1	aspartate aminotransferase measurement|1;tonsillectomy risk measurement|1;platelet crit|1;monocyte percentage of leukocytes|1;platelet component distribution width|1;monocyte count|1;eosinophil percentage of leukocytes|1;mosaic loss of chromosome Y measurement|1;rheumatoid factor negative|1;polyarticular juvenile idiopathic arthritis|1;systemic juvenile idiopathic arthritis|1;granulocyte percentage of myeloid white cells|1;primary biliary cirrhosis|0.634;ankylosing spondylitis|0.248;Crohn's disease|0.248;sclerosing cholangitis|0.248;ulcerative colitis|0.248;psoriasis|0.248;eosinophil count|0.248;M13_ANKYLOSPON|0.248;mean corpuscular hemoglobin|0.247;mean corpuscular volume|0.247;mean corpuscular hemoglobin concentration|0.247;Crohnâ_x0080__x0099_s Disease|0.169					0	NA	NA	NA	NA	NA	NA
Other diseases of upper respiratory tract	K11_APPENDACUT	chr12_6384185_A_G	-0.0726	2.45e-15	5_prime_UTR_variant	LTBR	0.991048	0.245	rs10849448	0.75331	0.760115	Lepik_2017.blood.exon_counts,ENSG00000111321,LTBR,blood,-0.095,0.147,0.153;Nedelec_2016.macrophage_Listeria.exon_counts,ENSG00000111321,LTBR,macrophage_Listeria,-0.948,0.949,0.961;Nedelec_2016.macrophage_naive.exon_counts,ENSG00000111321,LTBR,macrophage_naive,-0.679,0.765,0.795;Nedelec_2016.macrophage_naive.exon_counts,ENSG00000111321,LTBR,macrophage_naive,-1.092,0.961,0.961;Nedelec_2016.macrophage_Listeria.exon_counts,ENSG00000111321,LTBR,macrophage_Listeria,-0.939,0.961,0.961;GEUVADIS.LCL.exon_counts,ENSG00000111321,LTBR,LCL,-0.872,0.959,0.961;Nedelec_2016.macrophage_Listeria.exon_counts,ENSG00000111321,LTBR,macrophage_Listeria,-1.027,0.961,0.961;Nedelec_2016.macrophage_Listeria.exon_counts,ENSG00000111321,LTBR,macrophage_Listeria,-1.046,0.961,0.961;Nedelec_2016.macrophage_Listeria.exon_counts,ENSG00000111321,LTBR,macrophage_Listeria,-1.077,0.961,0.961;HipSci.iPSC.exon_counts,ENSG00000111321,LTBR,iPSC,-1.322,0.961,0.961;GEUVADIS.LCL.exon_counts,ENSG00000111321,LTBR,LCL,-0.972,0.961,0.961;FUSION.adipose_naive.exon_counts,ENSG00000111321,LTBR,adipose_naive, 0.354,0.482,0.501;Lepik_2017.blood.exon_counts,ENSG00000111321,LTBR,blood, 0.137,0.260,0.271;BLUEPRINT_SE.neutrophil.exon_counts,ENSG00000111321,LTBR,neutrophil, 0.318,0.238,0.248;GEUVADIS.LCL.exon_counts,ENSG00000111321,LTBR,LCL,-0.940,0.961,0.961;GEUVADIS.LCL.exon_counts,ENSG00000111321,LTBR,LCL,-0.847,0.961,0.961;GEUVADIS.LCL.exon_counts,ENSG00000111321,LTBR,LCL,-0.912,0.961,0.961;GEUVADIS.LCL.exon_counts,ENSG00000111321,LTBR,LCL,-0.900,0.961,0.961;HipSci.iPSC.exon_counts,ENSG00000111321,LTBR,iPSC,-0.380,0.598,0.622;FUSION.adipose_naive.exon_counts,ENSG00000111321,LTBR,adipose_naive, 0.322,0.033,0.034;GEUVADIS.LCL.exon_counts,ENSG00000111321,LTBR,LCL,-0.951,0.961,0.961;Nedelec_2016.macrophage_naive.exon_counts,ENSG00000111321,LTBR,macrophage_naive,-1.129,0.961,0.961;HipSci.iPSC.exon_counts,ENSG00000111321,LTBR,iPSC,-0.442,0.808,0.840;GEUVADIS.LCL.exon_counts,ENSG00000111321,LTBR,LCL,-0.977,0.961,0.961;GEUVADIS.LCL.exon_counts,ENSG00000111321,LTBR,LCL,-0.921,0.961,0.961;Nedelec_2016.macrophage_naive.exon_counts,ENSG00000111321,LTBR,macrophage_naive,-1.151,0.961,0.961;GEUVADIS.LCL.exon_counts,ENSG00000111321,LTBR,LCL,-0.883,0.961,0.961;Nedelec_2016.macrophage_naive.exon_counts,ENSG00000111321,LTBR,macrophage_naive,-1.151,0.961,0.961;Quach_2016.monocyte_IAV.exon_counts,ENSG00000256433,AC005840.2,monocyte_IAV,-0.546,0.720,0.749;TwinsUK.LCL.exon_counts,ENSG00000111321,LTBR,LCL,-0.436,0.835,0.869;Quach_2016.monocyte_naive.exon_counts,ENSG00000111321,LTBR,monocyte_naive,-0.188,0.131,0.136;Quach_2016.monocyte_naive.exon_counts,ENSG00000111321,LTBR,monocyte_naive,-1.132,0.959,0.961;Quach_2016.monocyte_naive.exon_counts,ENSG00000111321,LTBR,monocyte_naive,-1.166,0.947,0.961;Quach_2016.monocyte_naive.exon_counts,ENSG00000111321,LTBR,monocyte_naive,-1.351,0.961,0.961;Quach_2016.monocyte_naive.exon_counts,ENSG00000111321,LTBR,monocyte_naive,-1.278,0.961,0.961;Quach_2016.monocyte_naive.exon_counts,ENSG00000111321,LTBR,monocyte_naive,-1.291,0.961,0.961;TwinsUK.LCL.exon_counts,ENSG00000111321,LTBR,LCL,-0.307,0.753,0.783;Quach_2016.monocyte_naive.exon_counts,ENSG00000111321,LTBR,monocyte_naive,-1.395,0.961,0.961;Quach_2016.monocyte_naive.exon_counts,ENSG00000111321,LTBR,monocyte_naive,-1.443,0.961,0.961;TwinsUK.LCL.exon_counts,ENSG00000111321,LTBR,LCL,-0.061,0.155,0.161;Quach_2016.monocyte_naive.exon_counts,ENSG00000111321,LTBR,monocyte_naive,-1.378,0.961,0.961;Quach_2016.monocyte_Pam3CSK4.exon_counts,ENSG00000111321,LTBR,monocyte_Pam3CSK4,-1.162,0.956,0.961;Quach_2016.monocyte_naive.exon_counts,ENSG00000111321,LTBR,monocyte_naive,-1.386,0.961,0.961;Quach_2016.monocyte_naive.exon_counts,ENSG00000111321,LTBR,monocyte_naive,-1.210,0.961,0.961;Quach_2016.monocyte_Pam3CSK4.exon_counts,ENSG00000111321,LTBR,monocyte_Pam3CSK4,-0.233,0.269,0.280;TwinsUK.LCL.exon_counts,ENSG00000111321,LTBR,LCL,-0.261,0.650,0.676;Quach_2016.monocyte_naive.exon_counts,ENSG00000111321,LTBR,monocyte_naive,-1.378,0.961,0.961;Quach_2016.monocyte_naive.exon_counts,ENSG00000111321,LTBR,monocyte_naive,-1.296,0.961,0.961;TwinsUK.LCL.exon_counts,ENSG00000111321,LTBR,LCL,-0.124,0.278,0.290;TwinsUK.LCL.exon_counts,ENSG00000111321,LTBR,LCL,-0.148,0.320,0.333;Quach_2016.monocyte_naive.exon_counts,ENSG00000111321,LTBR,monocyte_naive,-0.468,0.530,0.552;Quach_2016.monocyte_naive.exon_counts,ENSG00000111321,LTBR,monocyte_naive,-1.349,0.959,0.961;Quach_2016.monocyte_R848.exon_counts,ENSG00000111321,LTBR,monocyte_R848,-0.948,0.943,0.961;Quach_2016.monocyte_naive.exon_counts,ENSG00000111321,LTBR,monocyte_naive,-1.336,0.961,0.961;Quach_2016.monocyte_naive.exon_counts,ENSG00000111321,LTBR,monocyte_naive,-1.219,0.959,0.961;TwinsUK.LCL.exon_counts,ENSG00000111321,LTBR,LCL,-0.709,0.956,0.961;Quach_2016.monocyte_Pam3CSK4.exon_counts,ENSG00000256433,AC005840.2,monocyte_Pam3CSK4,-0.259,0.229,0.239;Nedelec_2016.macrophage_naive.gene_counts,ENSG00000111321,LTBR,macrophage_naive,-1.403,0.961,0.961;Quach_2016.monocyte_IAV.gene_counts,ENSG00000256433,AC005840.2,monocyte_IAV,-0.702,0.858,0.893;Quach_2016.monocyte_naive.gene_counts,ENSG00000111321,LTBR,monocyte_naive,-1.528,0.961,0.961;Quach_2016.monocyte_R848.gene_counts,ENSG00000256433,AC005840.2,monocyte_R848,-0.701,0.032,0.033;GEUVADIS.LCL.transcript_usage,ENST00000228918,LTBR-201,LCL,-0.622,0.891,0.926;GEUVADIS.LCL.transcript_usage,ENST00000440421,LTBR-202,LCL, 0.429,0.864,0.898;GEUVADIS.LCL.transcript_usage,ENST00000441074,LTBR-203,LCL, 0.121,0.138,0.144;FUSION.adipose_naive.transcript_usage,ENST00000444814,LTBR-204,adipose_naive, 0.113,0.057,0.060;BLUEPRINT_SE.neutrophil.transcript_usage,ENST00000539925,LTBR-207,neutrophil,-0.103,0.059,0.062;FUSION.adipose_naive.transcript_usage,ENST00000541005,LTBR-208,adipose_naive, 0.074,0.028,0.029;FUSION.adipose_naive.transcript_usage,ENST00000541102,LTBR-209,adipose_naive,-0.096,0.205,0.214;FUSION.adipose_naive.transcript_usage,ENST00000544454,LTBR-213,adipose_naive, 0.200,0.101,0.105;FUSION.adipose_naive.transcript_usage,ENST00000545445,LTBR-214,adipose_naive, 0.321,0.469,0.488;HipSci.iPSC.transcript_usage,ENST00000546296,LTBR-215,iPSC, 0.098,0.158,0.164;TwinsUK.LCL.transcript_usage,ENST00000228918,LTBR-201,LCL,-0.239,0.176,0.183;TwinsUK.LCL.transcript_usage,ENST00000441074,LTBR-203,LCL, 0.534,0.821,0.854;BrainSeq.brain.txrevise,ENSG00000010626.grp_1.downstream.ENST00000449039,NA,brain,-0.074,0.131,0.137;GEUVADIS.LCL.txrevise,ENSG00000111321.grp_1.contained.ENST00000440421,NA,LCL, 0.485,0.898,0.935;GEUVADIS.LCL.txrevise,ENSG00000111321.grp_1.contained.ENST00000441074,NA,LCL, 0.648,0.936,0.961;FUSION.adipose_naive.txrevise,ENSG00000111321.grp_1.contained.ENST00000444814,NA,adipose_naive, 0.138,0.065,0.067;FUSION.adipose_naive.txrevise,ENSG00000111321.grp_1.contained.ENST00000541005,NA,adipose_naive, 0.050,0.039,0.041;FUSION.adipose_naive.txrevise,ENSG00000111321.grp_1.contained.ENST00000541102,NA,adipose_naive,-0.237,0.068,0.071;FUSION.adipose_naive.txrevise,ENSG00000111321.grp_1.contained.ENST00000544454,NA,adipose_naive, 0.289,0.198,0.206;FUSION.adipose_naive.txrevise,ENSG00000111321.grp_1.contained.ENST00000545445,NA,adipose_naive, 0.135,0.083,0.086;GEUVADIS.LCL.txrevise,ENSG00000111321.grp_1.contained.ENST00000546296,NA,LCL,-0.537,0.919,0.957;HipSci.iPSC.txrevise,ENSG00000111321.grp_1.upstream.ENST00000546296,NA,iPSC, 0.117,0.162,0.168;GEUVADIS.LCL.txrevise,ENSG00000111321.grp_2.contained.ENST00000440421,NA,LCL, 0.748,0.961,0.961;FUSION.muscle_naive.txrevise,ENSG00000111321.grp_2.contained.ENST00000444814,NA,muscle_naive, 0.054,0.048,0.050;GEUVADIS.LCL.txrevise,ENSG00000111321.grp_2.contained.ENST00000543190,NA,LCL,-0.272,0.586,0.609;FUSION.adipose_naive.txrevise,ENSG00000111321.grp_2.contained.ENST00000545445,NA,adipose_naive, 0.167,0.173,0.180;GEUVADIS.LCL.txrevise,ENSG00000111321.grp_2.contained.ENST00000546296,NA,LCL,-0.427,0.813,0.846;HipSci.iPSC.txrevise,ENSG00000111321.grp_2.upstream.ENST00000546296,NA,iPSC, 0.071,0.115,0.120;TwinsUK.LCL.txrevise,ENSG00000111321.grp_1.contained.ENST00000441074,NA,LCL, 0.084,0.196,0.204;TwinsUK.LCL.txrevise,ENSG00000111321.grp_2.contained.ENST00000440421,NA,LCL, 0.240,0.401,0.417;TwinsUK.LCL.txrevise,ENSG00000111321.grp_2.contained.ENST00000546296,NA,LCL,-0.057,0.089,0.092;Kolberg_2020.CL_0002057_LPS_2h.HumanHT12V4,ILMN_1667476,LTBR,CL_0002057_LPS_2h,-1.212,0.961,0.961;gtex-finucane,ENSG00000111321,LTBR,Adipose_Subcutaneous,-0.573,0.961,0.961;gtex-finucane,ENSG00000111321,LTBR,Adipose_Visceral_Omentum,-0.481,0.961,0.961;gtex-finucane,ENSG00000111321,LTBR,Adrenal_Gland,-0.853,0.961,0.961;gtex-finucane,ENSG00000111321,LTBR,Artery_Aorta,-0.449,0.961,0.961;gtex-finucane,ENSG00000111321,LTBR,Artery_Coronary,-0.391,0.927,0.961;gtex-finucane,ENSG00000111321,LTBR,Artery_Tibial,-0.518,0.961,0.961;gtex-finucane,ENSG00000111321,LTBR,Brain_Amygdala,-0.431,0.956,0.961;gtex-finucane,ENSG00000111321,LTBR,Brain_Caudate_basal_ganglia,-0.427,0.752,0.783;gtex-finucane,ENSG00000111321,LTBR,Brain_Cerebellum,-0.429,0.626,0.651;gtex-finucane,ENSG00000111321,LTBR,Brain_Hippocampus,-0.415,0.121,0.126;gtex-finucane,ENSG00000111321,LTBR,Brain_Hypothalamus,-0.365,0.961,0.961;gtex-finucane,ENSG00000111321,LTBR,Brain_Nucleus_accumbens_basal_ganglia,-0.418,0.932,0.961;gtex-finucane,ENSG00000111321,LTBR,Brain_Putamen_basal_ganglia,-0.413,0.961,0.961;gtex-finucane,ENSG00000111321,LTBR,Brain_Spinal_cord_cervical_c-1,-0.686,0.961,0.961;gtex-finucane,ENSG00000111321,LTBR,Brain_Substantia_nigra,-0.470,0.199,0.207;gtex-finucane,ENSG00000111321,LTBR,Breast_Mammary_Tissue,-0.466,0.961,0.961;gtex-finucane,ENSG00000111321,LTBR,Cells_Cultured_fibroblasts,-0.416,0.961,0.961;gtex-finucane,ENSG00000111321,LTBR,Colon_Sigmoid,-0.546,0.961,0.961;gtex-finucane,ENSG00000111321,LTBR,Colon_Transverse,-0.636,0.961,0.961;gtex-finucane,ENSG00000111321,LTBR,Esophagus_Gastroesophageal_Junction,-0.559,0.961,0.961;gtex-finucane,ENSG00000111321,LTBR,Esophagus_Mucosa,-0.491,0.961,0.961;gtex-finucane,ENSG00000111321,LTBR,Esophagus_Muscularis,-0.514,0.961,0.961;gtex-finucane,ENSG00000111321,LTBR,Heart_Atrial_Appendage,-0.591,0.961,0.961;gtex-finucane,ENSG00000111321,LTBR,Heart_Left_Ventricle,-0.559,0.961,0.961;gtex-finucane,ENSG00000111321,LTBR,Liver,-0.300,0.945,0.961;gtex-finucane,ENSG00000111321,LTBR,Lung,-0.439,0.961,0.961;gtex-finucane,ENSG00000111321,LTBR,Minor_Salivary_Gland,-0.510,0.262,0.272;gtex-finucane,ENSG00000111321,LTBR,Muscle_Skeletal,-0.490,0.961,0.961;gtex-finucane,ENSG00000111321,LTBR,Nerve_Tibial,-0.508,0.961,0.961;gtex-finucane,ENSG00000111321,LTBR,Ovary,-0.607,0.961,0.961;gtex-finucane,ENSG00000111321,LTBR,Pancreas,-0.459,0.961,0.961;gtex-finucane,ENSG00000111321,LTBR,Pituitary,-0.566,0.961,0.961;gtex-finucane,ENSG00000111321,LTBR,Prostate,-0.328,0.936,0.961;gtex-finucane,ENSG00000111321,LTBR,Skin_Not_Sun_Exposed_Suprapubic,-0.318,0.961,0.961;gtex-finucane,ENSG00000111321,LTBR,Skin_Sun_Exposed_Lower_leg,-0.353,0.961,0.961;gtex-finucane,ENSG00000111321,LTBR,Spleen,-0.311,0.961,0.961;gtex-finucane,ENSG00000111321,LTBR,Stomach,-0.615,0.961,0.961;gtex-finucane,ENSG00000111321,LTBR,Testis,-0.527,0.961,0.961;gtex-finucane,ENSG00000111321,LTBR,Thyroid,-0.541,0.961,0.961;gtex-finucane,ENSG00000111321,LTBR,Vagina,-0.432,0.959,0.961;gtex-finucane,ENSG00000111321,LTBR,Whole_Blood,-0.092,0.672,0.699;gtex-finucane,ENSG00000256433,AC005840.2,Adipose_Subcutaneous,-0.060,0.057,0.059;gtex-finucane,ENSG00000256433,AC005840.2,Adipose_Visceral_Omentum,-0.156,0.369,0.384;gtex-finucane,ENSG00000256433,AC005840.2,Artery_Tibial,-0.197,0.952,0.961;gtex-finucane,ENSG00000256433,AC005840.2,Skin_Sun_Exposed_Lower_leg,-0.056,0.032,0.033	NA	ukbb-finucane,LOY,Loss of Y,NA, 0.013,0.96,0.96;ukbb-finucane,Mono,Monocyte count,NA,-0.048,0.96,0.96	granulocyte percentage of myeloid white cells|1;systemic juvenile idiopathic arthritis|1;polyarticular juvenile idiopathic arthritis|1;rheumatoid factor negative|1;monocyte percentage of leukocytes|1;tonsillectomy risk measurement|1;mosaic loss of chromosome Y measurement|1;monocyte count|1;eosinophil percentage of leukocytes|1;aspartate aminotransferase measurement|1;platelet component distribution width|1;platelet crit|1	aspartate aminotransferase measurement|1;tonsillectomy risk measurement|1;platelet crit|1;monocyte percentage of leukocytes|1;platelet component distribution width|1;monocyte count|1;eosinophil percentage of leukocytes|1;mosaic loss of chromosome Y measurement|1;rheumatoid factor negative|1;polyarticular juvenile idiopathic arthritis|1;systemic juvenile idiopathic arthritis|1;granulocyte percentage of myeloid white cells|1;primary biliary cirrhosis|0.634;ankylosing spondylitis|0.248;Crohn's disease|0.248;sclerosing cholangitis|0.248;ulcerative colitis|0.248;psoriasis|0.248;eosinophil count|0.248;M13_ANKYLOSPON|0.248;mean corpuscular hemoglobin|0.247;mean corpuscular volume|0.247;mean corpuscular hemoglobin concentration|0.247;Crohnâ_x0080__x0099_s Disease|0.169					0	NA	NA	NA	NA	NA	NA
Peritonsillar abscess	J10_PERITONSABSC	chr12_6390939_T_G	-0.172	1.91e-10	3_prime_UTR_variant	LTBR	1.04552	0.25	rs12354	0.75086	0.718172	Alasoo_2018.macrophage_Salmonella.exon_counts,ENSG00000111321,LTBR,macrophage_Salmonella,-0.109,0.076,0.692;Alasoo_2018.macrophage_Salmonella.exon_counts,ENSG00000111321,LTBR,macrophage_Salmonella,-0.158,0.082,0.671;Alasoo_2018.macrophage_Salmonella.exon_counts,ENSG00000111321,LTBR,macrophage_Salmonella,-0.254,0.088,0.615;Alasoo_2018.macrophage_Salmonella.exon_counts,ENSG00000111321,LTBR,macrophage_Salmonella,-0.173,0.088,0.690;Quach_2016.monocyte_LPS.exon_counts,ENSG00000111321,LTBR,monocyte_LPS,-0.397,0.090,0.407;GENCORD.LCL.exon_counts,ENSG00000111321,LTBR,LCL,-0.196,0.084,0.419;Quach_2016.monocyte_LPS.exon_counts,ENSG00000111321,LTBR,monocyte_LPS,-0.414,0.093,0.339;GENCORD.fibroblast.exon_counts,ENSG00000111321,LTBR,fibroblast,-0.234,0.126,0.483;Alasoo_2018.macrophage_naive.exon_counts,ENSG00000111321,LTBR,macrophage_naive,-0.104,0.071,0.670;FUSION.adipose_naive.exon_counts,ENSG00000111321,LTBR,adipose_naive,-0.537,0.080,0.164;Alasoo_2018.macrophage_Salmonella.exon_counts,ENSG00000111321,LTBR,macrophage_Salmonella,-0.184,0.082,0.685;BLUEPRINT_SE.neutrophil.exon_counts,ENSG00000111321,LTBR,neutrophil, 0.592,0.088,0.091;BLUEPRINT_SE.neutrophil.exon_counts,ENSG00000111321,LTBR,neutrophil, 0.717,0.088,0.091;FUSION.adipose_naive.exon_counts,ENSG00000111321,LTBR,adipose_naive, 0.120,0.060,0.523;Alasoo_2018.macrophage_Salmonella.exon_counts,ENSG00000111321,LTBR,macrophage_Salmonella,-0.182,0.090,0.699;Alasoo_2018.macrophage_Salmonella.exon_counts,ENSG00000111321,LTBR,macrophage_Salmonella,-0.270,0.110,0.786;Alasoo_2018.macrophage_Salmonella.exon_counts,ENSG00000111321,LTBR,macrophage_Salmonella,-0.246,0.104,0.775;GENCORD.LCL.exon_counts,ENSG00000111321,LTBR,LCL,-0.225,0.096,0.445;Quach_2016.monocyte_LPS.exon_counts,ENSG00000111321,LTBR,monocyte_LPS,-0.169,0.073,0.384;Lepik_2017.blood.exon_counts,ENSG00000111321,LTBR,blood, 0.084,0.065,0.556;Alasoo_2018.macrophage_Salmonella.exon_counts,ENSG00000111321,LTBR,macrophage_Salmonella,-0.226,0.086,0.704;Alasoo_2018.macrophage_Salmonella.exon_counts,ENSG00000111321,LTBR,macrophage_Salmonella,-0.185,0.095,0.739;FUSION.muscle_naive.exon_counts,ENSG00000111321,LTBR,muscle_naive,-0.083,0.068,0.563;Alasoo_2018.macrophage_Salmonella.exon_counts,ENSG00000111321,LTBR,macrophage_Salmonella,-0.186,0.094,0.720;Alasoo_2018.macrophage_Salmonella.exon_counts,ENSG00000111321,LTBR,macrophage_Salmonella,-0.180,0.093,0.749;Alasoo_2018.macrophage_Salmonella.exon_counts,ENSG00000111321,LTBR,macrophage_Salmonella,-0.277,0.079,0.679;GENCORD.LCL.exon_counts,ENSG00000111321,LTBR,LCL,-0.225,0.081,0.344;GENCORD.LCL.exon_counts,ENSG00000111321,LTBR,LCL,-0.185,0.092,0.492;Quach_2016.monocyte_LPS.exon_counts,ENSG00000256433,AC005840.2,monocyte_LPS,-0.198,0.023,0.200;Quach_2016.monocyte_naive.exon_counts,ENSG00000111321,LTBR,monocyte_naive,-0.188,0.110,0.509;Quach_2016.monocyte_Pam3CSK4.exon_counts,ENSG00000111321,LTBR,monocyte_Pam3CSK4,-0.367,0.121,0.524;Quach_2016.monocyte_Pam3CSK4.exon_counts,ENSG00000111321,LTBR,monocyte_Pam3CSK4,-0.362,0.063,0.335;Quach_2016.monocyte_R848.exon_counts,ENSG00000111321,LTBR,monocyte_R848,-0.924,0.014,0.137;TwinsUK.LCL.exon_counts,ENSG00000111321,LTBR,LCL,-0.044,0.061,0.546;TwinsUK.LCL.exon_counts,ENSG00000111321,LTBR,LCL,-0.061,0.054,0.529;TwinsUK.LCL.exon_counts,ENSG00000111321,LTBR,LCL,-0.344,0.029,0.334;TwinsUK.LCL.exon_counts,ENSG00000111321,LTBR,LCL,-0.237,0.059,0.201;TwinsUK.LCL.exon_counts,ENSG00000111321,LTBR,LCL,-0.168,0.057,0.316;TwinsUK.LCL.exon_counts,ENSG00000111321,LTBR,LCL,-0.092,0.070,0.526;TwinsUK.LCL.exon_counts,ENSG00000111321,LTBR,LCL,-0.056,0.065,0.553;TwinsUK.LCL.exon_counts,ENSG00000111321,LTBR,LCL,-0.261,0.020,0.288;Quach_2016.monocyte_Pam3CSK4.exon_counts,ENSG00000111321,LTBR,monocyte_Pam3CSK4,-0.850,0.028,0.107;Quach_2016.monocyte_R848.exon_counts,ENSG00000111321,LTBR,monocyte_R848,-0.386,0.088,0.389;TwinsUK.LCL.exon_counts,ENSG00000111321,LTBR,LCL,-0.124,0.039,0.389;TwinsUK.LCL.exon_counts,ENSG00000111321,LTBR,LCL,-0.148,0.038,0.424;Quach_2016.monocyte_naive.exon_counts,ENSG00000111321,LTBR,monocyte_naive,-0.468,0.031,0.350;TwinsUK.LCL.exon_counts,ENSG00000111321,LTBR,LCL,-0.182,0.067,0.487;Quach_2016.monocyte_Pam3CSK4.exon_counts,ENSG00000111321,LTBR,monocyte_Pam3CSK4,-0.260,0.045,0.291;Quach_2016.monocyte_R848.exon_counts,ENSG00000111321,LTBR,monocyte_R848,-0.566,0.037,0.233;Quach_2016.monocyte_R848.exon_counts,ENSG00000111321,LTBR,monocyte_R848,-0.691,0.020,0.209;Quach_2016.monocyte_R848.exon_counts,ENSG00000111321,LTBR,monocyte_R848,-0.532,0.048,0.172;Quach_2016.monocyte_Pam3CSK4.exon_counts,ENSG00000256433,AC005840.2,monocyte_Pam3CSK4,-0.259,0.060,0.335;FUSION.adipose_naive.gene_counts,ENSG00000111321,LTBR,adipose_naive,-0.595,0.080,0.164;Quach_2016.monocyte_R848.gene_counts,ENSG00000111321,LTBR,monocyte_R848,-0.870,0.019,0.137;FUSION.muscle_naive.transcript_usage,ENST00000228918,LTBR-201,muscle_naive,-0.114,0.055,0.544;FUSION.adipose_naive.transcript_usage,ENST00000440421,LTBR-202,adipose_naive, 0.481,0.078,0.164;GEUVADIS.LCL.transcript_usage,ENST00000441074,LTBR-203,LCL, 0.121,0.106,0.665;FUSION.adipose_naive.transcript_usage,ENST00000444814,LTBR-204,adipose_naive, 0.113,0.063,0.524;BLUEPRINT_SE.neutrophil.transcript_usage,ENST00000539925,LTBR-207,neutrophil,-0.103,0.089,0.552;FUSION.adipose_naive.transcript_usage,ENST00000541005,LTBR-208,adipose_naive, 0.074,0.059,0.507;FUSION.adipose_naive.transcript_usage,ENST00000541102,LTBR-209,adipose_naive,-0.096,0.058,0.546;FUSION.adipose_naive.transcript_usage,ENST00000544454,LTBR-213,adipose_naive, 0.200,0.067,0.408;FUSION.adipose_naive.transcript_usage,ENST00000545445,LTBR-214,adipose_naive, 0.321,0.040,0.321;HipSci.iPSC.transcript_usage,ENST00000546296,LTBR-215,iPSC, 0.098,0.047,0.524;TwinsUK.LCL.transcript_usage,ENST00000228918,LTBR-201,LCL,-0.239,0.060,0.278;BrainSeq.brain.txrevise,ENSG00000010626.grp_1.downstream.ENST00000449039,NA,brain,-0.074,0.067,0.604;Nedelec_2016.macrophage_naive.txrevise,ENSG00000111321.grp_1.contained.ENST00000440421,NA,macrophage_naive, 0.254,0.088,0.300;BLUEPRINT_SE.neutrophil.txrevise,ENSG00000111321.grp_1.contained.ENST00000441074,NA,neutrophil,-0.150,0.094,0.548;FUSION.muscle_naive.txrevise,ENSG00000111321.grp_1.contained.ENST00000444814,NA,muscle_naive, 0.090,0.092,0.654;FUSION.adipose_naive.txrevise,ENSG00000111321.grp_1.contained.ENST00000541005,NA,adipose_naive, 0.050,0.062,0.591;FUSION.adipose_naive.txrevise,ENSG00000111321.grp_1.contained.ENST00000541102,NA,adipose_naive,-0.237,0.065,0.388;Lepik_2017.blood.txrevise,ENSG00000111321.grp_1.contained.ENST00000544454,NA,blood, 0.068,0.065,0.545;FUSION.adipose_naive.txrevise,ENSG00000111321.grp_1.contained.ENST00000545445,NA,adipose_naive, 0.135,0.056,0.459;FUSION.adipose_naive.txrevise,ENSG00000111321.grp_1.contained.ENST00000546296,NA,adipose_naive,-0.116,0.050,0.394;HipSci.iPSC.txrevise,ENSG00000111321.grp_1.upstream.ENST00000546296,NA,iPSC, 0.117,0.048,0.574;FUSION.adipose_naive.txrevise,ENSG00000111321.grp_2.contained.ENST00000440421,NA,adipose_naive, 0.504,0.080,0.164;FUSION.adipose_naive.txrevise,ENSG00000111321.grp_2.contained.ENST00000444814,NA,adipose_naive, 0.136,0.107,0.712;Lepik_2017.blood.txrevise,ENSG00000111321.grp_2.contained.ENST00000543190,NA,blood, 0.246,0.062,0.271;FUSION.adipose_naive.txrevise,ENSG00000111321.grp_2.contained.ENST00000545445,NA,adipose_naive, 0.167,0.074,0.447;Lepik_2017.blood.txrevise,ENSG00000111321.grp_2.contained.ENST00000546296,NA,blood,-0.515,0.084,0.261;HipSci.iPSC.txrevise,ENSG00000111321.grp_2.upstream.ENST00000228918,NA,iPSC,-0.061,0.066,0.623;HipSci.iPSC.txrevise,ENSG00000111321.grp_2.upstream.ENST00000546296,NA,iPSC, 0.071,0.051,0.537;TwinsUK.LCL.txrevise,ENSG00000111321.grp_1.contained.ENST00000441074,NA,LCL, 0.084,0.051,0.464;TwinsUK.LCL.txrevise,ENSG00000111321.grp_2.contained.ENST00000440421,NA,LCL, 0.240,0.027,0.364;TwinsUK.LCL.txrevise,ENSG00000111321.grp_2.contained.ENST00000546296,NA,LCL,-0.057,0.055,0.473;CEDAR.ileum.HumanHT12V4,ILMN_1667476,LTBR,ileum,-0.170,0.119,0.691;gtex-finucane,ENSG00000111321,LTBR,Brain_Anterior_cingulate_cortex_BA24,-0.364,0.062,0.332;gtex-finucane,ENSG00000111321,LTBR,Brain_Caudate_basal_ganglia,-0.427,0.014,0.073;gtex-finucane,ENSG00000111321,LTBR,Brain_Cerebellar_Hemisphere,-0.358,0.057,0.472;gtex-finucane,ENSG00000111321,LTBR,Brain_Cerebellum,-0.429,0.021,0.235;gtex-finucane,ENSG00000111321,LTBR,Brain_Cortex,-0.336,0.066,0.510;gtex-finucane,ENSG00000111321,LTBR,Brain_Frontal_Cortex_BA9,-0.351,0.086,0.299;gtex-finucane,ENSG00000111321,LTBR,Brain_Hippocampus,-0.415,0.054,0.130;gtex-finucane,ENSG00000111321,LTBR,Brain_Substantia_nigra,-0.470,0.051,0.325;gtex-finucane,ENSG00000111321,LTBR,Minor_Salivary_Gland,-0.510,0.055,0.164;gtex-finucane,ENSG00000111321,LTBR,Whole_Blood,-0.092,0.011,0.163;gtex-finucane,ENSG00000256433,AC005840.2,Adipose_Visceral_Omentum,-0.156,0.019,0.244;gtex-finucane,ENSG00000256433,AC005840.2,Esophagus_Mucosa,-0.073,0.151,0.619;gtex-finucane,ENSG00000256433,AC005840.2,Skin_Not_Sun_Exposed_Suprapubic,-0.125,0.249,0.377;gtex-finucane,ENSG00000256433,AC005840.2,Skin_Sun_Exposed_Lower_leg,-0.056,0.055,0.307	NA	ukbb-finucane,Lym,Lymphocyte count,NA,0.027,0.068,0.26		aspartate aminotransferase measurement|0.874;tonsillectomy risk measurement|0.874;platelet crit|0.874;monocyte percentage of leukocytes|0.874;platelet component distribution width|0.874;monocyte count|0.874;eosinophil percentage of leukocytes|0.874;mosaic loss of chromosome Y measurement|0.874;rheumatoid factor negative|0.874;polyarticular juvenile idiopathic arthritis|0.874;systemic juvenile idiopathic arthritis|0.874;granulocyte percentage of myeloid white cells|0.874;primary biliary cirrhosis|0.624;ankylosing spondylitis|0.282;Crohn's disease|0.282;sclerosing cholangitis|0.282;ulcerative colitis|0.282;psoriasis|0.282;eosinophil count|0.282;M13_ANKYLOSPON|0.282;mean corpuscular hemoglobin|0.28;mean corpuscular volume|0.28;mean corpuscular hemoglobin concentration|0.28;Crohnâ_x0080__x0099_s Disease|0.164					0	NA	NA	NA	NA	NA	NA
Hypothyroidism	E4_HYTHY_AI_STRICT	chr12_642348_A_G	0.0695	2.26e-08	intron_variant	NINJ2	0.942	0.317	rs61916675	0.319	0.339	GENCORD.fibroblast.exon_counts,ENSG00000177406,NINJ2-AS1,fibroblast,-0.109,0.180,0.202;ROSMAP.brain_naive.exon_counts,ENSG00000177406,NINJ2-AS1,brain_naive,-0.059,0.098,0.122;Schwartzentruber_2018.sensory_neuron.exon_counts,ENSG00000177406,NINJ2-AS1,sensory_neuron, 0.244,0.031,0.038;ROSMAP.brain_naive.exon_counts,ENSG00000177406,NINJ2-AS1,brain_naive,-0.113,0.241,0.280;BrainSeq.brain.gene_counts,ENSG00000177406,NINJ2-AS1,brain,-0.215,0.145,0.165;ROSMAP.brain_naive.gene_counts,ENSG00000177406,NINJ2-AS1,brain_naive,-0.183,0.295,0.331;FUSION.muscle_naive.txrevise,ENSG00000171840.grp_1.upstream.ENST00000305108,NA,muscle_naive, 0.334,0.024,0.035;FUSION.muscle_naive.txrevise,ENSG00000171840.grp_2.upstream.ENST00000305108,NA,muscle_naive, 0.257,0.022,0.034;gtex-finucane,ENSG00000171840,NINJ2,Cells_Cultured_fibroblasts,-0.311,0.417,0.474;gtex-finucane,ENSG00000177406,NINJ2-AS1,Brain_Anterior_cingulate_cortex_BA24,-0.517,0.026,0.037;gtex-finucane,ENSG00000177406,NINJ2-AS1,Brain_Caudate_basal_ganglia,-0.474,0.185,0.218;gtex-finucane,ENSG00000177406,NINJ2-AS1,Brain_Cortex,-0.515,0.261,0.303;gtex-finucane,ENSG00000177406,NINJ2-AS1,Brain_Frontal_Cortex_BA9,-0.544,0.063,0.071;gtex-finucane,ENSG00000177406,NINJ2-AS1,Brain_Hippocampus,-0.581,0.068,0.085;gtex-finucane,ENSG00000177406,NINJ2-AS1,Cells_Cultured_fibroblasts,-0.525,0.891,0.891;gtex-finucane,ENSG00000177406,NINJ2-AS1,Colon_Transverse,-0.544,0.888,0.891;gtex-finucane,ENSG00000177406,NINJ2-AS1,Liver,-0.442,0.886,0.891;gtex-finucane,ENSG00000177406,NINJ2-AS1,Lung,-0.310,0.417,0.469;gtex-finucane,ENSG00000177406,NINJ2-AS1,Pancreas,-0.585,0.884,0.891;gtex-finucane,ENSG00000177406,NINJ2-AS1,Skin_Not_Sun_Exposed_Suprapubic,-0.470,0.891,0.891;gtex-finucane,ENSG00000177406,NINJ2-AS1,Stomach,-0.508,0.701,0.790	NA	NA	granulocyte percentage of myeloid white cells|1;monocyte percentage of leukocytes|1	granulocyte percentage of myeloid white cells|1;monocyte percentage of leukocytes|1					0	NA	NA	NA	NA	NA	NA
Nontoxic multinodular goitre	E4_GOITREMULTINOD	chr12_65639270_G_C	0.505	1.17e-08	intron_variant	RP11-230G5.2	1.65	0.0232	rs9971770	0.0256	0.0155	Quach_2016.monocyte_IAV.exon_counts,ENSG00000127311,HELB,monocyte_IAV,-0.56,0.11,0.49;Quach_2016.monocyte_R848.transcript_usage,ENST00000418919,GNS-202,monocyte_R848, 0.47,0.11,0.61;gtex-finucane,ENSG00000149948,HMGA2,Thyroid, 0.80,0.28,0.29;gtex-finucane,ENSG00000197301,HMGA2-AS1,Thyroid, 0.46,0.23,0.29	NA	NA		differentiated thyroid carcinoma|0.291					0	NA	NA	NA	NA	NA	NA
Type 2 diabetes	T2D	chr12_65785274_C_T	0.255	1.16e-12	intron_variant	RPSAP52	0.89775	0.0233	rs73113806	0.02244	0.0249954	TwinsUK.LCL.exon_counts,ENSG00000127311,HELB,LCL,-0.17,0.023,0.54	NA	ukbb-finucane,HbA1c,Hemoglobin A1c,NA,0.064,0.02,0.56	T2D_vujkovic_2020_full_meta|1	T2D_vujkovic_2020_full_meta|1;Type 2 Diabetes Mellitus|0.218;testosterone measurement|0.175;sex hormone-binding globulin measurement|0.14					0	NA	NA	NA	NA	NA	NA
Other diseases of intestines	K11_INTESTOTH	chr12_66747213_A_C	-0.141	1.36e-08	intron_variant	GRIP1	4.85	0.0329	rs186762810	0.0349	0.0072	Nedelec_2016.macrophage_naive.exon_counts,ENSG00000111530,CAND1,macrophage_naive,-2.9,0.068,0.072	NA	NA							0	NA	NA	NA	NA	NA	NA
Hypothyroidism	E4_HYTHY_AI_STRICT	chr12_6773332_C_A	1.16	4.57e-08	missense_variant	LAG3	1000000	0.00086	rs149722682	0.000288	0	NA	NA	NA			chr12_6773332_C_A	-	rs149722682	ZFP36L2	0.971	1.16	4.57e-08	0.000775	Inf	NA	NA
Atopic dermatitis	L12_ATOPIC	chr12_68255353_T_C	0.117	1.77e-10	upstream_gene_variant	IL22	0.934286	0.442	rs2227472	0.5389	0.576809	NA	NA	NA		vitamin D measurement|0.907					0	NA	NA	NA	NA	NA	NA
Dermatitis and eczema	L12_DERMATITISECZEMA	chr12_68255353_T_C	0.0617	2.84e-08	upstream_gene_variant	IL22	0.934	0.441	rs2227472	0.539	0.577	NA	NA	NA		vitamin D measurement|0.907					0	NA	NA	NA	NA	NA	NA
Type 2 diabetes	T2D	chr12_71084846_C_A	-0.0616	1.59e-08	intron_variant	CTD-2021H9.2	1.0021	0.434	rs1707498	0.43562	0.43471	FUSION.muscle_naive.exon_counts,ENSG00000258053,AC025575.2,muscle_naive,-0.079,0.012,0.15	NA	ukbb-finucane,HbA1c,Hemoglobin A1c,NA,-0.014,0.017,0.27	T2D_vujkovic_2020_full_meta|1	T2D_vujkovic_2020_full_meta|1;Type 2 Diabetes Mellitus|0.653;synophrys measurement|0.596;asthma|0.386;respiratory system disease|0.38;childhood onset asthma|0.38					0	NA	NA	NA	NA	NA	NA
Acne	L12_ACNE	chr12_71297868_A_G	-0.225	4.63e-08	intron_variant	TSPAN8	1.14	0.454	rs4760791	0.435	0.382	NA	NA	NA							0	NA	NA	NA	NA	NA	NA
Malignant neoplasm of small intestine	C3_SMALL_INTESTINE_EXALLC	chr12_71725768_A_G	8.25	1.46e-12	intergenic_variant		0.598	0.00342	rs193194921	0.00259	0.00434	NA	NA	NA							0	NA	NA	NA	NA	NA	NA
Gastrointestinal diseases	K11_GIDISEASES	chr12_74325517_T_C	-0.0463	4.72e-08	intron_variant	RP11-81H3.2	1.21397	0.192	rs35462282	0.18538	0.152703	NA	NA	NA							0	NA	NA	NA	NA	NA	NA
Injuries to the thorax	ST19_INJURI_THORAX	chr12_75788850_C_A	-0.103	8.23e-09	intron_variant	RP11-114H23.1	1.19	0.416	rs11180683	0.42	0.353	NA	NA	NA							0	NA	NA	NA	NA	NA	NA
Umbilical hernia	K11_UMBHER	chr12_77740997_T_C	-0.182	2.84e-15	intron_variant	NAV3	1.15	0.444	rs7487814	0.552	0.479	ROSMAP.brain_naive.exon_counts,ENSG00000067798,NAV3,brain_naive,0.13,0.055,0.22	NA	NA		platelet crit|0.255;platelet count|0.255					0	NA	NA	NA	NA	NA	NA
Haemangioma and lymphangioma	CD2_BENIGN_HEAMANGIOMA_LYMPHANGIOMA_EXALLC	chr12_80351645_G_A	0.95	4.05e-08	intron_variant	OTOGL	0.251094	0.0166	rs117609345	0.0139	0.0552	NA	NA	NA			chr12_80341957_A_G	ENSP00000447211.2:p.Asn1687Ser	rs61735664,COSV54020765	CYB5R2	0.173	0.949	4.13e-08	0.0165	0.252201	not_specified	Benign
Inguinal hernia	K11_HERING	chr12_84031889_T_G	0.225	3.36e-08	intergenic_variant		1.23833	0.0249	rs73155510	0.025937	0.0209448	NA	NA	NA							0	NA	NA	NA	NA	NA	NA
Hypertensive diseases	I9_HYPERTENSION	chr12_89717005_G_A	0.0663	4.45e-10	downstream_gene_variant	LINC00936	1.12781	0.246	rs1980235	0.7451	0.660665	NA	NA	NA		systolic blood pressure|0.286;pulse pressure measurement|0.286;diastolic blood pressure|0.286;mean arterial pressure|0.286;calcium measurement|0.277;alcohol drinking|0.264;Agents acting on the renin-angiotensin system use measurement|0.264;smoking status measurement|0.249;bone density|0.161;heel bone mineral density|0.161;chronotype measurement|0.161;hip|0.157;osteoarthritis|0.157;Diuretic use measurement|0.148;brain aneurysm|0.148;Calcium channel blocker use measurement|0.148;alcohol consumption measurement|0.147;coronary artery disease|0.146;myocardial infarction|0.146;MI|0.146;reticulocyte measurement|0.14;reticulocyte count|0.14					0	NA	NA	NA	NA	NA	NA
Congenital malformations of great arteries	Q17_CONGEN_MALFO_GREAT_ARTERIES	chr12_8999180_CTTTAGATG_C	21.7	3.63e-08	intron_variant	KLRG1	0.272	0.000336	rs147248649	0.000578	0.00212	NA	NA	NA							0	NA	NA	NA	NA	NA	NA
Endocrine, nutritional and metabolic diseases	E4_ENDONUTRMET	chr12_9200349_A_C	-0.096	4.5e-08	intron_variant	PZP	1.70293	0.047	rs139073960	0.049827	0.0292597	NA	NA	NA							0	NA	NA	NA	NA	NA	NA
Injuries to the abdomen, lower back, lumbar spine and pelvis	ST19_INJURI_ABDOMEN_LOWER_BACK_LUMBAR_SPINE_PELVIS	chr12_93597152_G_A	3.98	3.15e-08	intergenic_variant		1000000	0.000334	rs1391477865	0.000288	0	NA	NA	NA							0	NA	NA	NA	NA	NA	NA
Postprocedural disorders of nervous system	G6_POSTOPNEURO	chr12_94289490_C_T	44.8	8.87e-09	intron_variant	PLXNC1	0.891	7.19e-05	rs532400306	0.000575	0.000646	NA	NA	NA							0	NA	NA	NA	NA	NA	NA
Coronary atherosclerosis	I9_CORATHER	chr12_95128513_G_A	-0.114	3.43e-08	intron_variant	FGD6	0.724	0.106	rs10859837	0.104	0.144	gtex-finucane,ENSG00000180263,FGD6,Artery_Aorta,-0.49,0.011,0.034	NA	ukbb-finucane,PP,Pluse pressure,NA,-0.017,0.011,0.034		brain measurement|0.773;neuroimaging measurement|0.773;platelet count|0.766;longevity|0.479;healthspan|0.479;parental longevity|0.479;endometriosis|0.401;wet macular degeneration|0.384;brain aneurysm|0.226					0	NA	NA	NA	NA	NA	NA
Other noninflammatory disorders of uterus, except cervix	N14_OTHNONINFUTER	chr12_95128513_G_A	0.194	4.06e-08	intron_variant	FGD6	0.724	0.105	rs10859837	0.104	0.144	BLUEPRINT_PE.T-cell.exon_counts,ENSG00000028203,VEZT,T-cell,-0.042,0.023,0.47;BrainSeq.brain.exon_counts,ENSG00000028203,VEZT,brain, 0.031,0.018,0.42;BrainSeq.brain.gene_counts,ENSG00000028203,VEZT,brain, 0.041,0.017,0.36;FUSION.muscle_naive.transcript_usage,ENST00000549002,VEZT-220,muscle_naive, 0.084,0.020,0.64;HipSci.iPSC.txrevise,ENSG00000028203.grp_2.contained.ENST00000546557,NA,iPSC, 0.118,0.011,0.47;FUSION.muscle_naive.txrevise,ENSG00000028203.grp_2.contained.ENST00000549002,NA,muscle_naive, 0.035,0.020,0.62;HipSci.iPSC.txrevise,ENSG00000028203.grp_2.contained.ENST00000551746,NA,iPSC,-0.021,0.020,0.63;Fairfax_2014.monocyte_naive.HumanHT12V4,ILMN_1774828,VEZT,monocyte_naive, 0.014,0.019,0.66;gtex-finucane,ENSG00000028203,VEZT,Adipose_Visceral_Omentum, 0.119,0.022,0.62;gtex-finucane,ENSG00000028203,VEZT,Colon_Sigmoid, 0.205,0.022,0.55;gtex-finucane,ENSG00000028203,VEZT,Esophagus_Gastroesophageal_Junction, 0.203,0.022,0.55;gtex-finucane,ENSG00000028203,VEZT,Esophagus_Muscularis, 0.162,0.022,0.52	NA	NA	brain measurement|0.773;neuroimaging measurement|0.773;platelet count|0.766	brain measurement|0.773;neuroimaging measurement|0.773;platelet count|0.766;longevity|0.479;healthspan|0.479;parental longevity|0.479;coronary artery disease|0.457;endometriosis|0.401;wet macular degeneration|0.384;brain aneurysm|0.226					0	NA	NA	NA	NA	NA	NA
Endometriosis	N14_ENDOMETRIOSIS	chr12_95235659_G_A	0.162	7.69e-11	intron_variant	VEZT	0.730256	0.145	rs9706167	0.12378	0.169495	BLUEPRINT_PE.T-cell.exon_counts,ENSG00000028203,VEZT,T-cell,-0.042,0.029,0.59;BrainSeq.brain.exon_counts,ENSG00000028203,VEZT,brain, 0.031,0.024,0.50;BrainSeq.brain.gene_counts,ENSG00000028203,VEZT,brain, 0.041,0.023,0.39;FUSION.muscle_naive.transcript_usage,ENST00000549002,VEZT-220,muscle_naive, 0.084,0.027,0.77;HipSci.iPSC.txrevise,ENSG00000028203.grp_2.contained.ENST00000546557,NA,iPSC, 0.118,0.016,0.51;FUSION.muscle_naive.txrevise,ENSG00000028203.grp_2.contained.ENST00000549002,NA,muscle_naive, 0.035,0.027,0.81;HipSci.iPSC.txrevise,ENSG00000028203.grp_2.contained.ENST00000551746,NA,iPSC,-0.021,0.026,0.81;Fairfax_2014.monocyte_naive.HumanHT12V4,ILMN_1774828,VEZT,monocyte_naive, 0.014,0.025,0.74;gtex-finucane,ENSG00000028203,VEZT,Adipose_Visceral_Omentum, 0.119,0.029,0.77;gtex-finucane,ENSG00000028203,VEZT,Colon_Sigmoid, 0.205,0.029,0.66;gtex-finucane,ENSG00000028203,VEZT,Esophagus_Gastroesophageal_Junction, 0.203,0.029,0.69;gtex-finucane,ENSG00000028203,VEZT,Esophagus_Muscularis, 0.162,0.028,0.62	NA	NA		platelet count|0.848;brain measurement|0.834;neuroimaging measurement|0.834;wet macular degeneration|0.611;longevity|0.487;healthspan|0.487;parental longevity|0.487;coronary artery disease|0.3					0	NA	NA	NA	NA	NA	NA
Breast cancer	C3_BREAST	chr12_95632961_C_T	-0.127	3.21e-12	intron_variant	PGAM1P5	1.25001	0.347	rs61938093	0.35467	0.283734	gtex-finucane,ENSG00000074527,NTN4,Breast_Mammary_Tissue,0.2,0.091,0.13	NA	ukbb-finucane,BrC,Breast cancer,NA,-0.1,0.53,0.82	breast size|0.989;estrogen-receptor negative breast cancer|0.989;Breast cancer|0.989	breast size|0.989;estrogen-receptor negative breast cancer|0.989;Breast cancer|0.989;cancer|0.338					0	NA	NA	NA	NA	NA	NA
Breast cancer, HER-negative	C3_BREAST_HERNEG_EXALLC	chr12_95632961_C_T	-0.176	4.85e-10	intron_variant	PGAM1P5	1.25	0.348	rs61938093	0.355	0.284	gtex-finucane,ENSG00000074527,NTN4,Breast_Mammary_Tissue,0.2,0.34,0.41	NA	ukbb-finucane,BrC,Breast cancer,NA,-0.1,0.42,0.63	breast carcinoma|1;breast size|0.989;estrogen-receptor negative breast cancer|0.989;Breast cancer|0.989	breast carcinoma|1;breast size|0.989;estrogen-receptor negative breast cancer|0.989;Breast cancer|0.989					0	NA	NA	NA	NA	NA	NA
Hypertrophy of breast	N14_HYPERTROPHYBREAST	chr12_95634097_T_C	0.176	1.42e-08	intron_variant	PGAM1P5	1.01219	0.387	rs10859915	0.59654	0.589355	NA	NA	NA		breast size|0.352;estrogen-receptor negative breast cancer|0.352;breast carcinoma|0.352;Breast cancer|0.352;cancer|0.221					0	NA	NA	NA	NA	NA	NA
Personality disorders	KRA_PSY_PERSON_EXMORE	chr12_9716035_T_G	3.05	8.24e-09	3_prime_UTR_variant	CLECL1	0.246625	0.000938	rs143456414	0.00086455	0.00350554	NA	NA	NA							0	NA	NA	NA	NA	NA	NA
Sleep apnoea	G6_SLEEPAPNO	chr12_97359374_C_T	0.108	2.8e-11	intergenic_variant		3.03346	0.179	rs10507084	0.19614	0.0646592	NA	NA	NA							0	NA	NA	NA	NA	NA	NA
Hypothyroidism	E4_HYTHY_AI_STRICT	chr12_9778751_G_A	0.0972	4.83e-14	intergenic_variant		0.904	0.278	rs2110451	0.276	0.305	NA	NA	NA	lymphocyte count|0.999;lymphocyte percentage of leukocytes|0.886;neutrophil percentage of leukocytes|0.886	lymphocyte count|0.999;neutrophil percentage of leukocytes|0.886;lymphocyte percentage of leukocytes|0.886;monocyte count|0.863;Thyroid preparation use measurement|0.723;type I diabetes mellitus|0.313;monocyte percentage of leukocytes|0.248;eosinophil percentage of leukocytes|0.248;multiple sclerosis|0.238;G6_MS|0.141;leukocyte count|0.141;myeloid white cell count|0.141					0	NA	NA	NA	NA	NA	NA
Cholelithiasis, with cholecystitis	CHOLELITH_BROAD	chr13_103064473_A_G	-0.117	5.53e-12	intron_variant	SLC10A2	1.02579	0.138	rs16961277	0.13597	0.132551	NA	NA	NA							0	NA	NA	NA	NA	NA	NA
Sequelae of injuries of neck and trunk	ST19_SEQUEL_INJURI_NECK_TRUNK	chr13_105483999_G_A	1.32	2.42e-08	intron_variant	DAOA	1.31	0.0342	rs117788980	0.0305	0.0233	NA	NA	NA							0	NA	NA	NA	NA	NA	NA
Other hearing loss	H8_OTHHEARINGLOSS	chr13_105908516_T_C	0.136	6.34e-09	intergenic_variant		0.868	0.387	rs4771512	0.384	0.442	NA	NA	NA							0	NA	NA	NA	NA	NA	NA
Maltreatment syndromes	ST19_MALTR_SYNDR	chr13_107343768_G_A	2.4	4.68e-08	intron_variant	FAM155A	2.91	0.00661	rs147143917	0.00377	0.00129	NA	NA	NA							0	NA	NA	NA	NA	NA	NA
Nontoxic single thyroid nodule	E4_GOITRENOD	chr13_107486582_G_A	20.5	4.67e-08	intron_variant	FAM155A	1000000	0.000139	rs1189168691	0.000288	0	NA	NA	NA							0	NA	NA	NA	NA	NA	NA
Diverticular disease of intestine	K11_DIVERTIC	chr13_107563852_G_A	-0.16	5.63e-21	intron_variant	FAM155A	0.997	0.205	rs16970678	0.19965	0.200314	GEUVADIS.LCL.exon_counts,ENSG00000102524,TNFSF13B,LCL,0.082,0.15,0.46	NA	NA	diverticular disease|0.999	diverticular disease|0.999					0	NA	NA	NA	NA	NA	NA
Coronary revascularization (ANGIO or CABG)	I9_REVASC	chr13_110136094_G_A	-0.173	4.36e-08	regulatory_region_variant		0.856642	0.0786	rs2000660	0.080933	0.0944773	NA	NA	NA		pulse pressure measurement|0.882;migraine disorder|0.882;diastolic blood pressure|0.859;coronary artery disease|0.236;myocardial infarction|0.236					0	NA	NA	NA	NA	NA	NA
Coronary artery bypass grafting	I9_CABG	chr13_110338938_C_T	0.162	2.97e-12	intron_variant	COL4A2	0.814997	0.364	rs7322495	0.61479	0.754342	NA	NA	NA		BMI-adjusted waist-hip ratio|0.364;white matter hyperintensity measurement|0.194;coronary artery disease|0.194;age at diagnosis|0.19;coronary atherosclerosis measurement|0.19;waist-hip ratio|0.174;non-lobar intracerebral hemorrhage|0.174;apolipoprotein B measurement|0.129					0	NA	NA	NA	NA	NA	NA
Angina pectoris	I9_ANGINA	chr13_110376909_T_A	-0.0962	6.64e-11	intron_variant	COL4A2	1.04	0.321	rs750597	0.323	0.31	NA	NA	NA	BMI-adjusted waist-hip ratio|0.859;age at diagnosis|0.399;coronary atherosclerosis measurement|0.399;coronary artery disease|0.399	BMI-adjusted waist-hip ratio|0.859;age at diagnosis|0.399;coronary artery disease|0.399;coronary atherosclerosis measurement|0.399;sex hormone-binding globulin measurement|0.284;BMI-adjusted waist circumference|0.284;low density lipoprotein cholesterol measurement|0.284;total cholesterol measurement|0.284;apolipoprotein B measurement|0.252;serum alanine aminotransferase measurement|0.247;triglyceride measurement|0.245;waist-hip ratio|0.17;non-lobar intracerebral hemorrhage|0.17;white matter hyperintensity measurement|0.155					0	NA	NA	NA	NA	NA	NA
Coronary revascularization (ANGIO or CABG)	I9_REVASC	chr13_110376909_T_A	-0.123	5.36e-12	intron_variant	COL4A2	1.04331	0.321	rs750597	0.32297	0.309563	NA	NA	NA		BMI-adjusted waist-hip ratio|0.859;age at diagnosis|0.399;coronary artery disease|0.399;coronary atherosclerosis measurement|0.399;sex hormone-binding globulin measurement|0.284;BMI-adjusted waist circumference|0.284;low density lipoprotein cholesterol measurement|0.284;total cholesterol measurement|0.284;apolipoprotein B measurement|0.252;serum alanine aminotransferase measurement|0.247;triglyceride measurement|0.245;waist-hip ratio|0.17;non-lobar intracerebral hemorrhage|0.17;white matter hyperintensity measurement|0.155					0	NA	NA	NA	NA	NA	NA
Coronary atherosclerosis	I9_CORATHER	chr13_110397276_T_C	-0.0876	9.36e-10	intron_variant	COL4A2	1.01	0.26	rs9515203	0.261	0.259	NA	NA	NA	age at diagnosis|1;coronary atherosclerosis measurement|1	age at diagnosis|1;coronary atherosclerosis measurement|1;BMI-adjusted waist-hip ratio|0.386;apolipoprotein B measurement|0.257;total cholesterol measurement|0.206;low density lipoprotein cholesterol measurement|0.206;BMI-adjusted waist circumference|0.206;sex hormone-binding globulin measurement|0.206;serum alanine aminotransferase measurement|0.197;triglyceride measurement|0.196					0	NA	NA	NA	NA	NA	NA
Disorders of lipoprotein metabolism and other lipidaemias	E4_LIPOPROT	chr13_114287463_T_C	0.094	1.32e-08	non_coding_transcript_exon_variant	UPF3A	1.18	0.211	rs1135498	0.21	0.178	Alasoo_2018.macrophage_IFNg+Salmonella.exon_counts,ENSG00000130177,CDC16,macrophage_IFNg+Salmonella,-0.312,0.028,0.251;HipSci.iPSC.exon_counts,ENSG00000130177,CDC16,iPSC, 0.217,0.014,0.117;HipSci.iPSC.exon_counts,ENSG00000169062,UPF3A,iPSC, 0.169,0.017,0.117;Lepik_2017.blood.exon_counts,ENSG00000169062,UPF3A,blood, 0.064,0.012,0.125;BLUEPRINT_SE.monocyte.exon_counts,ENSG00000169062,UPF3A,monocyte, 0.331,0.176,0.434;FUSION.adipose_naive.exon_counts,ENSG00000169062,UPF3A,adipose_naive, 0.144,0.013,0.104;FUSION.adipose_naive.exon_counts,ENSG00000169062,UPF3A,adipose_naive, 0.098,0.028,0.175;FUSION.adipose_naive.exon_counts,ENSG00000169062,UPF3A,adipose_naive, 0.128,0.010,0.082;Lepik_2017.blood.exon_counts,ENSG00000169062,UPF3A,blood, 0.163,0.014,0.117;Nedelec_2016.macrophage_Listeria.exon_counts,ENSG00000169062,UPF3A,macrophage_Listeria, 0.405,0.021,0.200;ROSMAP.brain_naive.exon_counts,ENSG00000169062,UPF3A,brain_naive, 0.086,0.015,0.117;ROSMAP.brain_naive.exon_counts,ENSG00000169062,UPF3A,brain_naive, 0.131,0.035,0.229;Schmiedel_2018.Th2_memory.exon_counts,ENSG00000169062,UPF3A,Th2_memory, 0.211,0.010,0.072;Quach_2016.monocyte_Pam3CSK4.exon_counts,ENSG00000169062,UPF3A,monocyte_Pam3CSK4, 0.492,0.123,0.172;Quach_2016.monocyte_Pam3CSK4.gene_counts,ENSG00000169062,UPF3A,monocyte_Pam3CSK4, 0.610,0.122,0.152;Schmiedel_2018.B-cell_naive.txrevise,ENSG00000130177.grp_2.contained.ENST00000494766,NA,B-cell_naive,-0.064,0.011,0.083;Kolberg_2020.CL_0002057_LPS_24h.HumanHT12V4,ILMN_1671742,UPF3A,CL_0002057_LPS_24h, 0.222,0.107,0.335;Fairfax_2014.monocyte_LPS24.HumanHT12V4,ILMN_1705515,UPF3A,monocyte_LPS24, 0.089,0.087,0.407;gtex-finucane,ENSG00000169062,UPF3A,Adipose_Subcutaneous, 0.660,0.025,0.025;gtex-finucane,ENSG00000169062,UPF3A,Adipose_Visceral_Omentum, 0.522,0.015,0.049;gtex-finucane,ENSG00000169062,UPF3A,Artery_Tibial, 0.635,0.025,0.025;gtex-finucane,ENSG00000169062,UPF3A,Cells_Cultured_fibroblasts, 0.780,0.023,0.049;gtex-finucane,ENSG00000169062,UPF3A,Colon_Sigmoid, 0.593,0.016,0.072;gtex-finucane,ENSG00000169062,UPF3A,Colon_Transverse, 0.501,0.022,0.025;gtex-finucane,ENSG00000169062,UPF3A,Esophagus_Mucosa, 0.552,0.024,0.072;gtex-finucane,ENSG00000169062,UPF3A,Esophagus_Muscularis, 0.741,0.025,0.025;gtex-finucane,ENSG00000169062,UPF3A,Lung, 0.429,0.025,0.049;gtex-finucane,ENSG00000169062,UPF3A,Skin_Sun_Exposed_Lower_leg, 0.507,0.025,0.025;gtex-finucane,ENSG00000169062,UPF3A,Stomach, 0.428,0.023,0.117;gtex-finucane,ENSG00000169062,UPF3A,Thyroid, 0.254,0.011,0.081;gtex-finucane,ENSG00000169062,UPF3A,Vagina, 0.628,0.016,0.090	NA	ukbb-finucane,PP,Pluse pressure,NA,0.019,0.015,0.099;ukbb-finucane,eGFRcys,Estimated glomerular filtration rate (cystain C),NA,0.014,0.226,0.684		sex hormone-binding globulin measurement|0.315;systolic blood pressure|0.315					0	NA	NA	NA	NA	NA	NA
Deaf mutism	H8_HL_DEAFMUT	chr13_20151692_G_T	2.89	1.17e-09	intron_variant	GJA3	1.53	0.0457	rs7318803	0.0432	0.0282	NA	NA	NA							0	NA	NA	NA	NA	NA	NA
Hypertensive diseases	I9_HYPERTENSION	chr13_21744367_G_C	0.0594	1.44e-10	intergenic_variant		0.941844	0.42	rs629042	0.56974	0.604921	NA	NA	NA	testosterone measurement|1;systolic blood pressure|0.962;pulse pressure measurement|0.907;corneal topography|0.907;Diuretic use measurement|0.907;cardiovascular disease|0.907;Agents acting on the renin-angiotensin system use measurement|0.907	testosterone measurement|1;systolic blood pressure|0.962;pulse pressure measurement|0.907;corneal topography|0.907;Diuretic use measurement|0.907;cardiovascular disease|0.907;Agents acting on the renin-angiotensin system use measurement|0.907;dehydroepiandrosterone sulphate measurement|0.889					0	NA	NA	NA	NA	NA	NA
Aortic aneurysm	I9_AORTANEUR	chr13_22287782_A_G	-0.195	1.96e-08	intergenic_variant		0.827	0.206	rs9316871	0.186	0.225	gtex-finucane,ENSG00000102678,FGF9,Artery_Tibial,0.27,0.024,0.35	NA	NA	Abdominal Aortic Aneurysm|1	Abdominal Aortic Aneurysm|1					0	NA	NA	NA	NA	NA	NA
Hypothyroidism	E4_HYTHY_AI_STRICT	chr13_24211499_G_A	0.0946	7.81e-14	intron_variant	SPATA13	1.07	0.295	rs7320607	0.305	0.284	NA	NA	NA	autoimmune thyroid disease|0.978	autoimmune thyroid disease|0.978;hypothyroidism|0.897;thyroid stimulating hormone measurement|0.234;autoimmune disease|0.217					0	NA	NA	NA	NA	NA	NA
Behavioural disturbances in mental retardation	F5_KELARET	chr13_30083173_A_G	12.1	1.94e-08	intergenic_variant		0.43	0.00184	rs142644458	0.00115	0.00267	NA	NA	NA							0	NA	NA	NA	NA	NA	NA
Hyperaldosteronism	E4_HYPERALDO	chr13_31610865_T_C	-0.424	4.55e-08	intergenic_variant		1.11	0.463	rs1671966	0.46	0.414	NA	NA	NA		Agents acting on the renin-angiotensin system use measurement|0.981;Diuretic use measurement|0.939;Calcium channel blocker use measurement|0.556;systolic blood pressure|0.55;age at diagnosis|0.528;primary hypertension|0.528;cardiovascular disease|0.521;breast carcinoma|0.417					0	NA	NA	NA	NA	NA	NA
Endovascular or surgical operations to intracerebral aneurysms	I9_ANEUR	chr13_33106717_T_G	0.324	3.4e-08	intron_variant	STARD13	1.54	0.334	rs642899	0.349	0.226	GENCORD.LCL.exon_counts,ENSG00000133121,STARD13,LCL, 0.242,0.133,0.609;FUSION.muscle_naive.exon_counts,ENSG00000133121,STARD13,muscle_naive, 0.034,0.015,0.087;FUSION.muscle_naive.exon_counts,ENSG00000133121,STARD13,muscle_naive, 0.043,0.029,0.172;FUSION.muscle_naive.exon_counts,ENSG00000133121,STARD13,muscle_naive, 0.039,0.037,0.222;FUSION.muscle_naive.exon_counts,ENSG00000133121,STARD13,muscle_naive, 0.030,0.051,0.307;ROSMAP.brain_naive.txrevise,ENSG00000133121.grp_1.contained.ENST00000336934,NA,brain_naive,-0.095,0.013,0.104;ROSMAP.brain_naive.txrevise,ENSG00000133121.grp_1.contained.ENST00000487412,NA,brain_naive, 0.043,0.025,0.190	NA	ukbb-finucane,Plt,Platelet count,NA,-0.013,0.097,0.61	platelet count|1	platelet count|1;brain aneurysm|0.889;hemoglobin measurement|0.886;testosterone measurement|0.846;hematocrit|0.629;erythrocyte count|0.629					0	NA	NA	NA	NA	NA	NA
Family history of malignant neoplasm	Z21_FAMILY_HISTORY_MALIG_NEOPLASM	chr13_35249814_G_A	5.01	1.9e-10	intron_variant	NBEA	1000000	0.000654	rs974692011	0.000288	0	NA	NA	NA							0	NA	NA	NA	NA	NA	NA
Endocrine, nutritional and metabolic diseases	E4_ENDONUTRMET	chr13_36149008_G_C	0.0447	6.29e-09	regulatory_region_variant		0.891102	0.354	rs7996350	0.34669	0.389053	HipSci.iPSC.txrevise,ENSG00000120669.grp_1.upstream.ENST00000317764,NA,iPSC,0.02,0.024,0.2	NA	NA							0	NA	NA	NA	NA	NA	NA
Pyothorax	J10_PYOTHORAX	chr13_36609659_T_C	0.787	2.71e-08	intergenic_variant		0.824	0.0628	rs73173318	0.0625	0.0759	NA	NA	NA							0	NA	NA	NA	NA	NA	NA
Varicose veins	I9_VARICVE	chr13_37543414_T_C	-0.0768	1.08e-08	intron_variant	LINC00547	1.11692	0.448	rs7321631	0.55268	0.494823	NA	NA	NA		blood protein measurement|0.313					0	NA	NA	NA	NA	NA	NA
Varicose veins	I9_VARICVE	chr13_39767008_G_T	-0.0765	3.98e-08	intron_variant	COG6	0.913799	0.362	rs4403927	0.36175	0.395876	HipSci.iPSC.exon_counts,ENSG00000133103,COG6,iPSC, 0.0354,0.012,0.39;HipSci.iPSC.exon_counts,ENSG00000133103,COG6,iPSC, 0.0194,0.014,0.55;HipSci.iPSC.exon_counts,ENSG00000133103,COG6,iPSC, 0.0175,0.014,0.60;Schmiedel_2018.Tfh_memory.exon_counts,ENSG00000133103,COG6,Tfh_memory,-0.0238,0.017,0.58;ROSMAP.brain_naive.transcript_usage,ENST00000416691,COG6-202,brain_naive,-0.0095,0.015,0.59	NA	NA		adult onset asthma|0.324;eosinophil count|0.313;age at menarche|0.312;psoriasis|0.312;rheumatoid arthritis|0.312;systemic lupus erythematosus|0.312;body height|0.312;Seropositive Rheumatois Arthritis|0.298					0	NA	NA	NA	NA	NA	NA
Autoimmune thyroiditis	E4_THYROIDITAUTOIM	chr13_40050126_T_C	2.42	2.83e-08	intergenic_variant		1.64	0.0178	rs9532493	0.0184	0.0113	NA	NA	NA							0	NA	NA	NA	NA	NA	NA
Leiomyoma of uterus	CD2_BENIGN_LEIOMYOMA_UTERI	chr13_40149807_G_A	0.459	2.93e-32	intron_variant	LINC00598	1.62047	0.0304	rs117245733	0.031088	0.0191847	NA	NA	NA							0	NA	NA	NA	NA	NA	NA
Benign neoplasms	CD2_BENIGN	chr13_40167770_C_T	0.0587	1.29e-08	intron_variant	LINC00598	0.91	0.179	rs9315762	0.17627	0.1937	NA	NA	NA		snoring measurement|0.201					0	NA	NA	NA	NA	NA	NA
Leiomyoma of uterus	CD2_BENIGN_LEIOMYOMA_UTERI	chr13_40167770_C_T	0.156	1.12e-20	intron_variant	LINC00598	0.909998	0.178	rs9315762	0.17627	0.1937	NA	NA	NA		snoring measurement|0.201;body mass index|0.113;inflammatory bowel disease|0.11;IBD|0.11					0	NA	NA	NA	NA	NA	NA
KELA_REIMBURSEMENT_202	K11_REIMB_202	chr13_40655925_C_T	-0.107	3.71e-08	intron_variant	FOXO1	1.12	0.181	rs9603777	0.176	0.157	gtex-finucane,ENSG00000176268,CYCSP34,Breast_Mammary_Tissue,0.41,0.053,0.12	NA	NA							0	NA	NA	NA	NA	NA	NA
Viral encephalitis	AB1_VIRAL_ENCEPHALITIS_NOS	chr13_42539365_A_G	3.16	4.45e-09	intergenic_variant		0.482	0.0114	rs117346132	0.0115	0.0239	NA	NA	NA							0	NA	NA	NA	NA	NA	NA
Bicipital tendinitis	M13_BICIPITALTEND	chr13_43336625_C_T	4.74	2.05e-08	intron_variant	ENOX1	0.307	0.00236	rs73178334	0.00345	0.0113	NA	NA	NA							0	NA	NA	NA	NA	NA	NA
Disorders of mineral metabolism	E4_MINERAL_MET	chr13_46230629_T_C	7.84	2.68e-09	intron_variant	LRRC63	1000000	0.000798	rs186006298	0.00115	0	NA	NA	NA							0	NA	NA	NA	NA	NA	NA
Leiomyoma of uterus	CD2_BENIGN_LEIOMYOMA_UTERI	chr13_50393596_G_C	0.0967	3.96e-08	intron_variant	DLEU1	1.12058	0.154	rs7334326	0.15852	0.141459	NA	NA	NA		multiple sclerosis|0.773;hemoglobin measurement|0.682					0	NA	NA	NA	NA	NA	NA
Inguinal hernia	K11_HERING	chr13_50620269_C_T	0.0913	3.53e-12	intron_variant	DLEU1	1.03361	0.368	rs573666	0.36427	0.35242	NA	NA	NA		BMI-adjusted waist-hip ratio|0.541;urinary albumin to creatinine ratio|0.296;appendicular lean mass|0.295;grip strength measurement|0.295;body height|0.293;hip circumference|0.293;heel bone mineral density|0.271;prostate specific antigen measurement|0.212;prostate carcinoma|0.211;benign prostatic hyperplasia|0.205;lower urinary tract symptom|0.205;waist-hip ratio|0.164;triglyceride measurement|0.164;T2D_vujkovic_2020_full_meta|0.123					0	NA	NA	NA	NA	NA	NA
Nerve, nerve root and plexus disorders	G6_NERPLEX	chr13_51641069_C_CATTT	1.58	4.51e-08	intron_variant	WDFY2	3.13	0.000461	rs759933582	0.000579	0.000185	NA	NA	NA							0	NA	NA	NA	NA	NA	NA
Glucoma-related operations	H7_GLAUCOMA_OPER	chr13_59933400_C_T	12.8	3.75e-08	intron_variant	DIAPH3	1000000	0.000606	rs1019142589	0.000575	0	NA	NA	NA							0	NA	NA	NA	NA	NA	NA
Cervicobrachial syndrome	M13_CERVICOBRACHSDR	chr13_61221996_C_T	0.148	3.78e-08	intergenic_variant		1.94	0.293	rs3127267	0.301	0.155	Quach_2016.monocyte_IAV.exon_counts,ENSG00000083544,TDRD3,monocyte_IAV,0.11,0.077,0.54	NA	NA							0	NA	NA	NA	NA	NA	NA
Effects of other external causes	ST19_EFFEC_OTHER_EXTER_CAUSES	chr13_67614497_G_A	1.92	2.21e-09	intergenic_variant		1.21	0.022	rs117517843	0.0267	0.0221	NA	NA	NA							0	NA	NA	NA	NA	NA	NA
Peritonsillar abscess	J10_PERITONSABSC	chr13_69997382_T_C	-0.179	4.67e-13	intron_variant	KLHL1	0.921474	0.331	rs3003202	0.66442	0.721044	NA	NA	NA	tonsillectomy risk measurement|0.877	tonsillectomy risk measurement|0.877					0	NA	NA	NA	NA	NA	NA
Other disorders of patella	M13_PATELLAOTH	chr13_71292861_C_T	0.713	3.84e-08	upstream_gene_variant	RABEPKP1	98.5221	0.0102	rs189508278	0.0091123	9.24898e-05	NA	NA	NA							0	NA	NA	NA	NA	NA	NA
Hypertensive diseases	I9_HYPERTENSION	chr13_71791194_A_C	0.0852	2.36e-08	intron_variant	DACH1	0.96577	0.0993	rs303949	0.099021	0.102531	NA	NA	NA	Diuretic use measurement|1;smoking status measurement|0.979;diastolic blood pressure|0.973	Diuretic use measurement|1;smoking status measurement|0.979;diastolic blood pressure|0.973					0	NA	NA	NA	NA	NA	NA
Diseases of the respiratory system	J10_RESPIRATORY	chr13_73384918_T_C	-0.97	2.51e-08	intergenic_variant		1000000	0.000449	rs1321381778	0.00086356	0	NA	NA	NA							0	NA	NA	NA	NA	NA	NA
Early onset COPD	COPD_EARLY	chr13_74238810_G_A	1.27	3.46e-08	intron_variant	LINC00402	0.379	0.00401	rs980656356	0.00317	0.00836	NA	NA	NA							0	NA	NA	NA	NA	NA	NA
Bacterial infection	AB1_BACTINF_NOS	chr13_74291635_C_T	0.69	4.62e-08	upstream_gene_variant	RNY1P5	11.4	0.00202	rs117832616	0.00316	0.000277	NA	NA	NA							0	NA	NA	NA	NA	NA	NA
Immunodeficiency with predominantly antibody defects	D3_IMMUDEFANTIBODY	chr13_77426361_A_G	0.465	1.44e-08	intergenic_variant		1.33752	0.303	rs9574056	0.29971	0.224081	NA	NA	NA							0	NA	NA	NA	NA	NA	NA
Pain associated with micturition	R18_PAIN_ASSOCIATED_W_MICTU	chr13_78329149_T_C	0.28	2.84e-08	intron_variant	RNF219-AS1	1.99	0.164	rs9318535	0.163	0.082	NA	NA	NA							0	NA	NA	NA	NA	NA	NA
Melanocytic naevi of eyelid, including canthus	CD2_BENIGN_MELANOCYTIC_EYELID	chr13_80043160_C_T	136	4.43e-08	intergenic_variant		NA	0.000139	-	NA	NA	NA	NA	NA							0	NA	NA	NA	NA	NA	NA
Type 2 diabetes	T2D	chr13_80144519_G_A	-0.0767	6.18e-12	intergenic_variant		1.05203	0.39	rs7998259	0.3799	0.361106	NA	NA	NA	T2D_vujkovic_2020_full_meta|1;Drugs used in diabetes use measurement|0.614;Type 2 Diabetes Mellitus|0.614	T2D_vujkovic_2020_full_meta|1;Drugs used in diabetes use measurement|0.614;Type 2 Diabetes Mellitus|0.614;body height|0.183;cleft lip|0.168;Cleft palate|0.168					0	NA	NA	NA	NA	NA	NA
False labour	O15_FALSE_LAB	chr13_80674260_A_G	0.139	7.71e-09	intergenic_variant		1.1	0.2	rs113157954	0.198	0.18	NA	NA	NA		BMI-adjusted waist-hip ratio|0.291					0	NA	NA	NA	NA	NA	NA
Hypertrophy of breast	N14_HYPERTROPHYBREAST	chr13_81208837_C_T	0.671	2.2e-08	intergenic_variant		0.414668	0.0184	rs9545615	0.015247	0.0367701	NA	NA	NA							0	NA	NA	NA	NA	NA	NA
Embedded and impacted teeth	K11_EMBIMPACT_TEETH	chr13_87586225_T_G	2.06	2.62e-09	intron_variant	MIR4500HG	1000000	0.00481	rs1005724949	0.00288	0	NA	NA	NA							0	NA	NA	NA	NA	NA	NA
Injuries to the hip and thigh	ST19_INJURI_HIP_THIGH	chr13_96227999_G_A	0.1	4.35e-08	intron_variant	HS6ST3	0.938071	0.329	rs9525159	0.342	0.365	FUSION.muscle_naive.exon_counts,ENSG00000102595,UGGT2,muscle_naive, 0.028,0.020,0.27;FUSION.muscle_naive.exon_counts,ENSG00000102595,UGGT2,muscle_naive, 0.038,0.016,0.24;FUSION.muscle_naive.exon_counts,ENSG00000102595,UGGT2,muscle_naive, 0.036,0.013,0.29;FUSION.adipose_naive.exon_counts,ENSG00000102595,UGGT2,adipose_naive, 0.203,0.026,0.29;GENCORD.LCL.exon_counts,ENSG00000102595,UGGT2,LCL, 0.034,0.016,0.32;FUSION.adipose_naive.exon_counts,ENSG00000102595,UGGT2,adipose_naive, 0.028,0.018,0.26;FUSION.adipose_naive.exon_counts,ENSG00000102595,UGGT2,adipose_naive, 0.024,0.023,0.30;FUSION.adipose_naive.exon_counts,ENSG00000102595,UGGT2,adipose_naive, 0.169,0.023,0.30;FUSION.muscle_naive.exon_counts,ENSG00000102595,UGGT2,muscle_naive, 0.078,0.017,0.32;FUSION.muscle_naive.exon_counts,ENSG00000102595,UGGT2,muscle_naive, 0.030,0.017,0.34;FUSION.muscle_naive.exon_counts,ENSG00000102595,UGGT2,muscle_naive, 0.020,0.018,0.36;GEUVADIS.LCL.exon_counts,ENSG00000247400,DNAJC3-DT,LCL,-0.055,0.010,0.27;TwinsUK.LCL.exon_counts,ENSG00000102595,UGGT2,LCL, 0.150,0.026,0.30;TwinsUK.LCL.exon_counts,ENSG00000102595,UGGT2,LCL, 0.152,0.021,0.24;TwinsUK.LCL.exon_counts,ENSG00000102595,UGGT2,LCL, 0.127,0.021,0.24;TwinsUK.LCL.exon_counts,ENSG00000102595,UGGT2,LCL, 0.127,0.027,0.29;TwinsUK.LCL.exon_counts,ENSG00000102595,UGGT2,LCL, 0.083,0.039,0.36;TwinsUK.LCL.exon_counts,ENSG00000102595,UGGT2,LCL, 0.043,0.026,0.28;TwinsUK.LCL.exon_counts,ENSG00000102595,UGGT2,LCL, 0.084,0.031,0.30;TwinsUK.LCL.exon_counts,ENSG00000102595,UGGT2,LCL, 0.044,0.029,0.33;TwinsUK.LCL.exon_counts,ENSG00000102595,UGGT2,LCL, 0.049,0.030,0.34;TwinsUK.LCL.exon_counts,ENSG00000102595,UGGT2,LCL, 0.061,0.032,0.35;TwinsUK.LCL.exon_counts,ENSG00000102595,UGGT2,LCL, 0.104,0.021,0.30;TwinsUK.LCL.exon_counts,ENSG00000102595,UGGT2,LCL, 0.058,0.023,0.29;TwinsUK.LCL.exon_counts,ENSG00000102595,UGGT2,LCL, 0.185,0.057,0.33;TwinsUK.LCL.exon_counts,ENSG00000102595,UGGT2,LCL, 0.047,0.014,0.28;TwinsUK.LCL.exon_counts,ENSG00000102595,UGGT2,LCL, 0.075,0.040,0.36;TwinsUK.LCL.exon_counts,ENSG00000102595,UGGT2,LCL, 0.053,0.033,0.33;TwinsUK.LCL.exon_counts,ENSG00000102595,UGGT2,LCL, 0.113,0.026,0.31;TwinsUK.LCL.exon_counts,ENSG00000102595,UGGT2,LCL, 0.149,0.027,0.30;TwinsUK.LCL.exon_counts,ENSG00000102595,UGGT2,LCL, 0.086,0.031,0.34;GENCORD.LCL.gene_counts,ENSG00000102595,UGGT2,LCL, 0.105,0.015,0.24;TwinsUK.LCL.gene_counts,ENSG00000102595,UGGT2,LCL, 0.104,0.025,0.24;FUSION.muscle_naive.transcript_usage,ENST00000491509,UGGT2-211,muscle_naive, 0.025,0.037,0.37;TwinsUK.LCL.transcript_usage,ENST00000376747,UGGT2-203,LCL, 0.041,0.022,0.28;FUSION.adipose_naive.txrevise,ENSG00000102595.grp_1.contained.ENST00000491509,NA,adipose_naive, 0.021,0.016,0.34;BLUEPRINT_SE.monocyte.txrevise,ENSG00000102595.grp_2.contained.ENST00000491509,NA,monocyte, 0.039,0.012,0.26;TwinsUK.LCL.txrevise,ENSG00000102595.grp_1.downstream.ENST00000376747,NA,LCL, 0.098,0.012,0.25;TwinsUK.LCL.txrevise,ENSG00000102595.grp_1.downstream.ENST00000463054,NA,LCL,-0.098,0.012,0.25;gtex-finucane,ENSG00000102595,UGGT2,Breast_Mammary_Tissue, 0.267,0.010,0.11;gtex-finucane,ENSG00000102595,UGGT2,Colon_Sigmoid, 0.356,0.013,0.11;gtex-finucane,ENSG00000102595,UGGT2,Prostate, 0.385,0.011,0.18	NA	NA		obesity|0.528;lean body mass|0.491;body mass index|0.491;systolic blood pressure|0.491;insomnia measurement|0.46;body height|0.43					0	NA	NA	NA	NA	NA	NA
Benign neoplasm: Nasopharynx	CD2_BENIGN_NASOPHARYNX_EXALLC	chr13_96904067_G_A	17.4	4.32e-08	intergenic_variant		0.143	0.0018	rs139099909	0.00115	0.00803	BLUEPRINT_SE.neutrophil.exon_counts,ENSG00000125249,RAP2A,neutrophil,0.094,0.010,0.152;BLUEPRINT_SE.neutrophil.exon_counts,ENSG00000125249,RAP2A,neutrophil,0.551,0.021,0.078;BLUEPRINT_SE.neutrophil.exon_counts,ENSG00000125249,RAP2A,neutrophil,0.904,0.023,0.064;BLUEPRINT_SE.neutrophil.gene_counts,ENSG00000125249,RAP2A,neutrophil,1.019,0.023,0.024;Kolberg_2020.CL_0000775_naive.HumanHT12V4,ILMN_1677404,RAP2A,CL_0000775_naive,0.134,0.012,0.128;gtex-finucane,ENSG00000125249,RAP2A,Whole_Blood,0.135,0.012,0.154	NA	NA							0	NA	NA	NA	NA	NA	NA
Disorders of lens	H7_LENS	chr13_98567688_C_T	0.51	2.91e-08	intron_variant	STK24	0.831817	0.00357	rs549908681	0.00231	0.00277	NA	NA	NA							0	NA	NA	NA	NA	NA	NA
Inflammatory bowel disease	K11_IBD_STRICT	chr13_99336723_C_G	0.148	1.1e-09	intron_variant	UBAC2	1.1	0.48	rs9517691	0.479	0.436	NA	NA	NA		asthma|0.603;childhood onset asthma|0.603;Inhalant adrenergic use measurement|0.546;eosinophil percentage of leukocytes|0.545;respiratory system disease|0.545;eosinophil count|0.545;lymphocyte count|0.425;monocyte count|0.425;Psoriaris|0.285;psoriasis|0.285;multiple sclerosis|0.237;G6_MS|0.237					0	NA	NA	NA	NA	NA	NA
Other keratitis	H7_KERATITISOTH	chr14_101414414_A_G	0.412	1.85e-08	intergenic_variant		0.871	0.0728	rs72709554	0.0713	0.0819	NA	NA	NA							0	NA	NA	NA	NA	NA	NA
Otosclerosis	H8_OTOSCLE	chr14_103515512_T_G	0.296	1.14e-11	downstream_gene_variant	CKB	0.82	0.304	rs72710714	0.29	0.354	BLUEPRINT_SE.neutrophil.exon_counts,ENSG00000075413,MARK3,neutrophil,-0.012,0.010,0.65;GENCORD.T-cell.exon_counts,ENSG00000075413,MARK3,T-cell, 0.020,0.011,0.63;gtex-finucane,ENSG00000075413,MARK3,Adipose_Subcutaneous, 0.288,0.011,0.49;gtex-finucane,ENSG00000075413,MARK3,Breast_Mammary_Tissue, 0.335,0.011,0.29;gtex-finucane,ENSG00000075413,MARK3,Colon_Transverse, 0.315,0.011,0.30;gtex-finucane,ENSG00000075413,MARK3,Pancreas, 0.356,0.011,0.19;gtex-finucane,ENSG00000075413,MARK3,Pituitary, 0.507,0.010,0.32;gtex-finucane,ENSG00000075413,MARK3,Prostate, 0.558,0.011,0.36;gtex-finucane,ENSG00000075413,MARK3,Thyroid, 0.592,0.013,0.15;gtex-finucane,ENSG00000166165,CKB,Artery_Aorta, 0.248,0.012,0.43;gtex-finucane,ENSG00000166165,CKB,Lung, 0.184,0.010,0.56;gtex-finucane,ENSG00000260285,AL133367.1,Artery_Aorta, 0.231,0.012,0.37;gtex-finucane,ENSG00000270108,AL049840.7,Brain_Cerebellum, 0.559,0.011,0.56	NA	ukbb-finucane,eBMD,Estimated heel bone mineral density,NA,-0.04,0.01,0.48	T2D_vujkovic_2020_full_meta|0.999;cutaneous melanoma|0.999;hair color|0.999;heel bone mineral density|0.998;femoral neck bone mineral density|0.998;Type 2 Diabetes Mellitus|0.996;type II diabetes mellitus|0.992;body height|0.973;eosinophil count|0.973	T2D_vujkovic_2020_full_meta|0.999;hair color|0.999;cutaneous melanoma|0.999;heel bone mineral density|0.998;femoral neck bone mineral density|0.998;Type 2 Diabetes Mellitus|0.996;type II diabetes mellitus|0.992;aspartate aminotransferase measurement|0.979;body height|0.973;eosinophil count|0.973;hair colour measurement|0.973;body mass index|0.935;urate measurement|0.722;PR interval|0.722;mean reticulocyte volume|0.722;mean corpuscular volume|0.722;optic disc size measurement|0.505;monocyte count|0.292;granulocyte percentage of myeloid white cells|0.292;cardiovascular disease|0.273;vitamin D measurement|0.252;intelligence|0.245;hematocrit|0.223;reticulocyte count|0.223;appendicular lean mass|0.2;lymphocyte count|0.191					0	NA	NA	NA	NA	NA	NA
Complications following abortion and ectopic and molar pregnancy	O15_COMPLIC_ABORT_ECTOP_MOLAR	chr14_103660802_CAATAAATA_CAATAAATAAATA	1.41	2.21e-08	intron_variant	KLC1	NA	0.0184	rs147358285	NA	NA	NA	NA	NA							0	NA	NA	NA	NA	NA	NA
Dementia in other diseases classified elsewhere	F5_DEMINOTH	chr14_21635154_C_T	7.5	1.06e-08	upstream_gene_variant	OR10G2	1.28	0.00154	rs28586589	0.00201	0.00157	NA	NA	NA							0	NA	NA	NA	NA	NA	NA
Palmar fascial fibromatosis [Dupuytren]	M13_DUPUTRYEN	chr14_22408268_G_C	0.168	4.66e-08	intron_variant	AE000661.37	NA	0.35	rs2014767	NA	NA	NA	NA	NA							0	NA	NA	NA	NA	NA	NA
Ulcer of lower limb	L12_ULCERLOWLIMB	chr14_26157607_T_C	5.18	4.25e-08	intergenic_variant		0.824	0.000832	rs140699109	0.00145	0.00176	NA	NA	NA							0	NA	NA	NA	NA	NA	NA
Nontoxic multinodular goitre	E4_GOITREMULTINOD	chr14_36063370_G_C	-0.221	1.42e-17	non_coding_transcript_exon_variant	RP11-116N8.4	0.967	0.421	rs368187	0.428	0.442	gtex-finucane,ENSG00000259104,PTCSC3,Thyroid,0.25,0.019,0.42	NA	NA		hormone measurement|0.823;thyroid stimulating hormone measurement|0.823;grip strength measurement|0.731;thyroid carcinoma|0.727					0	NA	NA	NA	NA	NA	NA
Hypothyroidism	E4_GOITREMULTINOD	chr14_36269155_C_T	-0.21	6.56e-10	intergenic_variant		0.815	0.0311	rs116909374	0.0314	0.0385	gtex-finucane,ENSG00000259104,PTCSC3,Thyroid,0.59,0.98,0.98	NA	NA	thyroid carcinoma|1;thyroid stimulating hormone measurement|1;hypothyroidism|1	thyroid carcinoma|1;thyroid stimulating hormone measurement|1;hypothyroidism|1					0	NA	NA	NA	NA	NA	NA
Nontoxic multinodular goitre	E4_HYTHY_AI_STRICT	chr14_36269155_C_T	0.739	2.79e-21	intergenic_variant		0.815	0.0318	rs116909374	0.0314	0.0385	gtex-finucane,ENSG00000259104,PTCSC3,Thyroid,0.59,0.98,0.98	NA	NA	thyroid carcinoma|1;thyroid stimulating hormone measurement|1;hypothyroidism|1	thyroid carcinoma|1;thyroid stimulating hormone measurement|1;hypothyroidism|1					0	NA	NA	NA	NA	NA	NA
Other disorders originating in the perinatal period	P16_OTH_DISORD_ORIGINA_PERINA_PERIOD	chr14_42152247_T_C	16.5	4.8e-08	intergenic_variant		1000000	0.00193	rs1453207769	0.00233	0	NA	NA	NA							0	NA	NA	NA	NA	NA	NA
Injuries to the abdomen, lower back, lumbar spine and pelvis	ST19_INJURI_ABDOMEN_LOWER_BACK_LUMBAR_SPINE_PELVIS	chr14_42254943_A_C	1.85	2.36e-08	downstream_gene_variant	RP11-313C4.1	0.292	0.00114	rs180913263	0.00116	0.00398	NA	NA	NA							0	NA	NA	NA	NA	NA	NA
Crohn's disease of small interstine	CHRONSMALL	chr14_45632360_C_T	6.76	3.17e-08	intergenic_variant		0.218	0.00091	rs558241510	0.000866	0.00397	NA	NA	NA							0	NA	NA	NA	NA	NA	NA
Eating disorders	F5_EATING	chr14_48918112_G_T	0.33	2.35e-08	intergenic_variant		0.822	0.0934	rs61980750	0.0887	0.108	NA	NA	NA							0	NA	NA	NA	NA	NA	NA
Glaucoma	H7_GLAUCOMA	chr14_53004198_G_A	-0.105	1.25e-09	intergenic_variant		0.863	0.391	rs7153163	0.387	0.448	NA	NA	NA		intraocular pressure measurement|0.173					0	NA	NA	NA	NA	NA	NA
Thyrotoxicosis with toxic multinodular goitre	E4_THYTOXGOITMULT	chr14_54239456_A_G	0.652	1.82e-08	intergenic_variant		NA	0.0551	rs879716948	NA	NA	NA	NA	NA							0	NA	NA	NA	NA	NA	NA
Inguinal hernia	K11_HERING	chr14_54288902_A_G	0.0734	2.13e-08	intergenic_variant		1.2645	0.377	rs4141699	0.64709	0.51174	NA	NA	NA		refractive error measurement|0.434;cortical surface area measurement|0.251					0	NA	NA	NA	NA	NA	NA
Spontaneous abortion	O15_ABORT_SPONTAN	chr14_58488084_CAAG_C	3.29	1.59e-09	inframe_deletion	KIAA0586	1000000	0.000378	rs778377845	0.000575	0	NA	NA	NA			chr14_58488084_CAAG_C	ENSP00000498929.1:p.Glu1170del	rs778377845	KIAA0586	0.999	3.29	1.59e-09	0.000285	Inf	NA	NA
Normotensive glaucoma	H7_GLAUCOMA_NTG	chr14_60606157_T_C	-0.353	9.07e-11	upstream_gene_variant	RP11-1042B17.2	1.22	0.289	rs10483727	0.731	0.601	FUSION.muscle_naive.exon_counts,ENSG00000179008,C14orf39,muscle_naive, 0.208,0.054,0.48;FUSION.muscle_naive.gene_counts,ENSG00000179008,C14orf39,muscle_naive,-0.021,0.029,0.47;BLUEPRINT_SE.neutrophil.transcript_usage,ENST00000555432,AL157911.1-201,neutrophil,-0.051,0.034,0.46;gtex-finucane,ENSG00000179008,C14orf39,Muscle_Skeletal, 0.296,0.067,0.12;gtex-finucane,ENSG00000184302,SIX6,Muscle_Skeletal, 0.332,0.051,0.60;gtex-finucane,ENSG00000258692,SALL4P7,Muscle_Skeletal,-0.344,0.043,0.58	NA	ukbb-finucane,BW,Body weight,NA,-0.021,0.042,0.27;ukbb-finucane,Glaucoma_Combined,Glaucoma (Phecode + Self-reported),NA,-0.115,0.042,0.56;ukbb-finucane,Height,Adult height,NA,-0.028,0.079,0.59;ukbb-finucane,IGF1,Insulin-like growth factor 1,NA,-0.024,0.055,0.52	optic disc size measurement|1;optic cup area measurement|1;heel bone mineral density|0.976;testosterone measurement|0.976;mathematical ability|0.965;low tension glaucoma|0.965;glaucoma|0.965;body height|0.965;optic disc area measurement|0.963;Primary Open-Angle Glaucoma|0.963;cognitive function measurement|0.931;sodium measurement|0.931	optic disc size measurement|1;optic cup area measurement|1;heel bone mineral density|0.976;testosterone measurement|0.976;body height|0.965;low tension glaucoma|0.965;glaucoma|0.965;mathematical ability|0.965;optic disc area measurement|0.963;Primary Open-Angle Glaucoma|0.963;sodium measurement|0.931;cognitive function measurement|0.931;cup-to-disc ratio measurement|0.851;self reported educational attainment|0.808;age at menarche|0.609;Abnormality of refraction|0.599;waist-hip ratio|0.599;BMI-adjusted hip circumference|0.579;BMI-adjusted waist-hip ratio|0.524	chr14_60509819_C_A	ENSP00000328596.5:p.His141Asn	rs33912345,CM145860,COSV59802228	MST1	0.122	-0.351	1.11e-10	0.711	1.22123	Colobomatous_optic_disc-macular_atrophy-chorioretinopathy_syndrome|Anophthalmia-microphthalmia_syndrome|not_specified	Benign
Primary open-angle glaucoma	H7_GLAUCOMA_POAG	chr14_60624683_G_A	-0.181	1.5e-10	intergenic_variant		1.21	0.296	rs34935520	0.721	0.598	FUSION.muscle_naive.exon_counts,ENSG00000179008,C14orf39,muscle_naive, 0.208,0.031,0.38;FUSION.muscle_naive.gene_counts,ENSG00000179008,C14orf39,muscle_naive,-0.021,0.028,0.41;BLUEPRINT_SE.neutrophil.transcript_usage,ENST00000555432,AL157911.1-201,neutrophil,-0.051,0.036,0.46;gtex-finucane,ENSG00000179008,C14orf39,Muscle_Skeletal, 0.296,0.118,0.20;gtex-finucane,ENSG00000184302,SIX6,Muscle_Skeletal, 0.332,0.060,0.63;gtex-finucane,ENSG00000258692,SALL4P7,Muscle_Skeletal,-0.344,0.038,0.50	NA	ukbb-finucane,BW,Body weight,NA,-0.021,0.046,0.31;ukbb-finucane,Glaucoma_Combined,Glaucoma (Phecode + Self-reported),NA,-0.115,0.047,0.54;ukbb-finucane,Height,Adult height,NA,-0.028,0.059,0.41;ukbb-finucane,IGF1,Insulin-like growth factor 1,NA,-0.024,0.040,0.37	Primary Open-Angle Glaucoma|1;optic disc area measurement|1;optic disc size measurement|0.963;optic cup area measurement|0.963;testosterone measurement|0.943;heel bone mineral density|0.943;mathematical ability|0.931;low tension glaucoma|0.931;glaucoma|0.931;body height|0.931;sodium measurement|0.898;cognitive function measurement|0.898	Primary Open-Angle Glaucoma|1;optic disc area measurement|1;optic disc size measurement|0.963;optic cup area measurement|0.963;heel bone mineral density|0.943;testosterone measurement|0.943;mathematical ability|0.931;low tension glaucoma|0.931;glaucoma|0.931;body height|0.931;sodium measurement|0.898;cognitive function measurement|0.898;cup-to-disc ratio measurement|0.824;self reported educational attainment|0.78;age at menarche|0.587;Abnormality of refraction|0.577;waist-hip ratio|0.577;BMI-adjusted hip circumference|0.557;BMI-adjusted waist-hip ratio|0.504	chr14_60509819_C_A	ENSP00000328596.5:p.His141Asn	rs33912345,CM145860,COSV59802228	MST1	0.0915	-0.181	2.37e-10	0.711	1.22123	Colobomatous_optic_disc-macular_atrophy-chorioretinopathy_syndrome|Anophthalmia-microphthalmia_syndrome|not_specified	Benign
Unspecified diabetes with multiple/unspecified complications	E4_DMNASNASCOMP	chr14_63421879_T_G	1.99	2.93e-08	intron_variant	PPP2R5E	0.305	0.0126	rs140147434	0.0101	0.033	NA	NA	NA							0	NA	NA	NA	NA	NA	NA
Atrial fibrillation and flutter	I9_AF_REIMB	chr14_64190966_C_A	-0.114	2.25e-09	synonymous_variant	SYNE2	1.03	0.478	rs1255988	0.518	0.503	GENCORD.T-cell.exon_counts,ENSG00000054654,SYNE2,T-cell,-0.064,0.015,0.177;Schmiedel_2018.Tfh_memory.gene_counts,ENSG00000140009,ESR2,Tfh_memory,-0.219,0.017,0.179;TwinsUK.LCL.transcript_usage,ENST00000554805,SYNE2-213,LCL,-0.043,0.036,0.423;GEUVADIS.LCL.txrevise,ENSG00000054654.grp_1.contained.ENST00000554928,NA,LCL,-0.139,0.010,0.132;FUSION.muscle_naive.txrevise,ENSG00000054654.grp_1.contained.ENST00000555612,NA,muscle_naive,-0.047,0.014,0.228;FUSION.muscle_naive.txrevise,ENSG00000054654.grp_2.contained.ENST00000555612,NA,muscle_naive,-0.050,0.014,0.228;TwinsUK.LCL.txrevise,ENSG00000054654.grp_1.contained.ENST00000554805,NA,LCL,-0.019,0.015,0.235;TwinsUK.LCL.txrevise,ENSG00000054654.grp_2.contained.ENST00000554805,NA,LCL,-0.024,0.017,0.262;gtex-finucane,ENSG00000054654,SYNE2,Heart_Left_Ventricle, 0.221,0.012,0.083;gtex-finucane,ENSG00000140009,ESR2,Lung,-0.251,0.048,0.468;gtex-finucane,ENSG00000140009,ESR2,Skin_Not_Sun_Exposed_Suprapubic,-0.354,0.015,0.067;gtex-finucane,ENSG00000140009,ESR2,Skin_Sun_Exposed_Lower_leg,-0.644,0.015,0.030;gtex-finucane,ENSG00000140009,ESR2,Whole_Blood,-0.272,0.016,0.141	NA	ukbb-finucane,AFib,Atrial fibrillation,NA,-0.086,0.011,0.12		Atrial Fibrillation|0.927;self reported educational attainment|0.656;BMI-adjusted waist circumference|0.393;schizophrenia|0.393;intelligence|0.393;testosterone measurement|0.324					0	NA	NA	NA	NA	NA	NA
Congenital malformations of eyelid, lacrimal apparatus and orbit	Q17_CONGEN_MALFO_EYELID_LACRIMAL_APPARA_ORBIT	chr14_66786478_A_G	31	1.31e-08	intron_variant	GPHN	1000000	0.000929	rs1196141622	0.000577	0	NA	NA	NA							0	NA	NA	NA	NA	NA	NA
Causalgia	G6_CAUSALGIA	chr14_68214609_A_G	7.74	1.65e-08	intron_variant	RAD51B	0.229	0.00327	rs138607047	0.00144	0.00627	NA	NA	NA							0	NA	NA	NA	NA	NA	NA
Chronic diseases of tonsils and adenoids	J10_CHRONTONSADEN	chr14_68485837_T_A	0.188	3.08e-08	intron_variant	RAD51B	1.81776	0.0265	rs116956027	0.025316	0.0139273	Schmiedel_2018.B-cell_naive.exon_counts,ENSG00000081177,EXD2,B-cell_naive,-4.5,0.88,0.88;Schmiedel_2018.Treg_naive.exon_counts,ENSG00000100632,ERH,Treg_naive, 4.0,0.86,0.88;Schmiedel_2018.NK-cell_naive.exon_counts,ENSG00000182185,RAD51B,NK-cell_naive, 5.1,0.88,0.88;Schmiedel_2018.Tfh_memory.exon_counts,ENSG00000182185,RAD51B,Tfh_memory, 4.9,0.88,0.88;Schmiedel_2018.CD8_T-cell_naive.exon_counts,ENSG00000182185,RAD51B,CD8_T-cell_naive, 3.3,0.74,0.84;Schmiedel_2018.monocyte_CD16_naive.exon_counts,ENSG00000185650,ZFP36L1,monocyte_CD16_naive, 2.0,0.29,0.33;Schmiedel_2018.monocyte_CD16_naive.exon_counts,ENSG00000198133,TMEM229B,monocyte_CD16_naive, 4.6,0.88,0.88	NA	NA							0	NA	NA	NA	NA	NA	NA
Cutis laxa senilis	L12_CUTLAXSEN	chr14_71725308_C_T	257	1.22e-08	intron_variant	SIPA1L1	0.142	8.89e-05	rs182389618	0.000288	0.00203	NA	NA	NA							0	NA	NA	NA	NA	NA	NA
Malignant neoplasm of rectosigmoid junction	C3_RECTOSIGMOID_JUNCTION	chr14_75221154_G_A	49	3.04e-08	intergenic_variant		1000000	0.000334	rs1350072523	0.000291	0	NA	NA	NA							0	NA	NA	NA	NA	NA	NA
Superficial injury of abdomen, lower back and pelvis	ST19_SUPERF_INJURY_ABDOMEN_LOWER_BACK_PELVIS	chr14_78068868_G_A	-0.2	3.79e-08	intergenic_variant		0.915	0.28	rs7152567	0.718	0.785	NA	NA	NA							0	NA	NA	NA	NA	NA	NA
Autoimmune hyperthyroidism	AUTOIMMUNE_HYPERTHYROIDISM	chr14_80966694_T_C	-0.373	2.46e-15	intron_variant	TSHR	1.18	0.421	rs179248	0.59	0.501	NA	NA	NA		Graves disease|0.571;response to radiation|0.276;nasopharyngeal neoplasm|0.276;radiation-induced brain injury|0.276					0	NA	NA	NA	NA	NA	NA
Thyrotoxicosis with diffuse goitre	E4_THYTOXGOITDIF	chr14_80969641_T_G	-0.346	8.67e-29	intron_variant	TSHR	1.19	0.41	rs179252	0.602	0.504	gtex-finucane,ENSG00000165409,TSHR,Adipose_Subcutaneous,-0.29,0.071,0.54	NA	NA		response to radiation|0.294;nasopharyngeal neoplasm|0.294;radiation-induced brain injury|0.294;body height|0.0566					0	NA	NA	NA	NA	NA	NA
Disorders of thyroid, IBD co-morbidities	THYROID_DISORDER_IBD	chr14_80990913_A_C	0.238	5.93e-22	intron_variant	TSHR	0.803	0.298	rs28414437	0.287	0.357	gtex-finucane,ENSG00000165409,TSHR,Adipose_Subcutaneous,-0.29,0.074,0.4	NA	NA	Graves disease|0.997	Graves disease|0.997;response to radiation|0.144;nasopharyngeal neoplasm|0.144;radiation-induced brain injury|0.144					0	NA	NA	NA	NA	NA	NA
Hypothyroidism	E4_HYTHY_AI_STRICT	chr14_81006112_T_A	-0.125	6.3e-12	intron_variant	TSHR	1.04	0.114	rs12897126	0.891	0.86	NA	NA	NA		thyroid stimulating hormone measurement|0.627;response to radiation|0.233;nasopharyngeal neoplasm|0.233;radiation-induced brain injury|0.233;autoimmune disease|0.119					0	NA	NA	NA	NA	NA	NA
Congenital deformities of hip	Q17_CONGEN_DEFORMITI_HIP	chr14_84542637_C_T	29.7	1.63e-08	intergenic_variant		NA	0.000664	-	NA	NA	NA	NA	NA							0	NA	NA	NA	NA	NA	NA
Benign neoplasm: Sigmoid colon	CD2_BENIGN_SIGMOID_COLON	chr14_91117150_A_G	2.35	4.13e-08	intron_variant	C14orf159	1000000	0.00217	rs1396029994	0.00173	0	NA	NA	NA							0	NA	NA	NA	NA	NA	NA
Disorders of plasma-protein metabolism	E4_PLASMAPROT	chr14_91298456_C_T	78.4	3.14e-08	intron_variant	CCDC88C	1000000	0.000611	rs567788662	0.00029223	0	NA	NA	NA							0	NA	NA	NA	NA	NA	NA
Pleural plaque	J10_PLEURPLAGUE	chr14_92172952_G_A	9.32	3.25e-08	downstream_gene_variant	CPSF2	0.334	0.000327	rs144382508	0.000863	0.00258	NA	NA	NA							0	NA	NA	NA	NA	NA	NA
Disorders of plasma-protein metabolism	E4_PLASMAPROT	chr14_92959553_G_A	4.58	5.43e-11	intron_variant	ITPK1	0.611924	0.0236	rs79483848	0.017569	0.0287112	Schmiedel_2018.B-cell_naive.exon_counts,ENSG00000100599,AL159141.1,B-cell_naive,-1.46,0.022,0.068;Schmiedel_2018.Th1_memory.exon_counts,ENSG00000100628,ASB2,Th1_memory, 0.93,0.015,0.057;Schmiedel_2018.CD4_T-cell_naive.exon_counts,ENSG00000119632,IFI27L2,CD4_T-cell_naive, 2.14,0.020,0.068;Schmiedel_2018.CD4_T-cell_naive.exon_counts,ENSG00000119632,IFI27L2,CD4_T-cell_naive, 2.32,0.018,0.068;HipSci.iPSC.transcript_usage,ENST00000556898,ATXN3-243,iPSC, 0.64,0.157,0.396	NA	NA							0	NA	NA	NA	NA	NA	NA
Disorders of plasma-protein metabolism	E4_PLASMAPROT	chr14_93061460_A_G	27.4	5.02e-10	intron_variant	ITPK1	1000000	0.00214	rs573910240	0.00086306	0	NA	NA	NA							0	NA	NA	NA	NA	NA	NA
Thyrotoxicosis with toxic multinodular goitre	E4_THYTOXGOITMULT	chr14_93087873_G_A	-0.419	1.66e-09	intron_variant	ITPK1	0.982	0.175	rs35332045	0.1943	0.197857	HipSci.iPSC.exon_counts,ENSG00000100605,ITPK1,iPSC,-0.027,0.015,0.52;HipSci.iPSC.transcript_usage,ENST00000557309,ITPK1-212,iPSC,-0.028,0.020,0.62;HipSci.iPSC.txrevise,ENSG00000100605.grp_1.upstream.ENST00000557309,NA,iPSC,-0.027,0.018,0.57	NA	ukbb-finucane,CRP,C-reactive protein,NA,-0.014,0.014,0.57	thyroid stimulating hormone measurement|0.959	thyroid stimulating hormone measurement|0.959					0	NA	NA	NA	NA	NA	NA
Hypothyroidism	E4_HYTHY_AI_STRICT	chr14_93089158_G_A	0.0982	9.21e-11	intron_variant	ITPK1	0.977	0.176	rs2402240	0.194	0.198	HipSci.iPSC.exon_counts,ENSG00000100605,ITPK1,iPSC,-0.027,0.014,0.51;HipSci.iPSC.transcript_usage,ENST00000557309,ITPK1-212,iPSC,-0.028,0.017,0.62;HipSci.iPSC.txrevise,ENSG00000100605.grp_1.upstream.ENST00000557309,NA,iPSC,-0.027,0.016,0.58;gtex-finucane,ENSG00000100605,ITPK1,Thyroid, 0.734,0.017,0.11	NA	ukbb-finucane,CRP,C-reactive protein,NA,-0.014,0.012,0.59	thyroid stimulating hormone measurement|0.958	thyroid stimulating hormone measurement|0.958					0	NA	NA	NA	NA	NA	NA
Nontoxic multinodular goitre	E4_GOITREMULTINOD	chr14_93103433_G_T	-0.21	5.31e-10	intron_variant	ITPK1	0.988	0.178	rs8013274	0.198	0.201	HipSci.iPSC.exon_counts,ENSG00000100605,ITPK1,iPSC,-0.027,0.017,0.609;HipSci.iPSC.transcript_usage,ENST00000557309,ITPK1-212,iPSC,-0.028,0.020,0.679;HipSci.iPSC.txrevise,ENSG00000100605.grp_1.upstream.ENST00000557309,NA,iPSC,-0.027,0.019,0.639;gtex-finucane,ENSG00000100605,ITPK1,Thyroid, 0.734,0.014,0.091	NA	ukbb-finucane,CRP,C-reactive protein,NA,-0.014,0.015,0.58	thyroid stimulating hormone measurement|0.999	thyroid stimulating hormone measurement|0.999					0	NA	NA	NA	NA	NA	NA
Disorders of plasma-protein metabolism	E4_PLASMAPROT	chr14_93400048_C_G	13.2	9.24e-09	intron_variant	UNC79	1000000	0.00476	rs144983195	0.0040276	0	NA	NA	NA							0	NA	NA	NA	NA	NA	NA
Disorders of plasma-protein metabolism	E4_PLASMAPROT	chr14_94318281_C_T	2.96	2.59e-32	intron_variant	SERPINA6	1.03464	0.214	rs61980636	0.21879	0.21146	NA	NA	NA	serum alanine aminotransferase measurement|1	serum alanine aminotransferase measurement|1;blood protein measurement|0.0986;coronary artery calcification|0.0986;cortisol measurement|0.0897					0	NA	NA	NA	NA	NA	NA
Disorders of plasma-protein metabolism	E4_PLASMAPROT	chr14_94322855_A_C	1.45	3.6e-16	intron_variant	SERPINA6	0.972236	0.369	rs1998057	0.35081	0.360824	NA	NA	NA							0	NA	NA	NA	NA	NA	NA
Disorders of plasma-protein metabolism	E4_PLASMAPROT	chr14_94365026_G_C	1.2	4.96e-13	intron_variant	SERPINA2	0.904828	0.489	rs4900227	0.51208	0.565945	NA	NA	NA							0	NA	NA	NA	NA	NA	NA
Disorders of plasma-protein metabolism	E4_PLASMAPROT	chr14_94371805_G_T	25.6	2.79e-94	downstream_gene_variant	SERPINA1	1.00406	0.0201	rs112635299	0.019009	0.0189324	Schmiedel_2018.Th17_memory.exon_counts,ENSG00000119698,PPP4R4,Th17_memory,-1.2,0.031,0.031	NA	ukbb-finucane,BW,Body weight,NA, 0.037,0.61,0.61;ukbb-finucane,Cholelithiasis,Cholelithiasis,NA, 0.272,0.84,0.84;ukbb-finucane,GGT,Gamma-glutamyl transferase,NA, 0.054,0.24,0.24;ukbb-finucane,HbA1c,Hemoglobin A1c,NA,-0.048,0.85,0.85;ukbb-finucane,IGF1,Insulin-like growth factor 1,NA,-0.061,0.78,0.78;ukbb-finucane,MAP,Mean arterial pressure,NA,-0.044,0.26,0.26;ukbb-finucane,Urea,Urea,NA, 0.050,0.32,0.32	response to bronchodilator|1;testosterone measurement|1;reticulocyte count|1;C-reactive protein measurement|1;alcohol consumption measurement|1;protein measurement|1;FEV/FEC ratio|1;alpha globulin measurement|1;reticulocyte measurement|1;coronary artery disease|1;blood protein measurement|1	alpha globulin measurement|1;coronary artery disease|1;reticulocyte count|1;testosterone measurement|1;protein measurement|1;C-reactive protein measurement|1;reticulocyte measurement|1;blood protein measurement|1;alcohol consumption measurement|1;FEV/FEC ratio|1;response to bronchodilator|1;anti-neutrophil antibody associated vasculitis|0.377;serum alpha-1-antitrypsin measurement|0.0659;serum alanine aminotransferase measurement|0.0652;large artery stroke|0.0441					0	NA	NA	NA	NA	NA	NA
Disorders of plasma-protein metabolism	E4_PLASMAPROT	chr14_94377968_C_T	2.23	1.17e-25	3_prime_UTR_variant	SERPINA1	1.38332	0.288	rs1243165	0.29369	0.21231	Lepik_2017.blood.exon_counts,ENSG00000197249,SERPINA1,blood,-0.294,0.077,0.077;Lepik_2017.blood.exon_counts,ENSG00000197249,SERPINA1,blood,-0.400,0.105,0.105;Quach_2016.monocyte_R848.exon_counts,ENSG00000197249,SERPINA1,monocyte_R848,-0.299,0.077,0.077;BLUEPRINT_SE.monocyte.transcript_usage,ENST00000554720,SERPINA1-212,monocyte, 0.147,0.234,0.234;BLUEPRINT_SE.neutrophil.transcript_usage,ENST00000636712,SERPINA1-220,neutrophil,-0.114,0.154,0.154;BLUEPRINT_SE.monocyte.txrevise,ENSG00000197249.grp_1.upstream.ENST00000440909,NA,monocyte, 0.030,0.070,0.070;BLUEPRINT_SE.monocyte.txrevise,ENSG00000197249.grp_2.upstream.ENST00000440909,NA,monocyte,-0.025,0.042,0.042	NA	NA							0	NA	NA	NA	NA	NA	NA
Bronchiectasis	CHOLELITH_BROAD	chr14_94378610_C_T	0.958	3.33e-08	missense_variant	SERPINA1	1.02	0.0194	rs28929474	0.019	0.0187	Schmiedel_2018.Th17_memory.exon_counts,ENSG00000119698,PPP4R4,Th17_memory,-1.2,0.029,0.071	NA	ukbb-finucane,AG,Albumin/Globulin ratio,NA, 0.136,0.66,0.66;ukbb-finucane,ALP,Alkaline phosphatase,NA, 0.122,0.66,0.66;ukbb-finucane,ALT,Alanine aminotransferase,NA, 0.126,0.66,0.66;ukbb-finucane,AST,Aspartate aminotransferase,NA, 0.116,0.66,0.66;ukbb-finucane,Alb,Albumin,NA, 0.265,0.66,0.66;ukbb-finucane,BW,Body weight,NA, 0.037,0.29,0.45;ukbb-finucane,CRP,C-reactive protein,NA,-0.096,0.64,0.66;ukbb-finucane,Ca,Calcium,NA, 0.125,0.66,0.66;ukbb-finucane,Cholelithiasis,Cholelithiasis,NA, 0.272,0.18,0.25;ukbb-finucane,GGT,Gamma-glutamyl transferase,NA, 0.054,0.52,0.75;ukbb-finucane,HbA1c,Hemoglobin A1c,NA,-0.048,0.18,0.25;ukbb-finucane,Height,Adult height,NA, 0.096,0.66,0.66;ukbb-finucane,IGF1,Insulin-like growth factor 1,NA,-0.061,0.22,0.32;ukbb-finucane,MAP,Mean arterial pressure,NA,-0.044,0.50,0.75;ukbb-finucane,SHBG,Sex hormone binding globulin,NA, 0.188,0.66,0.66;ukbb-finucane,TP,Total protein,NA, 0.139,0.66,0.66;ukbb-finucane,Testosterone,Testosterone,NA, 0.054,0.66,0.66;ukbb-finucane,Urea,Urea,NA, 0.050,0.48,0.75;ukbb-finucane,eGFRcys,Estimated glomerular filtration rate (cystain C),NA,-0.057,0.65,0.66	response to bronchodilator|0.964;testosterone measurement|0.964;reticulocyte count|0.964;C-reactive protein measurement|0.964;alcohol consumption measurement|0.964;protein measurement|0.964;FEV/FEC ratio|0.964;alpha globulin measurement|0.964;reticulocyte measurement|0.964;coronary artery disease|0.964;blood protein measurement|0.964	protein measurement|0.964;alpha globulin measurement|0.964;C-reactive protein measurement|0.964;alcohol consumption measurement|0.964;testosterone measurement|0.964;reticulocyte count|0.964;reticulocyte measurement|0.964;coronary artery disease|0.964;blood protein measurement|0.964;FEV/FEC ratio|0.964;response to bronchodilator|0.964;anti-neutrophil antibody associated vasculitis|0.393	chr14_94378610_C_T	ENSP00000376802.4:p.Glu366Lys	rs28929474,CM830003,COSV99054006	PTPN22	0.659	0.363	2.19e-17	0.0191	1.01721	PI_Z|PI_Z(AUGSBURG)|PI_Z(TUN)|Chronic_obstructive_pulmonary_disease|FRAXE|Alpha-1-antitrypsin_deficiency|Inborn_genetic_diseases|not_provided	Pathogenic;_risk_factor
Cholelithiasis, with cholecystitis	COPD_EARLY	chr14_94378610_C_T	0.363	2.19e-17	missense_variant	SERPINA1	1.01723	0.0197	rs28929474	0.018987	0.0186657	Schmiedel_2018.Th17_memory.exon_counts,ENSG00000119698,PPP4R4,Th17_memory,-1.2,0.039,0.04	NA	ukbb-finucane,AG,Albumin/Globulin ratio,NA, 0.136,0.97,0.97;ukbb-finucane,ALP,Alkaline phosphatase,NA, 0.122,0.97,0.97;ukbb-finucane,ALT,Alanine aminotransferase,NA, 0.126,0.97,0.97;ukbb-finucane,AST,Aspartate aminotransferase,NA, 0.116,0.97,0.97;ukbb-finucane,Alb,Albumin,NA, 0.265,0.97,0.97;ukbb-finucane,BW,Body weight,NA, 0.037,0.35,0.36;ukbb-finucane,CRP,C-reactive protein,NA,-0.096,0.94,0.96;ukbb-finucane,Ca,Calcium,NA, 0.125,0.97,0.97;ukbb-finucane,Cholelithiasis,Cholelithiasis,NA, 0.272,0.15,0.16;ukbb-finucane,GGT,Gamma-glutamyl transferase,NA, 0.054,0.73,0.76;ukbb-finucane,HbA1c,Hemoglobin A1c,NA,-0.048,0.15,0.15;ukbb-finucane,Height,Adult height,NA, 0.096,0.97,0.97;ukbb-finucane,IGF1,Insulin-like growth factor 1,NA,-0.061,0.22,0.22;ukbb-finucane,MAP,Mean arterial pressure,NA,-0.044,0.70,0.73;ukbb-finucane,SHBG,Sex hormone binding globulin,NA, 0.188,0.97,0.97;ukbb-finucane,TP,Total protein,NA, 0.139,0.97,0.97;ukbb-finucane,Testosterone,Testosterone,NA, 0.054,0.97,0.97;ukbb-finucane,Urea,Urea,NA, 0.050,0.66,0.68;ukbb-finucane,eGFRcys,Estimated glomerular filtration rate (cystain C),NA,-0.057,0.96,0.97		protein measurement|0.964;alpha globulin measurement|0.964;C-reactive protein measurement|0.964;alcohol consumption measurement|0.964;testosterone measurement|0.964;reticulocyte count|0.964;reticulocyte measurement|0.964;coronary artery disease|0.964;blood protein measurement|0.964;FEV/FEC ratio|0.964;response to bronchodilator|0.964;anti-neutrophil antibody associated vasculitis|0.393	chr14_94378610_C_T	ENSP00000376802.4:p.Glu366Lys	rs28929474,CM830003,COSV99054006	GNA12	0.97	0.546	7.04e-09	0.0195	1.01721	PI_Z|PI_Z(AUGSBURG)|PI_Z(TUN)|Chronic_obstructive_pulmonary_disease|FRAXE|Alpha-1-antitrypsin_deficiency|Inborn_genetic_diseases|not_provided	Pathogenic;_risk_factor
Early onset COPD	E4_METABO	chr14_94378610_C_T	0.546	7.04e-09	missense_variant	SERPINA1	1.02	0.0197	rs28929474	0.019	0.0187	Schmiedel_2018.Th17_memory.exon_counts,ENSG00000119698,PPP4R4,Th17_memory,-1.2,0.039,0.04	NA	ukbb-finucane,AG,Albumin/Globulin ratio,NA, 0.136,0.96,0.96;ukbb-finucane,ALP,Alkaline phosphatase,NA, 0.122,0.96,0.96;ukbb-finucane,ALT,Alanine aminotransferase,NA, 0.126,0.96,0.96;ukbb-finucane,AST,Aspartate aminotransferase,NA, 0.116,0.96,0.96;ukbb-finucane,Alb,Albumin,NA, 0.265,0.96,0.96;ukbb-finucane,BW,Body weight,NA, 0.037,0.34,0.36;ukbb-finucane,CRP,C-reactive protein,NA,-0.096,0.92,0.96;ukbb-finucane,Ca,Calcium,NA, 0.125,0.96,0.96;ukbb-finucane,Cholelithiasis,Cholelithiasis,NA, 0.272,0.15,0.16;ukbb-finucane,GGT,Gamma-glutamyl transferase,NA, 0.054,0.73,0.76;ukbb-finucane,HbA1c,Hemoglobin A1c,NA,-0.048,0.15,0.15;ukbb-finucane,Height,Adult height,NA, 0.096,0.96,0.96;ukbb-finucane,IGF1,Insulin-like growth factor 1,NA,-0.061,0.22,0.22;ukbb-finucane,MAP,Mean arterial pressure,NA,-0.044,0.70,0.73;ukbb-finucane,SHBG,Sex hormone binding globulin,NA, 0.188,0.96,0.96;ukbb-finucane,TP,Total protein,NA, 0.139,0.96,0.96;ukbb-finucane,Testosterone,Testosterone,NA, 0.054,0.96,0.96;ukbb-finucane,Urea,Urea,NA, 0.050,0.65,0.68;ukbb-finucane,eGFRcys,Estimated glomerular filtration rate (cystain C),NA,-0.057,0.95,0.96		protein measurement|0.964;alpha globulin measurement|0.964;C-reactive protein measurement|0.964;alcohol consumption measurement|0.964;testosterone measurement|0.964;reticulocyte count|0.964;reticulocyte measurement|0.964;coronary artery disease|0.964;blood protein measurement|0.964;FEV/FEC ratio|0.964;response to bronchodilator|0.964;anti-neutrophil antibody associated vasculitis|0.393	chr14_94378610_C_T	ENSP00000376802.4:p.Glu366Lys	rs28929474,CM830003,COSV99054006	SERPINA1	0.959	1.54	2.52e-26	0.0195	1.01721	PI_Z|PI_Z(AUGSBURG)|PI_Z(TUN)|Chronic_obstructive_pulmonary_disease|FRAXE|Alpha-1-antitrypsin_deficiency|Inborn_genetic_diseases|not_provided	Pathogenic;_risk_factor
Emphysema	J10_BRONCHIECTASIS	chr14_94378610_C_T	1.84	1.52e-14	missense_variant	SERPINA1	1.02	0.0194	rs28929474	0.019	0.0187	Schmiedel_2018.Th17_memory.exon_counts,ENSG00000119698,PPP4R4,Th17_memory,-1.2,0.04,0.04	NA	ukbb-finucane,AG,Albumin/Globulin ratio,NA, 0.136,0.99,0.99;ukbb-finucane,ALP,Alkaline phosphatase,NA, 0.122,0.99,0.99;ukbb-finucane,ALT,Alanine aminotransferase,NA, 0.126,0.99,0.99;ukbb-finucane,AST,Aspartate aminotransferase,NA, 0.116,0.99,0.99;ukbb-finucane,Alb,Albumin,NA, 0.265,0.99,0.99;ukbb-finucane,BW,Body weight,NA, 0.037,0.35,0.36;ukbb-finucane,CRP,C-reactive protein,NA,-0.096,0.95,0.96;ukbb-finucane,Ca,Calcium,NA, 0.125,0.99,0.99;ukbb-finucane,Cholelithiasis,Cholelithiasis,NA, 0.272,0.15,0.16;ukbb-finucane,GGT,Gamma-glutamyl transferase,NA, 0.054,0.75,0.76;ukbb-finucane,HbA1c,Hemoglobin A1c,NA,-0.048,0.15,0.15;ukbb-finucane,Height,Adult height,NA, 0.096,0.99,0.99;ukbb-finucane,IGF1,Insulin-like growth factor 1,NA,-0.061,0.22,0.22;ukbb-finucane,MAP,Mean arterial pressure,NA,-0.044,0.72,0.73;ukbb-finucane,SHBG,Sex hormone binding globulin,NA, 0.188,0.99,0.99;ukbb-finucane,TP,Total protein,NA, 0.139,0.99,0.99;ukbb-finucane,Testosterone,Testosterone,NA, 0.054,0.99,0.99;ukbb-finucane,Urea,Urea,NA, 0.050,0.67,0.68;ukbb-finucane,eGFRcys,Estimated glomerular filtration rate (cystain C),NA,-0.057,0.98,0.99		protein measurement|0.964;alpha globulin measurement|0.964;C-reactive protein measurement|0.964;alcohol consumption measurement|0.964;testosterone measurement|0.964;reticulocyte count|0.964;reticulocyte measurement|0.964;coronary artery disease|0.964;blood protein measurement|0.964;FEV/FEC ratio|0.964;response to bronchodilator|0.964;anti-neutrophil antibody associated vasculitis|0.393	chr14_94378610_C_T	ENSP00000376802.4:p.Glu366Lys	rs28929474,CM830003,COSV99054006	SERPINA1	0.987	0.958	3.33e-08	0.0193	1.01721	PI_Z|PI_Z(AUGSBURG)|PI_Z(TUN)|Chronic_obstructive_pulmonary_disease|FRAXE|Alpha-1-antitrypsin_deficiency|Inborn_genetic_diseases|not_provided	Pathogenic;_risk_factor
Gastrointestinal diseases	J10_EMPHYSEMA	chr14_94378610_C_T	0.138	1.07e-08	missense_variant	SERPINA1	1.01723	0.0197	rs28929474	0.018987	0.0186657	Schmiedel_2018.Th17_memory.exon_counts,ENSG00000119698,PPP4R4,Th17_memory,-1.2,0.031,0.04	NA	ukbb-finucane,AG,Albumin/Globulin ratio,NA, 0.136,0.77,0.77;ukbb-finucane,ALP,Alkaline phosphatase,NA, 0.122,0.77,0.77;ukbb-finucane,ALT,Alanine aminotransferase,NA, 0.126,0.77,0.77;ukbb-finucane,AST,Aspartate aminotransferase,NA, 0.116,0.77,0.77;ukbb-finucane,Alb,Albumin,NA, 0.265,0.77,0.77;ukbb-finucane,BW,Body weight,NA, 0.037,0.28,0.36;ukbb-finucane,CRP,C-reactive protein,NA,-0.096,0.74,0.77;ukbb-finucane,Ca,Calcium,NA, 0.125,0.77,0.77;ukbb-finucane,Cholelithiasis,Cholelithiasis,NA, 0.272,0.12,0.16;ukbb-finucane,GGT,Gamma-glutamyl transferase,NA, 0.054,0.58,0.76;ukbb-finucane,HbA1c,Hemoglobin A1c,NA,-0.048,0.12,0.15;ukbb-finucane,Height,Adult height,NA, 0.096,0.77,0.77;ukbb-finucane,IGF1,Insulin-like growth factor 1,NA,-0.061,0.17,0.22;ukbb-finucane,MAP,Mean arterial pressure,NA,-0.044,0.56,0.73;ukbb-finucane,SHBG,Sex hormone binding globulin,NA, 0.188,0.77,0.77;ukbb-finucane,TP,Total protein,NA, 0.139,0.77,0.77;ukbb-finucane,Testosterone,Testosterone,NA, 0.054,0.77,0.77;ukbb-finucane,Urea,Urea,NA, 0.050,0.52,0.68;ukbb-finucane,eGFRcys,Estimated glomerular filtration rate (cystain C),NA,-0.057,0.76,0.77		protein measurement|0.964;alpha globulin measurement|0.964;C-reactive protein measurement|0.964;alcohol consumption measurement|0.964;testosterone measurement|0.964;reticulocyte count|0.964;reticulocyte measurement|0.964;coronary artery disease|0.964;blood protein measurement|0.964;FEV/FEC ratio|0.964;response to bronchodilator|0.964;anti-neutrophil antibody associated vasculitis|0.393	chr14_94378610_C_T	ENSP00000376802.4:p.Glu366Lys	rs28929474,CM830003,COSV99054006	SERPINA1	0.77	1.84	1.52e-14	0.0193	1.01721	PI_Z|PI_Z(AUGSBURG)|PI_Z(TUN)|Chronic_obstructive_pulmonary_disease|FRAXE|Alpha-1-antitrypsin_deficiency|Inborn_genetic_diseases|not_provided	Pathogenic;_risk_factor
Intrahepatic Cholestasis of Pregnancy	K11_GIDISEASES	chr14_94378610_C_T	1.46	1.04e-18	missense_variant	SERPINA1	1.02	0.0195	rs28929474	0.019	0.0187	Schmiedel_2018.Th17_memory.exon_counts,ENSG00000119698,PPP4R4,Th17_memory,-1.2,0.039,0.04	NA	ukbb-finucane,AG,Albumin/Globulin ratio,NA, 0.136,0.96,0.96;ukbb-finucane,ALP,Alkaline phosphatase,NA, 0.122,0.96,0.96;ukbb-finucane,ALT,Alanine aminotransferase,NA, 0.126,0.96,0.96;ukbb-finucane,AST,Aspartate aminotransferase,NA, 0.116,0.96,0.96;ukbb-finucane,Alb,Albumin,NA, 0.265,0.96,0.96;ukbb-finucane,BW,Body weight,NA, 0.037,0.34,0.36;ukbb-finucane,CRP,C-reactive protein,NA,-0.096,0.93,0.96;ukbb-finucane,Ca,Calcium,NA, 0.125,0.96,0.96;ukbb-finucane,Cholelithiasis,Cholelithiasis,NA, 0.272,0.15,0.16;ukbb-finucane,GGT,Gamma-glutamyl transferase,NA, 0.054,0.73,0.76;ukbb-finucane,HbA1c,Hemoglobin A1c,NA,-0.048,0.15,0.15;ukbb-finucane,Height,Adult height,NA, 0.096,0.96,0.96;ukbb-finucane,IGF1,Insulin-like growth factor 1,NA,-0.061,0.22,0.22;ukbb-finucane,MAP,Mean arterial pressure,NA,-0.044,0.70,0.73;ukbb-finucane,SHBG,Sex hormone binding globulin,NA, 0.188,0.96,0.96;ukbb-finucane,TP,Total protein,NA, 0.139,0.96,0.96;ukbb-finucane,Testosterone,Testosterone,NA, 0.054,0.96,0.96;ukbb-finucane,Urea,Urea,NA, 0.050,0.65,0.68;ukbb-finucane,eGFRcys,Estimated glomerular filtration rate (cystain C),NA,-0.057,0.95,0.96		protein measurement|0.964;alpha globulin measurement|0.964;C-reactive protein measurement|0.964;alcohol consumption measurement|0.964;testosterone measurement|0.964;reticulocyte count|0.964;reticulocyte measurement|0.964;coronary artery disease|0.964;blood protein measurement|0.964;FEV/FEC ratio|0.964;response to bronchodilator|0.964;anti-neutrophil antibody associated vasculitis|0.393	chr14_94378610_C_T	ENSP00000376802.4:p.Glu366Lys	rs28929474,CM830003,COSV99054006	SERPINA1	0.962	0.138	1.07e-08	0.0185	1.01721	PI_Z|PI_Z(AUGSBURG)|PI_Z(TUN)|Chronic_obstructive_pulmonary_disease|FRAXE|Alpha-1-antitrypsin_deficiency|Inborn_genetic_diseases|not_provided	Pathogenic;_risk_factor
Lung transplant status	O15_ICP_WIDE	chr14_94378610_C_T	3.89	1.73e-08	missense_variant	SERPINA1	1.02	0.0197	rs28929474	0.019	0.0187	Schmiedel_2018.Th17_memory.exon_counts,ENSG00000119698,PPP4R4,Th17_memory,-1.2,0.034,0.071	NA	ukbb-finucane,AG,Albumin/Globulin ratio,NA, 0.136,0.53,0.53;ukbb-finucane,ALP,Alkaline phosphatase,NA, 0.122,0.53,0.53;ukbb-finucane,ALT,Alanine aminotransferase,NA, 0.126,0.53,0.53;ukbb-finucane,AST,Aspartate aminotransferase,NA, 0.116,0.53,0.53;ukbb-finucane,Alb,Albumin,NA, 0.265,0.53,0.53;ukbb-finucane,BW,Body weight,NA, 0.037,0.45,0.79;ukbb-finucane,CRP,C-reactive protein,NA,-0.096,0.51,0.53;ukbb-finucane,Ca,Calcium,NA, 0.125,0.53,0.53;ukbb-finucane,Cholelithiasis,Cholelithiasis,NA, 0.272,0.44,0.58;ukbb-finucane,GGT,Gamma-glutamyl transferase,NA, 0.054,0.50,0.77;ukbb-finucane,HbA1c,Hemoglobin A1c,NA,-0.048,0.44,0.58;ukbb-finucane,Height,Adult height,NA, 0.096,0.53,0.53;ukbb-finucane,IGF1,Insulin-like growth factor 1,NA,-0.061,0.45,0.65;ukbb-finucane,MAP,Mean arterial pressure,NA,-0.044,0.50,0.79;ukbb-finucane,SHBG,Sex hormone binding globulin,NA, 0.188,0.53,0.53;ukbb-finucane,TP,Total protein,NA, 0.139,0.53,0.53;ukbb-finucane,Testosterone,Testosterone,NA, 0.054,0.53,0.53;ukbb-finucane,Urea,Urea,NA, 0.050,0.50,0.85;ukbb-finucane,eGFRcys,Estimated glomerular filtration rate (cystain C),NA,-0.057,0.52,0.53	response to bronchodilator|0.964;testosterone measurement|0.964;reticulocyte count|0.964;C-reactive protein measurement|0.964;alcohol consumption measurement|0.964;protein measurement|0.964;FEV/FEC ratio|0.964;alpha globulin measurement|0.964;reticulocyte measurement|0.964;coronary artery disease|0.964;blood protein measurement|0.964	protein measurement|0.964;alpha globulin measurement|0.964;C-reactive protein measurement|0.964;alcohol consumption measurement|0.964;testosterone measurement|0.964;reticulocyte count|0.964;reticulocyte measurement|0.964;coronary artery disease|0.964;blood protein measurement|0.964;FEV/FEC ratio|0.964;response to bronchodilator|0.964;anti-neutrophil antibody associated vasculitis|0.393	chr14_94378610_C_T	ENSP00000376802.4:p.Glu366Lys	rs28929474,CM830003,COSV99054006	SERPINA1	0.528	1.46	1.04e-18	0.0192	1.01721	PI_Z|PI_Z(AUGSBURG)|PI_Z(TUN)|Chronic_obstructive_pulmonary_disease|FRAXE|Alpha-1-antitrypsin_deficiency|Inborn_genetic_diseases|not_provided	Pathogenic;_risk_factor
Other metabolic disorders	Z21_LUNG_TRANSPLANT_STATUS	chr14_94378610_C_T	1.54	2.52e-26	missense_variant	SERPINA1	1.02	0.0198	rs28929474	0.019	0.0187	Schmiedel_2018.Th17_memory.exon_counts,ENSG00000119698,PPP4R4,Th17_memory,-1.2,0.04,0.04	NA	ukbb-finucane,AG,Albumin/Globulin ratio,NA, 0.136,0.99,0.99;ukbb-finucane,ALP,Alkaline phosphatase,NA, 0.122,0.99,0.99;ukbb-finucane,ALT,Alanine aminotransferase,NA, 0.126,0.99,0.99;ukbb-finucane,AST,Aspartate aminotransferase,NA, 0.116,0.99,0.99;ukbb-finucane,Alb,Albumin,NA, 0.265,0.99,0.99;ukbb-finucane,BW,Body weight,NA, 0.037,0.35,0.36;ukbb-finucane,CRP,C-reactive protein,NA,-0.096,0.96,0.96;ukbb-finucane,Ca,Calcium,NA, 0.125,0.99,0.99;ukbb-finucane,Cholelithiasis,Cholelithiasis,NA, 0.272,0.15,0.16;ukbb-finucane,GGT,Gamma-glutamyl transferase,NA, 0.054,0.75,0.76;ukbb-finucane,HbA1c,Hemoglobin A1c,NA,-0.048,0.15,0.15;ukbb-finucane,Height,Adult height,NA, 0.096,0.99,0.99;ukbb-finucane,IGF1,Insulin-like growth factor 1,NA,-0.061,0.22,0.22;ukbb-finucane,MAP,Mean arterial pressure,NA,-0.044,0.72,0.73;ukbb-finucane,SHBG,Sex hormone binding globulin,NA, 0.188,0.99,0.99;ukbb-finucane,TP,Total protein,NA, 0.139,0.99,0.99;ukbb-finucane,Testosterone,Testosterone,NA, 0.054,0.99,0.99;ukbb-finucane,Urea,Urea,NA, 0.050,0.67,0.68;ukbb-finucane,eGFRcys,Estimated glomerular filtration rate (cystain C),NA,-0.057,0.98,0.99		reticulocyte measurement|0.964;coronary artery disease|0.964;reticulocyte count|0.964;testosterone measurement|0.964;protein measurement|0.964;alpha globulin measurement|0.964;C-reactive protein measurement|0.964;blood protein measurement|0.964;alcohol consumption measurement|0.964;FEV/FEC ratio|0.964;response to bronchodilator|0.964;anti-neutrophil antibody associated vasculitis|0.393;serum alpha-1-antitrypsin measurement|0.0633;serum alanine aminotransferase measurement|0.0626	chr14_94378610_C_T	ENSP00000376802.4:p.Glu366Lys	rs28929474,CM830003,COSV99054006	SERPINA1	0.993	3.89	1.73e-08	0.0196	1.01721	PI_Z|PI_Z(AUGSBURG)|PI_Z(TUN)|Chronic_obstructive_pulmonary_disease|FRAXE|Alpha-1-antitrypsin_deficiency|Inborn_genetic_diseases|not_provided	Pathogenic;_risk_factor
Panniculitis	M13_PANNICULITISNAS	chr14_94531231_A_G	14.1	3.53e-08	intergenic_variant		0.575	0.00215	rs117384417	0.00201	0.0035	NA	NA	NA							0	NA	NA	NA	NA	NA	NA
Angina pectoris	I9_ANGINA	chr14_99613860_G_A	0.331	5.42e-11	intron_variant	RP11-543C4.1	1.13	0.0194	rs137943060	0.023	0.0203	Schmiedel_2018.CD8_T-cell_anti-CD3-CD28.exon_counts,ENSG00000066629,EML1,CD8_T-cell_anti-CD3-CD28,4.3,0.084,0.084;Schmiedel_2018.B-cell_naive.exon_counts,ENSG00000090061,CCNK,B-cell_naive,4.3,0.082,0.084;Schmiedel_2018.Treg_memory.exon_counts,ENSG00000140105,WARS1,Treg_memory,4.8,0.084,0.084;Schmiedel_2018.Treg_memory.exon_counts,ENSG00000140105,WARS1,Treg_memory,4.9,0.084,0.084;Schmiedel_2018.Treg_naive.exon_counts,ENSG00000183092,BEGAIN,Treg_naive,4.7,0.083,0.084;Schmiedel_2018.Treg_naive.exon_counts,ENSG00000183576,SETD3,Treg_naive,5.3,0.084,0.084;Schmiedel_2018.Treg_naive.exon_counts,ENSG00000183576,SETD3,Treg_naive,6.4,0.084,0.084;Schmiedel_2018.Treg_naive.exon_counts,ENSG00000183576,SETD3,Treg_naive,5.6,0.084,0.084	NA	NA		body height|0.221	chr14_99659451_T_TGC	ENSP00000330601.5:p.Ile359AlafsTer132	rs781635564	HHIPL1	0.0278	0.432	7.35e-11	0.0102	174.742	NA	NA
Coronary artery bypass grafting	I9_CABG	chr14_99613860_G_A	0.592	1.47e-12	intron_variant	RP11-543C4.1	1.13382	0.0193	rs137943060	0.023028	0.0203102	Schmiedel_2018.CD8_T-cell_anti-CD3-CD28.exon_counts,ENSG00000066629,EML1,CD8_T-cell_anti-CD3-CD28,4.3,0.21,0.21;Schmiedel_2018.B-cell_naive.exon_counts,ENSG00000090061,CCNK,B-cell_naive,4.3,0.21,0.21;Schmiedel_2018.Treg_memory.exon_counts,ENSG00000140105,WARS1,Treg_memory,4.8,0.21,0.21;Schmiedel_2018.Treg_memory.exon_counts,ENSG00000140105,WARS1,Treg_memory,4.9,0.21,0.21;Schmiedel_2018.Treg_naive.exon_counts,ENSG00000183092,BEGAIN,Treg_naive,4.7,0.21,0.21;Schmiedel_2018.Treg_naive.exon_counts,ENSG00000183576,SETD3,Treg_naive,5.3,0.21,0.21;Schmiedel_2018.Treg_naive.exon_counts,ENSG00000183576,SETD3,Treg_naive,6.4,0.21,0.21;Schmiedel_2018.Treg_naive.exon_counts,ENSG00000183576,SETD3,Treg_naive,5.6,0.21,0.21	NA	NA		body height|0.221	chr14_99659451_T_TGC	ENSP00000330601.5:p.Ile359AlafsTer132	rs781635564	HHIPL1	0.0195	0.784	3.04e-12	0.0102	174.742	NA	NA
Coronary revascularization (ANGIO or CABG)	I9_MI_STRICT	chr14_99613860_G_A	0.482	4.14e-15	intron_variant	RP11-543C4.1	1.13382	0.0194	rs137943060	0.023028	0.0203102	Schmiedel_2018.CD8_T-cell_anti-CD3-CD28.exon_counts,ENSG00000066629,EML1,CD8_T-cell_anti-CD3-CD28,4.3,0.16,0.16;Schmiedel_2018.B-cell_naive.exon_counts,ENSG00000090061,CCNK,B-cell_naive,4.3,0.16,0.16;Schmiedel_2018.Treg_memory.exon_counts,ENSG00000140105,WARS1,Treg_memory,4.8,0.16,0.16;Schmiedel_2018.Treg_memory.exon_counts,ENSG00000140105,WARS1,Treg_memory,4.9,0.16,0.16;Schmiedel_2018.Treg_naive.exon_counts,ENSG00000183092,BEGAIN,Treg_naive,4.7,0.16,0.16;Schmiedel_2018.Treg_naive.exon_counts,ENSG00000183576,SETD3,Treg_naive,5.3,0.16,0.16;Schmiedel_2018.Treg_naive.exon_counts,ENSG00000183576,SETD3,Treg_naive,6.4,0.16,0.16;Schmiedel_2018.Treg_naive.exon_counts,ENSG00000183576,SETD3,Treg_naive,5.6,0.16,0.16	NA	NA		body height|0.221					0	0.418	2.49e-07	0.0102	NA	NA	NA
Myocardial infarction, strict	I9_REVASC	chr14_99613860_G_A	0.338	2.63e-08	intron_variant	RP11-543C4.1	1.13	0.0192	rs137943060	0.023	0.0203	Schmiedel_2018.CD8_T-cell_anti-CD3-CD28.exon_counts,ENSG00000066629,EML1,CD8_T-cell_anti-CD3-CD28,4.3,0.026,0.027;Schmiedel_2018.B-cell_naive.exon_counts,ENSG00000090061,CCNK,B-cell_naive,4.3,0.026,0.027;Schmiedel_2018.Treg_memory.exon_counts,ENSG00000140105,WARS1,Treg_memory,4.8,0.026,0.027;Schmiedel_2018.Treg_memory.exon_counts,ENSG00000140105,WARS1,Treg_memory,4.9,0.026,0.027;Schmiedel_2018.Treg_naive.exon_counts,ENSG00000183092,BEGAIN,Treg_naive,4.7,0.026,0.027;Schmiedel_2018.Treg_naive.exon_counts,ENSG00000183576,SETD3,Treg_naive,5.3,0.027,0.027;Schmiedel_2018.Treg_naive.exon_counts,ENSG00000183576,SETD3,Treg_naive,6.4,0.027,0.027;Schmiedel_2018.Treg_naive.exon_counts,ENSG00000183576,SETD3,Treg_naive,5.6,0.027,0.027	NA	NA		body height|0.221	chr14_99659451_T_TGC	ENSP00000330601.5:p.Ile359AlafsTer132	rs781635564	HHIPL1	0.0535	NA	NA	NA	174.742	NA	NA
Unstable angina pectoris	I9_UAP	chr14_99613860_G_A	0.417	2.86e-08	intron_variant	RP11-543C4.1	1.13	0.0192	rs137943060	0.023	0.0203	Schmiedel_2018.CD8_T-cell_anti-CD3-CD28.exon_counts,ENSG00000066629,EML1,CD8_T-cell_anti-CD3-CD28,4.29,0.065,0.065;Schmiedel_2018.B-cell_naive.exon_counts,ENSG00000090061,CCNK,B-cell_naive,4.32,0.063,0.065;Schmiedel_2018.Treg_memory.exon_counts,ENSG00000140105,WARS1,Treg_memory,4.83,0.064,0.065;Schmiedel_2018.Treg_memory.exon_counts,ENSG00000140105,WARS1,Treg_memory,4.85,0.064,0.065;Schmiedel_2018.Treg_naive.exon_counts,ENSG00000183092,BEGAIN,Treg_naive,4.66,0.064,0.065;Schmiedel_2018.Treg_naive.exon_counts,ENSG00000183576,SETD3,Treg_naive,5.33,0.065,0.065;Schmiedel_2018.Treg_naive.exon_counts,ENSG00000183576,SETD3,Treg_naive,6.37,0.065,0.065;Schmiedel_2018.Treg_naive.exon_counts,ENSG00000183576,SETD3,Treg_naive,5.57,0.065,0.065;BrainSeq.brain.gene_counts,ENSG00000258504,AL157871.1,brain,0.17,0.011,0.057;gtex-finucane,ENSG00000197119,SLC25A29,Cells_Cultured_fibroblasts,0.21,0.045,0.057;gtex-finucane,ENSG00000197119,SLC25A29,Muscle_Skeletal,0.28,0.057,0.057	NA	ukbb-finucane,eGFR,Estimated glomerular filtration rate (serum creatinine),NA,-0.018,0.05,0.057		body height|0.221					0	NA	NA	NA	NA	NA	NA
Other orthopaedic follow-up care	Z21_OTHER_ORTHOPA_FOLLOW__CARE	chr14_99626845_C_T	20.4	1.83e-08	downstream_gene_variant	RP11-543C4.1	1	0.000191	rs530132491	0	0.00111	NA	NA	NA							0	NA	NA	NA	NA	NA	NA
Coronary atherosclerosis	I9_CORATHER	chr14_99636165_G_A	0.412	5.31e-12	intergenic_variant		187	0.0112	rs142572216	0.0173	9.23e-05	Schmiedel_2018.CD8_T-cell_anti-CD3-CD28.exon_counts,ENSG00000066629,EML1,CD8_T-cell_anti-CD3-CD28,4.3,0.070,0.071;Schmiedel_2018.B-cell_naive.exon_counts,ENSG00000090061,CCNK,B-cell_naive,4.3,0.069,0.071;Schmiedel_2018.Treg_memory.exon_counts,ENSG00000140105,WARS1,Treg_memory,4.8,0.070,0.071;Schmiedel_2018.Treg_memory.exon_counts,ENSG00000140105,WARS1,Treg_memory,4.9,0.070,0.071;Schmiedel_2018.Treg_naive.exon_counts,ENSG00000183092,BEGAIN,Treg_naive,4.7,0.070,0.071;Schmiedel_2018.Treg_naive.exon_counts,ENSG00000183576,SETD3,Treg_naive,5.3,0.071,0.071;Schmiedel_2018.Treg_naive.exon_counts,ENSG00000183576,SETD3,Treg_naive,6.4,0.071,0.071;Schmiedel_2018.Treg_naive.exon_counts,ENSG00000183576,SETD3,Treg_naive,5.6,0.071,0.071	NA	NA		body height|0.327	chr14_99659451_T_TGC	ENSP00000330601.5:p.Ile359AlafsTer132	rs781635564	HHIPL1	0.119	0.412	1.23e-11	0.0102	174.742	NA	NA
Angina pectoris	I9_ANGINA	chr14_99668272_G_A	0.449	2.35e-08	missense_variant	HHIPL1	49.9	0.0073	rs201483470	0.00922	0.000185	NA	NA	NA			chr14_99668272_G_A	ENSP00000330601.5:p.Gly567Arg	rs201483470,COSV100414911	TMEM170A	0.596	0.449	2.35e-08	0.00706	49.8987	NA	NA
Coronary atherosclerosis	I9_CORATHER	chr14_99668272_G_A	0.456	3.53e-10	missense_variant	HHIPL1	49.9	0.00736	rs201483470	0.00922	0.000185	NA	NA	NA			chr14_99668272_G_A	ENSP00000330601.5:p.Gly567Arg	rs201483470,COSV100414911	HHIPL1	0.53	0.456	3.53e-10	0.00706	49.8987	NA	NA
Coronary revascularization (ANGIO or CABG)	I9_REVASC	chr14_99668272_G_A	0.676	5.21e-12	missense_variant	HHIPL1	49.8986	0.00731	rs201483470	0.0092166	0.000184706	NA	NA	NA			chr14_99668272_G_A	ENSP00000330601.5:p.Gly567Arg	rs201483470,COSV100414911	HHIPL1	0.817	0.676	5.21e-12	0.00706	49.8987	NA	NA
Migraine, single triptan purchase	MIGRAINE_TRIPTAN	chr14_99736281_G_A	-0.348	9.82e-09	upstream_gene_variant	EML1	169	0.0104	rs560927156	0.0157	9.25e-05	NA	NA	NA			chr14_99659451_T_TGC	ENSP00000330601.5:p.Ile359AlafsTer132	rs781635564	HHIPL1	0.154	-0.344	1.06e-08	0.0109	174.742	NA	NA
Hypertrophy of breast	N14_HYPERTROPHYBREAST	chr15_100789748_C_A	2.51	3.86e-08	intron_variant	RP11-66B24.5	3.51514	0.00156	rs79517667	0.0025952	0.00073828	NA	NA	NA							0	NA	NA	NA	NA	NA	NA
Inguinal hernia	K11_HERING	chr15_101029169_C_T	0.439	2.72e-09	missense_variant	LRRK1	15.1017	0.00768	rs41531245	0.0083573	0.000553403	NA	NA	NA			chr15_101029169_C_T	ENSP00000373600.3:p.Thr967Met	rs41531245	EXO1	0.916	0.439	2.72e-09	0.00743	15.1016	NA	NA
Palmar fascial fibromatosis [Dupuytren]	K11_UMBHER	chr15_101029169_C_T	1.23	2.55e-11	missense_variant	LRRK1	15.1017	0.00795	rs41531245	0.0083573	0.000553403	NA	NA	NA			chr15_101029169_C_T	ENSP00000373600.3:p.Thr967Met	rs41531245	LRRK1	0.996	0.988	5.06e-12	0.00743	15.1016	NA	NA
Umbilical hernia	M13_DUPUTRYEN	chr15_101029169_C_T	0.988	5.06e-12	missense_variant	LRRK1	15.1	0.0076	rs41531245	0.00836	0.000553	NA	NA	NA			chr15_101029169_C_T	ENSP00000373600.3:p.Thr967Met	rs41531245	LRRK1	0.995	1.23	2.55e-11	0.00781	15.1016	NA	NA
Constipation	K11_CONSTIPATION	chr15_22927717_A_T	-0.0907	4.98e-08	intron_variant	CYFIP1	NA	0.174	rs185003380	NA	NA	NA	NA	NA							0	NA	NA	NA	NA	NA	NA
Dislocation, sprain and strain of joints and ligaments of knee	ST19_DISLO_SPRAIN_STRAIN_JOINTS_LIGAM_KNEE	chr15_27435614_G_A	2.55	4.78e-08	intron_variant	GABRG3	0.184	0.000376	rs141377069	0.000288	0.00157	NA	NA	NA							0	NA	NA	NA	NA	NA	NA
Seborrhoeic keratosis	L12_SEBORRKERAT	chr15_27804932_C_T	0.399	5.72e-09	intron_variant	OCA2	71.4	0.0498	rs118185550	0.0527	0.000738	NA	NA	NA		hair color|0.65					0	NA	NA	NA	NA	NA	NA
Diseases of the skin and subcutaneous tissue	L12_SKIN	chr15_27892533_T_A	0.0884	2.1e-08	intron_variant	OCA2	28.0629	0.0619	rs60007375	0.071429	0.00254531	NA	NA	NA	hair color|0.548	hair color|0.548;eye colour measurement|0.233;skin pigmentation measurement|0.233	chr15_27983407_C_T	ENSP00000346659.3:p.Ala481Thr	rs74653330,CM941112,COSV62361319	OCA2	0.0378	0.0935	3.61e-07	0.0432	28.79	Tyrosinase-positive_oculocutaneous_albinism|not_specified|not_provided	Conflicting_interpretations_of_pathogenicity
Actinic keratosis	C3_OTHER_SKIN	chr15_27983407_C_T	0.823	8.7e-48	missense_variant	OCA2	28.8	0.0441	rs74653330	0.0452	0.00157	NA	NA	NA	hair color|1	hair color|1;eye colour measurement|0.368;skin pigmentation measurement|0.368;skin pigmentation|0.362;eye color|0.362;suntan|0.362;hair colour measurement|0.362;age-related macular degeneration|0.362;glaucoma|0.362;asthma|0.362;response to diisocyanate|0.362;hair morphology measurement|0.362;cutaneous melanoma|0.362;nevus count|0.362;Corneal astigmatism|0.362;rosacea severity measurement|0.353;Vitiligo|0.324;Astigmatism|0.324;synophrys measurement|0.31;squamous cell carcinoma|0.31;basal cell carcinoma|0.31;keratinocyte carcinoma|0.31;basal cell carcinoma|0.31;risk-taking behaviour|0.0591	chr15_27983407_C_T	ENSP00000346659.3:p.Ala481Thr	rs74653330,CM941112,COSV62361319	OCA2	1	0.561	2.59e-46	0.0431	28.79	Tyrosinase-positive_oculocutaneous_albinism|not_specified|not_provided	Conflicting_interpretations_of_pathogenicity
Carcinoma in situ of skin	CD2_INSITU_EXALLC	chr15_27983407_C_T	0.826	3.6e-15	missense_variant	OCA2	28.7899	0.0437	rs74653330	0.045167	0.00156884	NA	NA	NA	hair color|1	hair color|1;eye colour measurement|0.368;skin pigmentation measurement|0.368;eye color|0.362;suntan|0.362;hair colour measurement|0.362;age-related macular degeneration|0.362;glaucoma|0.362;skin pigmentation|0.362;Corneal astigmatism|0.362;asthma|0.362;response to diisocyanate|0.362;hair morphology measurement|0.362;cutaneous melanoma|0.362;nevus count|0.362;rosacea severity measurement|0.353;Vitiligo|0.324;Astigmatism|0.324;synophrys measurement|0.31;squamous cell carcinoma|0.31;basal cell carcinoma|0.31;keratinocyte carcinoma|0.31;basal cell carcinoma|0.31	chr15_27983407_C_T	ENSP00000346659.3:p.Ala481Thr	rs74653330,CM941112,COSV62361319	OCA2	0.985	0.459	1.27e-12	0.0435	28.79	Tyrosinase-positive_oculocutaneous_albinism|not_specified|not_provided	Conflicting_interpretations_of_pathogenicity
In situ neoplasms	CD2_INSITU_SKIN_EXALLC	chr15_27983407_C_T	0.459	1.27e-12	missense_variant	OCA2	28.8	0.0438	rs74653330	0.0452	0.00157	NA	NA	NA	hair color|1	hair color|1;eye colour measurement|0.368;skin pigmentation measurement|0.368;hair morphology measurement|0.362;eye color|0.362;suntan|0.362;age-related macular degeneration|0.362;glaucoma|0.362;hair colour measurement|0.362;skin pigmentation|0.362;nevus count|0.362;cutaneous melanoma|0.362;Corneal astigmatism|0.362;response to diisocyanate|0.362;asthma|0.362;rosacea severity measurement|0.353;Vitiligo|0.324;Astigmatism|0.324;synophrys measurement|0.31;squamous cell carcinoma|0.31;basal cell carcinoma|0.31;keratinocyte carcinoma|0.31;basal cell carcinoma|0.31	chr15_27983407_C_T	ENSP00000346659.3:p.Ala481Thr	rs74653330,CM941112,COSV62361319	OCA2	0.943	0.826	3.6e-15	0.0435	28.79	Tyrosinase-positive_oculocutaneous_albinism|not_specified|not_provided	Conflicting_interpretations_of_pathogenicity
Other malignant neoplasms of skin	L12_ACTINKERA	chr15_27983407_C_T	0.561	2.59e-46	missense_variant	OCA2	28.7899	0.0442	rs74653330	0.045167	0.00156884	NA	NA	NA	hair color|1	hair color|1;eye colour measurement|0.368;skin pigmentation measurement|0.368;eye color|0.362;suntan|0.362;hair colour measurement|0.362;age-related macular degeneration|0.362;glaucoma|0.362;skin pigmentation|0.362;Corneal astigmatism|0.362;asthma|0.362;response to diisocyanate|0.362;hair morphology measurement|0.362;cutaneous melanoma|0.362;nevus count|0.362;rosacea severity measurement|0.353;Vitiligo|0.324;Astigmatism|0.324;synophrys measurement|0.31;squamous cell carcinoma|0.31;basal cell carcinoma|0.31;keratinocyte carcinoma|0.31;basal cell carcinoma|0.31	chr15_27983407_C_T	ENSP00000346659.3:p.Ala481Thr	rs74653330,CM941112,COSV62361319	OCA2	1	0.823	8.7e-48	0.0434	28.79	Tyrosinase-positive_oculocutaneous_albinism|not_specified|not_provided	Conflicting_interpretations_of_pathogenicity
Other malignant neoplasms of skin	C3_OTHER_SKIN	chr15_27985172_C_T	0.226	2.89e-09	missense_variant	OCA2	0.545661	0.045	rs1800407	0.040587	0.0743817	NA	NA	NA	hair color|1;cataract|1;skin pigmentation|1;suntan|1;melanoma|1;squamous cell carcinoma|1;cutaneous squamous cell carcinoma|1;retinal vasculature measurement|1;skin pigmentation measurement|1;eye colour measurement|1;hair colour measurement|1;macula measurement|1	retinal vasculature measurement|1;suntan|1;skin pigmentation|1;melanoma|1;squamous cell carcinoma|1;hair color|1;cutaneous squamous cell carcinoma|1;macula measurement|1;skin pigmentation measurement|1;eye colour measurement|1;hair colour measurement|1;cataract|1;cutaneous melanoma|0.593	chr15_27985172_C_T	ENSP00000346659.3:p.Arg419Gln	rs1800407,CM025432,COSV62342487	ATM	1	0.226	2.89e-09	0.0447	0.545658	Tyrosinase-positive_oculocutaneous_albinism|Skin/hair/eye_pigmentation;_variation_in;_1|not_specified	Benign
Unknown and unspecified causes of morbidity	R18_UNKNO_UNSPE_CAUSES_MORBIDI	chr15_28346079_G_A	4.08	1.21e-08	upstream_gene_variant	RP11-536P16.2	NA	0.00152	rs879429379	NA	NA	NA	NA	NA							0	NA	NA	NA	NA	NA	NA
Mental and behavioural disorders due to opioids	F5_OPIOIDS	chr15_32939781_T_C	14.2	1.19e-08	intron_variant	FMN1	1000000	0.00063	rs1228877758	0.000576	0	NA	NA	NA							0	NA	NA	NA	NA	NA	NA
Pregnancy hypertension	O15_HYPTENSPREG	chr15_33373314_C_G	0.258	2.31e-08	intron_variant	RYR3	0.520568	0.0395	rs12901406	0.035406	0.068014	NA	NA	NA							0	NA	NA	NA	NA	NA	NA
Background retinopathy and retinal vascular changes	H7_BCKRNDRETINOPAT	chr15_37781917_T_C	1.17	4.75e-08	intergenic_variant		1.16	0.0501	rs16965642	0.0484	0.0419	NA	NA	NA		gut microbiome measurement|0.319;taxonomic microbiome measurement|0.319					0	NA	NA	NA	NA	NA	NA
Benign neoplasm: Skin of other and unspecified parts of face	CD2_BENIGN_SKIN_FACE_EXALLC	chr15_39543751_C_A	0.622	3.41e-08	regulatory_region_variant		104	0.0281	rs193290818	0.0288	0.000277	NA	NA	NA							0	NA	NA	NA	NA	NA	NA
Chronic lower respiratory diseases	J10_LOWCHRON	chr15_40365930_T_C	0.222	2.1e-08	intron_variant	DISP2	212	0.0142	rs568153042	0.0196	9.23e-05	NA	NA	NA							0	NA	NA	NA	NA	NA	NA
Dissection of aorta	I9_AORTDIS	chr15_48400837_C_T	1.02	6.52e-12	regulatory_region_variant		0.611	0.0651	rs36029774	0.0666	0.109	CEDAR.B-cell_CD19.HumanHT12V4,ILMN_1732688,DUT,B-cell_CD19,0.038,0.017,0.51;gtex-finucane,ENSG00000259705,AC084757.3,Artery_Aorta,0.474,0.012,0.41	NA	ukbb-finucane,Height,Adult height,NA, 0.026,0.013,0.45;ukbb-finucane,PP,Pluse pressure,NA,-0.036,0.014,0.44	BMI-adjusted waist circumference|0.865;thoracic aortic aneurysm|0.863;Abdominal Aortic Aneurysm|0.863;brain aneurysm|0.863;pulse pressure measurement|0.861;alcohol drinking|0.861;systolic blood pressure|0.861	BMI-adjusted waist circumference|0.865;thoracic aortic aneurysm|0.863;Abdominal Aortic Aneurysm|0.863;brain aneurysm|0.863;pulse pressure measurement|0.861;alcohol drinking|0.861;systolic blood pressure|0.861;body height|0.82;corneal topography|0.173					0	NA	NA	NA	NA	NA	NA
Nontoxic diffuse goitre	E4_GOITREDIFF	chr15_49084420_GC_G	0.42	1.02e-08	intergenic_variant		1.08	0.292	rs143915471	0.283	0.263	NA	NA	NA	Lung Cancer|1;lung adenocarcinoma|0.92;Hyperthyroidism|0.611;thyroid stimulating hormone measurement|0.611;thyroid volume|0.595	Lung Cancer|1;lung adenocarcinoma|0.92;hormone measurement|0.736;thyroid stimulating hormone measurement|0.736;FEV/FEC ratio|0.644;Hyperthyroidism|0.611;thyroid volume|0.595;alcohol consumption measurement|0.202;aspartate aminotransferase measurement|0.17	chr15_48992804_G_C	ENSP00000453854.1:p.Pro916Ala	rs34895054,COSV55933518	BSN	0.0399	0.401	3.58e-08	0.298	1.04291	NA	NA
Nontoxic multinodular goitre	E4_GOITREMULTINOD	chr15_49418988_T_C	0.498	3.41e-69	intron_variant	FAM227B	1.16	0.309	rs17477923	0.302	0.261	gtex-finucane,ENSG00000259531,AC022306.1,Uterus,0.71,0.055,0.12	NA	NA	Hyperthyroidism|1;thyroid stimulating hormone measurement|1	Hyperthyroidism|1;thyroid stimulating hormone measurement|1;thyroid volume|0.976;lung adenocarcinoma|0.883;hormone measurement|0.803;FEV/FEC ratio|0.685;Lung Cancer|0.611;breast carcinoma|0.293;blood protein measurement|0.293;type II diabetes mellitus|0.292;alcohol consumption measurement|0.209;low density lipoprotein cholesterol measurement|0.198;apolipoprotein B measurement|0.198;aspartate aminotransferase measurement|0.173;mean platelet volume|0.118;protein measurement|0.0479;basophil percentage of leukocytes|0.0402;basophil percentage of granulocytes|0.0375;body height|0.0359;basophil count|0.034;BMI-adjusted waist circumference|0.0336;calcaneal bone quantitative ultrasound measurement|0.0168					0	NA	NA	NA	NA	NA	NA
Other and/or unspecified nontoxic goitre	E4_GOITRENAS	chr15_49418988_T_C	0.38	1.69e-17	intron_variant	FAM227B	1.16	0.307	rs17477923	0.302	0.261	gtex-finucane,ENSG00000259531,AC022306.1,Uterus,0.71,0.051,0.14	NA	NA	Hyperthyroidism|1;thyroid stimulating hormone measurement|1;thyroid volume|0.976	Hyperthyroidism|1;thyroid stimulating hormone measurement|1;thyroid volume|0.976;lung adenocarcinoma|0.883;hormone measurement|0.803;FEV/FEC ratio|0.685;Lung Cancer|0.611;blood protein measurement|0.293;breast carcinoma|0.293;type II diabetes mellitus|0.292;alcohol consumption measurement|0.209;low density lipoprotein cholesterol measurement|0.198;apolipoprotein B measurement|0.198;aspartate aminotransferase measurement|0.173					0	NA	NA	NA	NA	NA	NA
Thyrotoxicosis with toxic multinodular goitre	E4_THYTOXGOITMULT	chr15_49418988_T_C	0.473	6.67e-17	intron_variant	FAM227B	1.16	0.308	rs17477923	0.30207	0.260994	gtex-finucane,ENSG00000259531,AC022306.1,Uterus,0.71,0.044,0.14	NA	NA	Hyperthyroidism|1;thyroid stimulating hormone measurement|1;thyroid volume|0.976;lung adenocarcinoma|0.67	Hyperthyroidism|1;thyroid stimulating hormone measurement|1;thyroid volume|0.976;lung adenocarcinoma|0.883;hormone measurement|0.803;FEV/FEC ratio|0.685;Lung Cancer|0.611;blood protein measurement|0.293;breast carcinoma|0.293;type II diabetes mellitus|0.292;alcohol consumption measurement|0.209;low density lipoprotein cholesterol measurement|0.198;apolipoprotein B measurement|0.198;aspartate aminotransferase measurement|0.173					0	NA	NA	NA	NA	NA	NA
Disorders of thyroid, IBD co-morbidities	THYROID_DISORDER_IBD	chr15_49443100_T_C	0.162	2.37e-11	intron_variant	FGF7	1.15	0.316	rs4338740	0.308	0.268	FUSION.muscle_naive.exon_counts,ENSG00000166262,FAM227B,muscle_naive, 0.105,0.013,0.05;FUSION.muscle_naive.exon_counts,ENSG00000166262,FAM227B,muscle_naive,-0.019,0.015,0.06;gtex-finucane,ENSG00000259531,AC022306.1,Uterus, 0.711,0.040,0.17	NA	NA	thyroid volume|1;Hyperthyroidism|0.976;thyroid stimulating hormone measurement|0.976;lung adenocarcinoma|0.908	thyroid volume|1;Hyperthyroidism|0.976;thyroid stimulating hormone measurement|0.976;lung adenocarcinoma|0.908;hormone measurement|0.827;FEV/FEC ratio|0.669;Lung Cancer|0.595;type II diabetes mellitus|0.298;blood protein measurement|0.298;breast carcinoma|0.298;alcohol consumption measurement|0.216;aspartate aminotransferase measurement|0.175					0	NA	NA	NA	NA	NA	NA
Hypertrophic scar	L12_HYPETROPHICSCAR	chr15_50424400_G_C	7.01	4.54e-09	5_prime_UTR_variant	USP8	18.7	0.00115	rs556193883	0.00173	9.22e-05	NA	NA	NA							0	NA	NA	NA	NA	NA	NA
Gonarthrosis, with knee surgery	M13_ARTHROSIS_KNEE_PRIM_KNEESURG	chr15_51413789_A_G	0.151	3.7e-08	upstream_gene_variant	RP11-707P17.1	0.457	0.11	rs2445754	0.0975	0.213	BLUEPRINT_SE.monocyte.exon_counts,ENSG00000104093,DMXL2,monocyte, 0.025,0.010,0.079;BLUEPRINT_PE.T-cell.exon_counts,ENSG00000104093,DMXL2,T-cell,-0.035,0.017,0.140;BLUEPRINT_PE.T-cell.exon_counts,ENSG00000104093,DMXL2,T-cell,-0.043,0.012,0.118;BLUEPRINT_SE.monocyte.exon_counts,ENSG00000104093,DMXL2,monocyte, 0.040,0.011,0.094;BLUEPRINT_SE.neutrophil.exon_counts,ENSG00000104093,DMXL2,neutrophil,-0.037,0.015,0.108;ROSMAP.brain_naive.exon_counts,ENSG00000259668,AC066613.1,brain_naive, 0.013,0.015,0.134;ROSMAP.brain_naive.exon_counts,ENSG00000259668,AC066613.1,brain_naive, 0.024,0.028,0.192;ROSMAP.brain_naive.exon_counts,ENSG00000259668,AC066613.1,brain_naive, 0.024,0.026,0.180;Schmiedel_2018.Th1-17_memory.gene_counts,ENSG00000104093,DMXL2,Th1-17_memory,-0.052,0.023,0.156;gtex-finucane,ENSG00000259668,AC066613.1,Artery_Tibial, 0.214,0.157,0.459;gtex-finucane,ENSG00000259668,AC066613.1,Nerve_Tibial, 0.254,0.159,0.626	NA	NA		blood protein measurement|0.741;intelligence|0.738;self reported educational attainment|0.665;C-reactive protein measurement|0.276;cognitive function measurement|0.175					0	NA	NA	NA	NA	NA	NA
Other arrhytmias	I9_OTHARR	chr15_57579072_C_CG	0.372	8.41e-09	regulatory_region_variant		34.9	0.0118	rs535710413	0.01612	0.000461425	NA	NA	NA	Atrial Fibrillation|0.991	Atrial Fibrillation|0.991	chr15_57632516_A_C	ENSP00000267853.5:p.Gln254Pro	rs147301839	KATNAL2	0.305	0.369	8.64e-09	0.0115	4.36662	NA	NA
Polyarhtrosis	M13_ARTHROSIS_POLY	chr15_57925591_G_C	-0.178	9.05e-10	intergenic_variant		1.02	0.478	rs8033270	0.54	0.532	NA	NA	NA	osteoarthritis|0.968;white matter microstructure measurement|0.866;brain volume measurement|0.708;brain measurement|0.708;neuroimaging measurement|0.708;osteoarthritis, knee|0.708;grip strength measurement|0.495	osteoarthritis|0.968;white matter microstructure measurement|0.866;brain volume measurement|0.755;brain measurement|0.708;neuroimaging measurement|0.708;osteoarthritis, knee|0.708;serum metabolite measurement|0.676;low density lipoprotein cholesterol measurement|0.63;grip strength measurement|0.495;Barrett's esophagus|0.435;esophageal adenocarcinoma|0.435					0	NA	NA	NA	NA	NA	NA
Congenital malformations of trachea and bronchus	Q17_CONGEN_MALFO_TRACHEA_BRONCHUS	chr15_61368837_G_A	57.9	2.03e-08	intron_variant	RP11-507B12.2	0.25	0.000395	rs141239652	0.000576	0.00231	NA	NA	NA							0	NA	NA	NA	NA	NA	NA
Type 2 diabetes	T2D	chr15_61998992_T_C	-0.128	2.44e-08	intron_variant	VPS13C	2.6196	0.0605	rs28553330	0.067894	0.0259177	NA	NA	NA		body mass index|0.355;DNA methylation|0.284					0	NA	NA	NA	NA	NA	NA
Hypertrophic cardiomyopathy	I9_HYPERTROCARDMYOP	chr15_64856332_T_A	7.05	2.37e-14	intron_variant	PLEKHO2	1000000	0.00254	rs1157339573	0.00202	0	NA	NA	NA							0	NA	NA	NA	NA	NA	NA
Malignant neoplasm of thyroid gland	C3_THYROID_GLAND_EXALLC	chr15_67145525_T_C	0.331	3.51e-10	intron_variant	SMAD3	1.18848	0.271	rs17293443	0.26208	0.22052	gtex-finucane,ENSG00000166949,SMAD3,Thyroid,-0.48,0.017,0.071	NA	ukbb-finucane,Asthma,Asthma,NA, 0.103,0.016,0.083;ukbb-finucane,DVT,Blood clot in the leg,NA, 0.067,0.017,0.083;ukbb-finucane,Eosino,Eosinophil count,NA, 0.033,0.016,0.083;ukbb-finucane,FEV1FVC,FEV1/FVC ratio,NA,-0.020,0.010,0.118	positive regulation of ovulation|1;eosinophil count|0.49;inflammatory bowel disease|0.49;IBD|0.49;eosinophil percentage of leukocytes|0.49;ulcerative colitis|0.49;Crohn's disease|0.49;sclerosing cholangitis|0.49;psoriasis|0.49;ankylosing spondylitis|0.49;asthma|0.49;allergic rhinitis|0.49;Eczema|0.49;atopic asthma|0.49;allergy|0.488;age at onset|0.488;childhood onset asthma|0.488;coronary artery disease|0.488;thyroid carcinoma|0.488;adult onset asthma|0.488;seasonal allergic rhinitis|0.426;basophil count|0.399	positive regulation of ovulation|1;FEV/FEC ratio|0.526;autoimmune thyroid disease|0.526;type I diabetes mellitus|0.526;Common variable immunodeficiency|0.526;ankylosing spondylitis|0.526;psoriasis|0.526;celiac disease|0.526;ulcerative colitis|0.526;Crohn's disease|0.526;autoimmune disease|0.526;juvenile idiopathic arthritis|0.526;systemic lupus erythematosus|0.526;eosinophil count|0.49;inflammatory bowel disease|0.49;atopic asthma|0.49;Eczema|0.49;allergic rhinitis|0.49;asthma|0.49;IBD|0.49;eosinophil percentage of leukocytes|0.49;sclerosing cholangitis|0.49;allergy|0.488;childhood onset asthma|0.488;coronary artery disease|0.488;age at onset|0.488;thyroid carcinoma|0.488;adult onset asthma|0.488;seasonal allergic rhinitis|0.426;eosinophil percentage of granulocytes|0.401;basophil count|0.399					0	NA	NA	NA	NA	NA	NA
Chronic lower respiratory diseases	J10_LOWCHRON	chr15_67150258_C_T	0.0836	5.53e-15	intron_variant	SMAD3	1.16	0.263	rs17293632	0.267	0.231	FUSION.muscle_naive.exon_counts,ENSG00000166949,SMAD3,muscle_naive,-0.080,0.072,0.378;FUSION.muscle_naive.exon_counts,ENSG00000166949,SMAD3,muscle_naive,-0.104,0.036,0.199;FUSION.muscle_naive.exon_counts,ENSG00000166949,SMAD3,muscle_naive,-0.051,0.074,0.412;FUSION.muscle_naive.exon_counts,ENSG00000166949,SMAD3,muscle_naive,-0.059,0.090,0.488;FUSION.muscle_naive.exon_counts,ENSG00000166949,SMAD3,muscle_naive,-0.058,0.051,0.268;FUSION.muscle_naive.exon_counts,ENSG00000166949,SMAD3,muscle_naive,-0.032,0.028,0.151;FUSION.muscle_naive.exon_counts,ENSG00000166949,SMAD3,muscle_naive,-0.049,0.042,0.256;FUSION.muscle_naive.exon_counts,ENSG00000166949,SMAD3,muscle_naive,-0.048,0.035,0.215;FUSION.muscle_naive.exon_counts,ENSG00000166949,SMAD3,muscle_naive,-0.059,0.017,0.100;FUSION.muscle_naive.exon_counts,ENSG00000166949,SMAD3,muscle_naive,-0.068,0.012,0.103;FUSION.muscle_naive.exon_counts,ENSG00000166949,SMAD3,muscle_naive,-0.083,0.075,0.419;FUSION.muscle_naive.exon_counts,ENSG00000166949,SMAD3,muscle_naive,-0.139,0.050,0.301;FUSION.muscle_naive.exon_counts,ENSG00000166949,SMAD3,muscle_naive,-0.060,0.067,0.375;FUSION.muscle_naive.gene_counts,ENSG00000166949,SMAD3,muscle_naive,-0.116,0.046,0.271;FUSION.muscle_naive.transcript_usage,ENST00000327367,SMAD3-201,muscle_naive, 0.046,0.030,0.181;FUSION.muscle_naive.transcript_usage,ENST00000558428,SMAD3-205,muscle_naive,-0.030,0.061,0.333;FUSION.muscle_naive.txrevise,ENSG00000166949.grp_1.upstream.ENST00000327367,NA,muscle_naive, 0.144,0.031,0.175;FUSION.muscle_naive.txrevise,ENSG00000166949.grp_1.upstream.ENST00000537194,NA,muscle_naive,-0.058,0.011,0.051;FUSION.muscle_naive.txrevise,ENSG00000166949.grp_1.upstream.ENST00000558894,NA,muscle_naive, 0.029,0.051,0.264;FUSION.muscle_naive.txrevise,ENSG00000166949.grp_2.upstream.ENST00000327367,NA,muscle_naive, 0.083,0.072,0.381;FUSION.muscle_naive.txrevise,ENSG00000166949.grp_2.upstream.ENST00000558894,NA,muscle_naive,-0.069,0.036,0.211;gtex-finucane,ENSG00000166949,SMAD3,Thyroid,-0.484,0.200,0.589	NA	ukbb-finucane,Asthma,Asthma,NA, 0.103,0.183,0.84;ukbb-finucane,DVT,Blood clot in the leg,NA, 0.067,0.200,0.83;ukbb-finucane,Eosino,Eosinophil count,NA, 0.033,0.210,0.79;ukbb-finucane,FEV1FVC,FEV1/FVC ratio,NA,-0.020,0.108,0.59;ukbb-finucane,IGF1,Insulin-like growth factor 1,NA,-0.018,0.026,0.14	inflammatory bowel disease|1;ankylosing spondylitis|1;IBD|1;eosinophil count|1;asthma|1;ulcerative colitis|1;Crohn's disease|1;sclerosing cholangitis|1;psoriasis|1;eosinophil percentage of leukocytes|1;allergic rhinitis|1;Eczema|1;atopic asthma|1;allergy|0.991;childhood onset asthma|0.991;coronary artery disease|0.991;age at onset|0.991;thyroid carcinoma|0.991;adult onset asthma|0.991;autoimmune thyroid disease|0.926;type I diabetes mellitus|0.926;Common variable immunodeficiency|0.926;celiac disease|0.926;autoimmune disease|0.926;juvenile idiopathic arthritis|0.926;systemic lupus erythematosus|0.926;FEV/FEC ratio|0.926	Crohn's disease|1;eosinophil count|1;IBD|1;eosinophil percentage of leukocytes|1;asthma|1;ulcerative colitis|1;inflammatory bowel disease|1;sclerosing cholangitis|1;ankylosing spondylitis|1;psoriasis|1;allergic rhinitis|1;atopic asthma|1;Eczema|1;allergy|0.991;age at onset|0.991;coronary artery disease|0.991;childhood onset asthma|0.991;adult onset asthma|0.991;thyroid carcinoma|0.991;celiac disease|0.926;autoimmune disease|0.926;autoimmune thyroid disease|0.926;juvenile idiopathic arthritis|0.926;Common variable immunodeficiency|0.926;type I diabetes mellitus|0.926;systemic lupus erythematosus|0.926;FEV/FEC ratio|0.926;basophil count|0.851;eosinophil percentage of granulocytes|0.849;seasonal allergic rhinitis|0.774;positive regulation of ovulation|0.49;Asthma (self-reported doctor-diagnosed)|0.374;pulse pressure measurement|0.155;central corneal thickness|0.149;intraocular pressure measurement|0.149;BMI-adjusted waist circumference|0.149;Keratoconus|0.149					0	NA	NA	NA	NA	NA	NA
Asthma-related infections	ASTHMA_INFECTIONS	chr15_67157967_A_G	0.0983	2.16e-08	intron_variant	SMAD3	1.17	0.265	rs17228058	0.271	0.232	FUSION.muscle_naive.exon_counts,ENSG00000166949,SMAD3,muscle_naive,-0.080,0.034,0.42;FUSION.muscle_naive.exon_counts,ENSG00000166949,SMAD3,muscle_naive,-0.104,0.020,0.31;FUSION.muscle_naive.exon_counts,ENSG00000166949,SMAD3,muscle_naive,-0.051,0.040,0.51;FUSION.muscle_naive.exon_counts,ENSG00000166949,SMAD3,muscle_naive,-0.059,0.045,0.52;FUSION.muscle_naive.exon_counts,ENSG00000166949,SMAD3,muscle_naive,-0.058,0.044,0.67;FUSION.muscle_naive.exon_counts,ENSG00000166949,SMAD3,muscle_naive,-0.032,0.041,0.59;FUSION.muscle_naive.exon_counts,ENSG00000166949,SMAD3,muscle_naive,-0.043,0.029,0.44;FUSION.muscle_naive.exon_counts,ENSG00000166949,SMAD3,muscle_naive,-0.032,0.037,0.49;FUSION.muscle_naive.exon_counts,ENSG00000166949,SMAD3,muscle_naive,-0.049,0.038,0.56;FUSION.muscle_naive.exon_counts,ENSG00000166949,SMAD3,muscle_naive,-0.048,0.033,0.51;FUSION.muscle_naive.exon_counts,ENSG00000166949,SMAD3,muscle_naive,-0.059,0.031,0.50;FUSION.muscle_naive.exon_counts,ENSG00000166949,SMAD3,muscle_naive,-0.068,0.027,0.44;FUSION.muscle_naive.exon_counts,ENSG00000166949,SMAD3,muscle_naive,-0.083,0.037,0.45;FUSION.muscle_naive.exon_counts,ENSG00000166949,SMAD3,muscle_naive,-0.139,0.028,0.34;FUSION.muscle_naive.exon_counts,ENSG00000166949,SMAD3,muscle_naive,-0.060,0.038,0.52;FUSION.muscle_naive.gene_counts,ENSG00000166949,SMAD3,muscle_naive,-0.116,0.028,0.40;FUSION.muscle_naive.transcript_usage,ENST00000327367,SMAD3-201,muscle_naive, 0.046,0.030,0.48;FUSION.muscle_naive.transcript_usage,ENST00000537194,SMAD3-203,muscle_naive,-0.050,0.035,0.44;FUSION.muscle_naive.transcript_usage,ENST00000558428,SMAD3-205,muscle_naive,-0.030,0.040,0.58;FUSION.muscle_naive.txrevise,ENSG00000166949.grp_1.upstream.ENST00000327367,NA,muscle_naive, 0.144,0.014,0.18;FUSION.muscle_naive.txrevise,ENSG00000166949.grp_1.upstream.ENST00000537194,NA,muscle_naive,-0.058,0.031,0.48;FUSION.muscle_naive.txrevise,ENSG00000166949.grp_1.upstream.ENST00000558894,NA,muscle_naive, 0.029,0.046,0.67;FUSION.muscle_naive.txrevise,ENSG00000166949.grp_2.upstream.ENST00000327367,NA,muscle_naive, 0.083,0.033,0.41;FUSION.muscle_naive.txrevise,ENSG00000166949.grp_2.upstream.ENST00000558894,NA,muscle_naive,-0.069,0.031,0.48;gtex-finucane,ENSG00000166949,SMAD3,Thyroid,-0.484,0.087,0.32	NA	ukbb-finucane,Asthma,Asthma,NA, 0.103,0.081,0.43;ukbb-finucane,DVT,Blood clot in the leg,NA, 0.067,0.080,0.42;ukbb-finucane,Eosino,Eosinophil count,NA, 0.033,0.075,0.37;ukbb-finucane,FEV1FVC,FEV1/FVC ratio,NA,-0.020,0.057,0.61;ukbb-finucane,IGF1,Insulin-like growth factor 1,NA,-0.018,0.043,0.49	allergy|1;coronary artery disease|1	coronary artery disease|1;allergy|1;Eczema|0.995;thyroid carcinoma|0.978;adult onset asthma|0.978;childhood onset asthma|0.978;age at onset|0.978;inflammatory bowel disease|0.975;Crohn's disease|0.975;eosinophil count|0.975;atopic asthma|0.975;allergic rhinitis|0.975;ulcerative colitis|0.975;ankylosing spondylitis|0.975;psoriasis|0.975;sclerosing cholangitis|0.975;eosinophil percentage of leukocytes|0.975;IBD|0.975;autoimmune disease|0.913;celiac disease|0.913;juvenile idiopathic arthritis|0.913;type I diabetes mellitus|0.913;systemic lupus erythematosus|0.913;Common variable immunodeficiency|0.913;FEV/FEC ratio|0.913;autoimmune thyroid disease|0.913;eosinophil percentage of granulocytes|0.871;basophil count|0.866;seasonal allergic rhinitis|0.762;positive regulation of ovulation|0.478;Asthma (self-reported doctor-diagnosed)|0.381;pulse pressure measurement|0.16					0	NA	NA	NA	NA	NA	NA
Diseases of the respiratory system	J10_RESPIRATORY	chr15_67163292_C_T	0.0471	3.96e-10	intron_variant	SMAD3	1.16	0.263	rs56062135	0.26799	0.231331	FUSION.muscle_naive.exon_counts,ENSG00000166949,SMAD3,muscle_naive,-0.080,0.071,0.53;FUSION.muscle_naive.exon_counts,ENSG00000166949,SMAD3,muscle_naive,-0.293,0.013,0.14;FUSION.muscle_naive.exon_counts,ENSG00000166949,SMAD3,muscle_naive,-0.104,0.051,0.40;FUSION.muscle_naive.exon_counts,ENSG00000166949,SMAD3,muscle_naive,-0.051,0.067,0.58;FUSION.muscle_naive.exon_counts,ENSG00000166949,SMAD3,muscle_naive,-0.059,0.078,0.62;FUSION.muscle_naive.exon_counts,ENSG00000166949,SMAD3,muscle_naive,-0.058,0.045,0.39;FUSION.muscle_naive.exon_counts,ENSG00000166949,SMAD3,muscle_naive,-0.032,0.027,0.28;FUSION.muscle_naive.exon_counts,ENSG00000166949,SMAD3,muscle_naive,-0.032,0.013,0.17;FUSION.muscle_naive.exon_counts,ENSG00000166949,SMAD3,muscle_naive,-0.049,0.040,0.41;FUSION.muscle_naive.exon_counts,ENSG00000166949,SMAD3,muscle_naive,-0.048,0.038,0.42;FUSION.muscle_naive.exon_counts,ENSG00000166949,SMAD3,muscle_naive,-0.059,0.023,0.25;FUSION.muscle_naive.exon_counts,ENSG00000166949,SMAD3,muscle_naive,-0.068,0.018,0.28;FUSION.muscle_naive.exon_counts,ENSG00000166949,SMAD3,muscle_naive,-0.083,0.071,0.58;FUSION.muscle_naive.exon_counts,ENSG00000166949,SMAD3,muscle_naive,-0.139,0.059,0.43;FUSION.muscle_naive.exon_counts,ENSG00000166949,SMAD3,muscle_naive,-0.060,0.062,0.56;FUSION.muscle_naive.gene_counts,ENSG00000166949,SMAD3,muscle_naive,-0.116,0.047,0.46;FUSION.muscle_naive.transcript_usage,ENST00000327367,SMAD3-201,muscle_naive, 0.046,0.041,0.41;FUSION.muscle_naive.transcript_usage,ENST00000537194,SMAD3-203,muscle_naive,-0.050,0.011,0.12;FUSION.muscle_naive.transcript_usage,ENST00000558428,SMAD3-205,muscle_naive,-0.030,0.062,0.54;FUSION.muscle_naive.txrevise,ENSG00000166949.grp_1.upstream.ENST00000327367,NA,muscle_naive, 0.144,0.052,0.32;FUSION.muscle_naive.txrevise,ENSG00000166949.grp_1.upstream.ENST00000537194,NA,muscle_naive,-0.058,0.019,0.18;FUSION.muscle_naive.txrevise,ENSG00000166949.grp_1.upstream.ENST00000558894,NA,muscle_naive, 0.029,0.046,0.38;FUSION.muscle_naive.txrevise,ENSG00000166949.grp_2.upstream.ENST00000327367,NA,muscle_naive, 0.083,0.077,0.53;FUSION.muscle_naive.txrevise,ENSG00000166949.grp_2.upstream.ENST00000558894,NA,muscle_naive,-0.069,0.043,0.44;gtex-finucane,ENSG00000166949,SMAD3,Thyroid,-0.484,0.102,0.32	NA	ukbb-finucane,Asthma,Asthma,NA, 0.103,0.141,0.64;ukbb-finucane,DVT,Blood clot in the leg,NA, 0.067,0.137,0.53;ukbb-finucane,Eosino,Eosinophil count,NA, 0.033,0.155,0.58;ukbb-finucane,FEV1FVC,FEV1/FVC ratio,NA,-0.020,0.092,0.64;ukbb-finucane,IGF1,Insulin-like growth factor 1,NA,-0.018,0.028,0.25	allergy|1;childhood onset asthma|1;adult onset asthma|1;coronary artery disease|1;asthma|1;thyroid carcinoma|1;age at onset|1;inflammatory bowel disease|0.991;IBD|0.991;eosinophil count|0.991;eosinophil percentage of leukocytes|0.991;Crohn's disease|0.991;sclerosing cholangitis|0.991;atopic asthma|0.991;Eczema|0.991;allergic rhinitis|0.991;ankylosing spondylitis|0.991;psoriasis|0.991;ulcerative colitis|0.991;Common variable immunodeficiency|0.931;celiac disease|0.931;systemic lupus erythematosus|0.931;juvenile idiopathic arthritis|0.931;autoimmune disease|0.931;FEV/FEC ratio|0.931;type I diabetes mellitus|0.931;autoimmune thyroid disease|0.931;eosinophil percentage of granulocytes|0.854	childhood onset asthma|1;allergy|1;adult onset asthma|1;coronary artery disease|1;asthma|1;age at onset|1;thyroid carcinoma|1;ulcerative colitis|0.991;IBD|0.991;eosinophil count|0.991;eosinophil percentage of leukocytes|0.991;Crohn's disease|0.991;inflammatory bowel disease|0.991;atopic asthma|0.991;Eczema|0.991;allergic rhinitis|0.991;sclerosing cholangitis|0.991;ankylosing spondylitis|0.991;psoriasis|0.991;celiac disease|0.931;autoimmune disease|0.931;autoimmune thyroid disease|0.931;juvenile idiopathic arthritis|0.931;Common variable immunodeficiency|0.931;type I diabetes mellitus|0.931;systemic lupus erythematosus|0.931;FEV/FEC ratio|0.931;eosinophil percentage of granulocytes|0.854;basophil count|0.848;seasonal allergic rhinitis|0.778;positive regulation of ovulation|0.488;Asthma (self-reported doctor-diagnosed)|0.371;pulse pressure measurement|0.157;central corneal thickness|0.151;intraocular pressure measurement|0.151;BMI-adjusted waist circumference|0.151;Keratoconus|0.151					0	NA	NA	NA	NA	NA	NA
Chronic lower respiratory diseases	J10_LOWCHRON	chr15_70318066_C_T	0.0559	1.14e-08	upstream_gene_variant	RP11-543G18.1	0.981	0.363	rs1355584	0.395	0.403	NA	NA	NA	lymphocyte count|0.893;monocyte count|0.893;heel bone mineral density|0.854;schizophrenia|0.651	lymphocyte count|0.893;monocyte count|0.893;heel bone mineral density|0.854;schizophrenia|0.651;BMI-adjusted waist-hip ratio|0.341					0	NA	NA	NA	NA	NA	NA
Atrial fibrillation and flutter	I9_AF	chr15_73359833_A_G	0.0991	3.16e-08	intron_variant	HCN4	1.32226	0.216	rs7164883	0.232	0.175	NA	NA	NA	electrocardiography|1;resting heart rate|0.92;Atrial Fibrillation|0.917	electrocardiography|1;resting heart rate|0.92;Atrial Fibrillation|0.917;heart rate variability measurement|0.64;body mass index|0.559					0	NA	NA	NA	NA	NA	NA
Other specified and unspecified disorders of lens	H7_DISORDERLENSNAS	chr15_73928816_C_T	1.05	3.11e-13	intron_variant	LOXL1	0.963	0.464	rs1550436	0.446	0.463	HipSci.iPSC.transcript_usage,ENST00000566011,LOXL1-203,iPSC,0.058,0.050,0.49;HipSci.iPSC.txrevise,ENSG00000129038.grp_1.contained.ENST00000566011,NA,iPSC,0.084,0.054,0.48;HipSci.iPSC.txrevise,ENSG00000129038.grp_2.contained.ENST00000566011,NA,iPSC,0.088,0.055,0.48	NA	ukbb-finucane,FEV1FVC,FEV1/FVC ratio,NA,-0.011,0.035,0.34	skin aging measurement|1;body fat distribution|0.99;exfoliation syndrome|0.957;heel bone mineral density|0.84;brain volume measurement|0.807;BMI-adjusted waist-hip ratio|0.807;BMI-adjusted waist circumference|0.807	skin aging measurement|1;body fat distribution|0.99;exfoliation syndrome|0.957;heel bone mineral density|0.84;BMI-adjusted waist circumference|0.807;brain volume measurement|0.807;BMI-adjusted waist-hip ratio|0.807;body height|0.806;vital capacity|0.806;physical activity measurement|0.61;smoking behavior|0.61;refractive error measurement|0.476;cup-to-disc ratio measurement|0.42;open-angle glaucoma|0.232;coronary artery disease|0.176;systolic blood pressure|0.175;depressive symptom measurement|0.128;wellbeing measurement|0.128;neuroticism measurement|0.128;glomerular filtration rate|0.118					0	NA	NA	NA	NA	NA	NA
Glaucoma	H7_GLAUCOMA_XFG	chr15_73928957_C_T	-0.736	4.09e-47	intron_variant	LOXL1	1.2	0.207	rs1550437	0.211	0.176	Schmiedel_2018.CD4_T-cell_naive.exon_counts,ENSG00000261801,LOXL1-AS1,CD4_T-cell_naive,-0.74,0.674,0.692;gtex-finucane,ENSG00000129038,LOXL1,Artery_Aorta, 0.23,0.020,0.203;gtex-finucane,ENSG00000129038,LOXL1,Artery_Tibial, 0.15,0.030,0.224;gtex-finucane,ENSG00000129038,LOXL1,Cells_Cultured_fibroblasts, 0.43,0.019,0.096;gtex-finucane,ENSG00000129038,LOXL1,Pituitary, 0.51,0.034,0.169;gtex-finucane,ENSG00000261801,LOXL1-AS1,Cells_Cultured_fibroblasts, 0.33,0.015,0.141	NA	NA	open-angle glaucoma|1;systolic blood pressure|0.763	open-angle glaucoma|1;systolic blood pressure|0.763;T2D_vujkovic_2020|0.0844;T2D_vujkovic_2020_full_meta|0.0844;waist-hip ratio|0.0844;leukocyte count|0.0844;erythrocyte count|0.0844;type II diabetes mellitus|0.0844;diastolic blood pressure|0.0378;alcohol consumption measurement|0.0378;red blood cell distribution width|0.0376	chr15_73927241_G_A	ENSP00000261921.7:p.Gly153Asp	rs3825942,CM074330,COSV56093962	CYP2W1	0.0408	-0.959	1.79e-64	0.17	1.03882	Exfoliation_syndrome;_susceptibility_to	risk_factor
Glucoma-related operations	H7_GLAUCOMA_OPER	chr15_73929861_T_C	-0.449	1.96e-11	intron_variant	LOXL1	1.02	0.477	rs2165241	0.522	0.514	HipSci.iPSC.transcript_usage,ENST00000566011,LOXL1-203,iPSC,0.058,0.056,0.44;HipSci.iPSC.txrevise,ENSG00000129038.grp_1.contained.ENST00000566011,NA,iPSC,0.084,0.049,0.40;HipSci.iPSC.txrevise,ENSG00000129038.grp_2.contained.ENST00000566011,NA,iPSC,0.088,0.048,0.40	NA	ukbb-finucane,FEV1FVC,FEV1/FVC ratio,NA,-0.011,0.099,0.7	exfoliation syndrome|1;body fat distribution|0.959;brain volume measurement|0.845;BMI-adjusted waist-hip ratio|0.845;BMI-adjusted waist circumference|0.845;body height|0.845;vital capacity|0.845	exfoliation syndrome|1;body fat distribution|0.959;skin aging measurement|0.957;BMI-adjusted waist circumference|0.845;vital capacity|0.845;brain volume measurement|0.845;BMI-adjusted waist-hip ratio|0.845;body height|0.845;heel bone mineral density|0.81;physical activity measurement|0.585;smoking behavior|0.585;refractive error measurement|0.496;open-angle glaucoma|0.241;coronary artery disease|0.185;systolic blood pressure|0.184;glomerular filtration rate|0.121					0	NA	NA	NA	NA	NA	NA
Glaucoma	H7_GLAUCOMA	chr15_73933047_C_A	-1.03	1.57e-154	intron_variant	LOXL1	0.958	0.485	rs4886778	0.48	0.501	HipSci.iPSC.transcript_usage,ENST00000566011,LOXL1-203,iPSC,0.058,0.13,0.51;HipSci.iPSC.txrevise,ENSG00000129038.grp_1.contained.ENST00000566011,NA,iPSC,0.084,0.13,0.50;HipSci.iPSC.txrevise,ENSG00000129038.grp_2.contained.ENST00000566011,NA,iPSC,0.088,0.12,0.49	NA	ukbb-finucane,FEV1FVC,FEV1/FVC ratio,NA,-0.011,0.073,0.29	brain volume measurement|1;BMI-adjusted waist-hip ratio|1;BMI-adjusted waist circumference|1;body height|0.999;vital capacity|0.999	BMI-adjusted waist-hip ratio|1;brain volume measurement|1;BMI-adjusted waist circumference|1;vital capacity|0.999;body height|0.999;heel bone mineral density|0.962;exfoliation syndrome|0.845;body fat distribution|0.809;skin aging measurement|0.807;physical activity measurement|0.489;smoking behavior|0.489;cup-to-disc ratio measurement|0.449;refractive error measurement|0.348;coronary artery disease|0.221;systolic blood pressure|0.22;open-angle glaucoma|0.22;feeling ""fed-up"" measurement|0.0902;glomerular filtration rate|0.0888;wellbeing measurement|0.0704;depressive symptom measurement|0.0704;neuroticism measurement|0.0704;red blood cell distribution width|0.0598;insomnia measurement|0.0544;blood protein measurement|0.0488;risk-taking behaviour|0.0487;body mass index|0.0444;C-reactive protein measurement|0.0388;mean corpuscular hemoglobin|0.0387;T2D_vujkovic_2020_full_meta|0.0329;aspartate aminotransferase measurement|0.0265;serum gamma-glutamyl transferase measurement|0.0265;mean corpuscular hemoglobin concentration|0.0256;sex hormone-binding globulin measurement|0.0248;cups of coffee per day measurement|0.0219;optic disc size measurement|0.0172;pathological myopia|0.0172;mean reticulocyte volume|0.0156;triglyceride measurement|0.0139;mean platelet volume|0.0137;reticulocyte measurement|0.0112;gut microbiome measurement|0.00872;serum zinc measurement|0.00856;waist-hip ratio|0.00814					0	NA	NA	NA	NA	NA	NA
Glaucoma	H7_GLAUCOMA_XFG	chr15_73933047_C_A	-0.194	3.78e-31	intron_variant	LOXL1	0.958	0.485	rs4886778	0.48	0.501	HipSci.iPSC.transcript_usage,ENST00000566011,LOXL1-203,iPSC,0.058,0.12,0.51;HipSci.iPSC.txrevise,ENSG00000129038.grp_1.contained.ENST00000566011,NA,iPSC,0.084,0.12,0.50;HipSci.iPSC.txrevise,ENSG00000129038.grp_2.contained.ENST00000566011,NA,iPSC,0.088,0.12,0.49	NA	ukbb-finucane,FEV1FVC,FEV1/FVC ratio,NA,-0.011,0.071,0.29	brain volume measurement|1;BMI-adjusted waist-hip ratio|1;BMI-adjusted waist circumference|1;body height|0.999;vital capacity|0.999	brain volume measurement|1;BMI-adjusted waist circumference|1;BMI-adjusted waist-hip ratio|1;vital capacity|0.999;body height|0.999;heel bone mineral density|0.962;exfoliation syndrome|0.845;body fat distribution|0.809;skin aging measurement|0.807;physical activity measurement|0.489;smoking behavior|0.489;cup-to-disc ratio measurement|0.449;refractive error measurement|0.348;coronary artery disease|0.221;systolic blood pressure|0.22;open-angle glaucoma|0.22;feeling ""fed-up"" measurement|0.0902;glomerular filtration rate|0.0888;wellbeing measurement|0.0704;neuroticism measurement|0.0704;depressive symptom measurement|0.0704;red blood cell distribution width|0.0598;blood protein measurement|0.0488;body mass index|0.0444					0	NA	NA	NA	NA	NA	NA
Presence of other functional implants	H7_GLAUCOMAMEDICATION	chr15_73933047_C_A	-0.094	2.62e-08	intron_variant	LOXL1	0.958	0.485	rs4886778	0.48	0.501	HipSci.iPSC.transcript_usage,ENST00000566011,LOXL1-203,iPSC,0.058,0.12,0.72;HipSci.iPSC.txrevise,ENSG00000129038.grp_1.contained.ENST00000566011,NA,iPSC,0.084,0.12,0.69;HipSci.iPSC.txrevise,ENSG00000129038.grp_2.contained.ENST00000566011,NA,iPSC,0.088,0.12,0.68	NA	ukbb-finucane,FEV1FVC,FEV1/FVC ratio,NA,-0.011,0.06,0.37	brain volume measurement|1;BMI-adjusted waist-hip ratio|1;BMI-adjusted waist circumference|1;body height|0.999;vital capacity|0.999;heel bone mineral density|0.962;exfoliation syndrome|0.845;body fat distribution|0.809	brain volume measurement|1;BMI-adjusted waist-hip ratio|1;BMI-adjusted waist circumference|1;body height|0.999;vital capacity|0.999;heel bone mineral density|0.962;exfoliation syndrome|0.845;body fat distribution|0.809;skin aging measurement|0.807;physical activity measurement|0.489;smoking behavior|0.489;cup-to-disc ratio measurement|0.449;refractive error measurement|0.348;coronary artery disease|0.221;open-angle glaucoma|0.22;systolic blood pressure|0.22					0	NA	NA	NA	NA	NA	NA
Use of antiglaucoma preparations and miotics	Z21_PRESENCE_OTH_FUNCTIONAL_IMPLANTNTS	chr15_73933047_C_A	-0.477	8.33e-31	intron_variant	LOXL1	0.958	0.487	rs4886778	0.48	0.501	HipSci.iPSC.transcript_usage,ENST00000566011,LOXL1-203,iPSC,0.058,0.13,0.51;HipSci.iPSC.txrevise,ENSG00000129038.grp_1.contained.ENST00000566011,NA,iPSC,0.084,0.12,0.50;HipSci.iPSC.txrevise,ENSG00000129038.grp_2.contained.ENST00000566011,NA,iPSC,0.088,0.12,0.49	NA	ukbb-finucane,FEV1FVC,FEV1/FVC ratio,NA,-0.011,0.072,0.29	brain volume measurement|1;BMI-adjusted waist-hip ratio|1;BMI-adjusted waist circumference|1;body height|0.999;vital capacity|0.999	BMI-adjusted waist-hip ratio|1;brain volume measurement|1;BMI-adjusted waist circumference|1;vital capacity|0.999;body height|0.999;heel bone mineral density|0.962;exfoliation syndrome|0.845;body fat distribution|0.809;skin aging measurement|0.807;physical activity measurement|0.489;smoking behavior|0.489;cup-to-disc ratio measurement|0.449;refractive error measurement|0.348;coronary artery disease|0.221;systolic blood pressure|0.22;open-angle glaucoma|0.22;feeling ""fed-up"" measurement|0.0902;glomerular filtration rate|0.0888;wellbeing measurement|0.0704;neuroticism measurement|0.0704;depressive symptom measurement|0.0704					0	NA	NA	NA	NA	NA	NA
Complications of other internal prosthetic devices, implants and grafts	H7_LENS	chr15_73933797_G_A	-0.454	1.01e-09	intron_variant	LOXL1	0.959	0.485	rs8027022	0.48	0.5	NA	NA	NA	body height|1;vital capacity|1;brain volume measurement|0.999;BMI-adjusted waist-hip ratio|0.999;BMI-adjusted waist circumference|0.999;heel bone mineral density|0.962;exfoliation syndrome|0.845;body fat distribution|0.809;skin aging measurement|0.806	vital capacity|1;body height|1;brain volume measurement|0.999;BMI-adjusted waist-hip ratio|0.999;BMI-adjusted waist circumference|0.999;heel bone mineral density|0.962;exfoliation syndrome|0.845;body fat distribution|0.809;skin aging measurement|0.806;physical activity measurement|0.49;smoking behavior|0.49;cup-to-disc ratio measurement|0.45;refractive error measurement|0.348;coronary artery disease|0.221;systolic blood pressure|0.22;open-angle glaucoma|0.22					0	NA	NA	NA	NA	NA	NA
Disorders of lens	ST19_COMPLICATIO_OTHER_INTERNAL_PROSTHET_DEVICES_IMPLANTS_GRAFTS	chr15_73933797_G_A	-0.0731	1.51e-11	intron_variant	LOXL1	0.959457	0.485	rs8027022	0.48	0.5	NA	NA	NA	body height|1;vital capacity|1;brain volume measurement|0.999;BMI-adjusted waist-hip ratio|0.999;BMI-adjusted waist circumference|0.999;heel bone mineral density|0.962;exfoliation syndrome|0.845	vital capacity|1;body height|1;brain volume measurement|0.999;BMI-adjusted waist-hip ratio|0.999;BMI-adjusted waist circumference|0.999;heel bone mineral density|0.962;exfoliation syndrome|0.845;body fat distribution|0.809;skin aging measurement|0.806;physical activity measurement|0.49;smoking behavior|0.49;refractive error measurement|0.348;coronary artery disease|0.221;systolic blood pressure|0.22;open-angle glaucoma|0.22					0	NA	NA	NA	NA	NA	NA
Nerve, nerve root and plexus disorders	G6_NERPLEX	chr15_74287023_C_G	1.17	2.67e-08	intron_variant	CCDC33	1.04	0.000742	rs759509886	0.000288	0.000277	NA	NA	NA							0	NA	NA	NA	NA	NA	NA
Hypertensive diseases	I9_HYPERTENSION	chr15_74821981_T_C	-0.0548	4.65e-09	intron_variant	LMAN1L	0.86298	0.393	rs11636952	0.58165	0.674001	Lepik_2017.blood.exon_counts,ENSG00000103653,CSK,blood,-0.030,0.015,0.227;Lepik_2017.blood.exon_counts,ENSG00000103653,CSK,blood,-0.015,0.012,0.208;BLUEPRINT_SE.neutrophil.exon_counts,ENSG00000103653,CSK,neutrophil,-0.016,0.015,0.224;Quach_2016.monocyte_IAV.exon_counts,ENSG00000140400,MAN2C1,monocyte_IAV, 0.066,0.016,0.045;BLUEPRINT_PE.T-cell.exon_counts,ENSG00000140474,AC091230.1,T-cell,-0.292,0.126,0.425;BLUEPRINT_SE.monocyte.exon_counts,ENSG00000140474,AC091230.1,monocyte,-0.202,0.095,0.526;BLUEPRINT_SE.monocyte.exon_counts,ENSG00000140474,AC091230.1,monocyte,-0.087,0.053,0.429;BLUEPRINT_SE.monocyte.exon_counts,ENSG00000140474,AC091230.1,monocyte,-0.110,0.059,0.443;BLUEPRINT_SE.monocyte.exon_counts,ENSG00000140474,AC091230.1,monocyte,-0.137,0.075,0.537;BLUEPRINT_SE.monocyte.exon_counts,ENSG00000140474,AC091230.1,monocyte,-0.548,0.177,0.358;BLUEPRINT_SE.monocyte.exon_counts,ENSG00000140474,AC091230.1,monocyte,-0.244,0.122,0.425;BLUEPRINT_SE.monocyte.exon_counts,ENSG00000140474,AC091230.1,monocyte,-0.250,0.124,0.425;BLUEPRINT_SE.monocyte.exon_counts,ENSG00000140474,AC091230.1,monocyte,-0.234,0.107,0.425;BLUEPRINT_SE.monocyte.exon_counts,ENSG00000140474,AC091230.1,monocyte,-0.170,0.067,0.411;BLUEPRINT_SE.monocyte.exon_counts,ENSG00000140474,AC091230.1,monocyte,-0.239,0.085,0.466;BLUEPRINT_SE.monocyte.exon_counts,ENSG00000140474,AC091230.1,monocyte,-0.123,0.056,0.441;BLUEPRINT_SE.monocyte.exon_counts,ENSG00000140474,AC091230.1,monocyte,-0.218,0.113,0.425;BLUEPRINT_SE.monocyte.exon_counts,ENSG00000140474,AC091230.1,monocyte,-0.353,0.152,0.392;BLUEPRINT_SE.monocyte.exon_counts,ENSG00000140474,AC091230.1,monocyte,-0.296,0.141,0.457;BLUEPRINT_SE.monocyte.exon_counts,ENSG00000140474,AC091230.1,monocyte,-0.158,0.088,0.552;BLUEPRINT_SE.monocyte.exon_counts,ENSG00000140474,AC091230.1,monocyte,-0.217,0.083,0.487;BLUEPRINT_SE.monocyte.exon_counts,ENSG00000140474,AC091230.1,monocyte,-0.685,0.058,0.250;BLUEPRINT_SE.monocyte.exon_counts,ENSG00000140474,AC091230.1,monocyte,-0.131,0.084,0.526;BLUEPRINT_SE.monocyte.exon_counts,ENSG00000140474,AC091230.1,monocyte,-0.140,0.076,0.446;BLUEPRINT_PE.T-cell.exon_counts,ENSG00000140474,AC091230.1,T-cell,-0.130,0.043,0.262;Lepik_2017.blood.exon_counts,ENSG00000140474,AC091230.1,blood,-0.068,0.067,0.420;BLUEPRINT_SE.monocyte.exon_counts,ENSG00000140474,AC091230.1,monocyte,-0.058,0.029,0.306;BLUEPRINT_SE.monocyte.exon_counts,ENSG00000140474,AC091230.1,monocyte,-0.302,0.129,0.425;BLUEPRINT_SE.monocyte.exon_counts,ENSG00000140474,AC091230.1,monocyte,-0.441,0.163,0.391;BLUEPRINT_SE.monocyte.exon_counts,ENSG00000140474,AC091230.1,monocyte,-0.300,0.134,0.425;BLUEPRINT_SE.monocyte.exon_counts,ENSG00000140474,AC091230.1,monocyte,-0.282,0.128,0.425;BLUEPRINT_SE.monocyte.exon_counts,ENSG00000140474,AC091230.1,monocyte,-0.359,0.147,0.425;BLUEPRINT_SE.monocyte.exon_counts,ENSG00000140474,AC091230.1,monocyte,-0.409,0.156,0.425;BLUEPRINT_SE.monocyte.exon_counts,ENSG00000140474,AC091230.1,monocyte,-0.500,0.088,0.425;BLUEPRINT_PE.T-cell.exon_counts,ENSG00000140474,AC091230.1,T-cell,-0.153,0.084,0.443;BLUEPRINT_PE.T-cell.exon_counts,ENSG00000140474,AC091230.1,T-cell,-0.149,0.082,0.443;BLUEPRINT_PE.T-cell.exon_counts,ENSG00000140474,AC091230.1,T-cell,-0.165,0.082,0.443;BLUEPRINT_SE.monocyte.exon_counts,ENSG00000140474,AC091230.1,monocyte,-0.290,0.127,0.436;BLUEPRINT_SE.monocyte.exon_counts,ENSG00000140474,AC091230.1,monocyte,-0.030,0.028,0.310;BLUEPRINT_SE.monocyte.exon_counts,ENSG00000140474,AC091230.1,monocyte,-0.183,0.098,0.443;Lepik_2017.blood.exon_counts,ENSG00000140474,AC091230.1,blood,-0.090,0.032,0.305;FUSION.muscle_naive.exon_counts,ENSG00000140474,AC091230.1,muscle_naive,-0.161,0.050,0.351;BLUEPRINT_SE.neutrophil.exon_counts,ENSG00000140497,SCAMP2,neutrophil, 0.109,0.026,0.073;BLUEPRINT_SE.neutrophil.exon_counts,ENSG00000140497,SCAMP2,neutrophil, 0.059,0.029,0.241;BLUEPRINT_SE.neutrophil.exon_counts,ENSG00000178741,COX5A,neutrophil, 0.033,0.025,0.318;BLUEPRINT_SE.neutrophil.exon_counts,ENSG00000178741,COX5A,neutrophil, 0.041,0.015,0.227;BLUEPRINT_PE.T-cell.exon_counts,ENSG00000178802,MPI,T-cell, 0.036,0.022,0.239;BLUEPRINT_PE.T-cell.exon_counts,ENSG00000178802,MPI,T-cell, 0.032,0.014,0.215;BLUEPRINT_PE.T-cell.exon_counts,ENSG00000178802,MPI,T-cell, 0.033,0.014,0.231;BLUEPRINT_PE.T-cell.exon_counts,ENSG00000178802,MPI,T-cell, 0.054,0.013,0.159;Lepik_2017.blood.exon_counts,ENSG00000178802,MPI,blood, 0.022,0.028,0.298;Lepik_2017.blood.exon_counts,ENSG00000178802,MPI,blood, 0.024,0.029,0.323;Lepik_2017.blood.exon_counts,ENSG00000178802,MPI,blood, 0.133,0.016,0.190;BLUEPRINT_PE.T-cell.exon_counts,ENSG00000178802,MPI,T-cell, 0.049,0.012,0.159;BLUEPRINT_PE.T-cell.exon_counts,ENSG00000178802,MPI,T-cell, 0.030,0.011,0.190;BLUEPRINT_PE.T-cell.exon_counts,ENSG00000178802,MPI,T-cell, 0.032,0.012,0.180;BrainSeq.brain.exon_counts,ENSG00000178802,MPI,brain, 0.074,0.020,0.225;BLUEPRINT_PE.T-cell.exon_counts,ENSG00000178802,MPI,T-cell, 0.107,0.010,0.200;Lepik_2017.blood.exon_counts,ENSG00000178802,MPI,blood, 0.073,0.082,0.427;BLUEPRINT_PE.T-cell.exon_counts,ENSG00000178802,MPI,T-cell, 0.038,0.014,0.207;TwinsUK.LCL.exon_counts,ENSG00000103653,CSK,LCL,-0.028,0.012,0.082;TwinsUK.LCL.exon_counts,ENSG00000103653,CSK,LCL,-0.025,0.024,0.147;TwinsUK.LCL.exon_counts,ENSG00000103653,CSK,LCL,-0.047,0.025,0.068;Schmiedel_2018.monocyte_CD16_naive.exon_counts,ENSG00000140474,AC091230.1,monocyte_CD16_naive,-0.351,0.154,0.425;TwinsUK.LCL.exon_counts,ENSG00000140474,AC091230.1,LCL,-0.139,0.076,0.416;TwinsUK.LCL.exon_counts,ENSG00000140474,AC091230.1,LCL,-0.075,0.073,0.477;Quach_2016.monocyte_naive.exon_counts,ENSG00000140474,AC091230.1,monocyte_naive,-0.178,0.100,0.425;Schmiedel_2018.monocyte_CD16_naive.exon_counts,ENSG00000140474,AC091230.1,monocyte_CD16_naive,-0.172,0.094,0.425;Schmiedel_2018.monocyte_naive.exon_counts,ENSG00000140474,AC091230.1,monocyte_naive,-0.187,0.100,0.443;Schmiedel_2018.monocyte_naive.exon_counts,ENSG00000140474,AC091230.1,monocyte_naive,-0.190,0.099,0.443;Schmiedel_2018.monocyte_naive.exon_counts,ENSG00000140474,AC091230.1,monocyte_naive,-0.277,0.130,0.437;Quach_2016.monocyte_R848.exon_counts,ENSG00000140474,AC091230.1,monocyte_R848,-0.295,0.171,0.358;Quach_2016.monocyte_naive.exon_counts,ENSG00000140474,AC091230.1,monocyte_naive,-0.199,0.115,0.436;TwinsUK.LCL.exon_counts,ENSG00000140474,AC091230.1,LCL,-0.044,0.048,0.427;Quach_2016.monocyte_naive.exon_counts,ENSG00000140474,AC091230.1,monocyte_naive,-0.163,0.109,0.448;TwinsUK.LCL.exon_counts,ENSG00000140474,AC091230.1,LCL,-0.049,0.044,0.393;Quach_2016.monocyte_naive.exon_counts,ENSG00000140474,AC091230.1,monocyte_naive,-0.155,0.061,0.379;TwinsUK.LCL.exon_counts,ENSG00000140474,AC091230.1,LCL,-0.119,0.086,0.425;Quach_2016.monocyte_naive.exon_counts,ENSG00000140474,AC091230.1,monocyte_naive,-0.174,0.076,0.407;Quach_2016.monocyte_Pam3CSK4.exon_counts,ENSG00000140474,AC091230.1,monocyte_Pam3CSK4,-0.148,0.077,0.470;TwinsUK.LCL.exon_counts,ENSG00000140474,AC091230.1,LCL,-0.113,0.061,0.383;Quach_2016.monocyte_naive.exon_counts,ENSG00000140474,AC091230.1,monocyte_naive,-0.048,0.043,0.399;Quach_2016.monocyte_naive.exon_counts,ENSG00000140474,AC091230.1,monocyte_naive,-0.099,0.080,0.543;Quach_2016.monocyte_naive.exon_counts,ENSG00000140474,AC091230.1,monocyte_naive,-0.052,0.046,0.386;Schmiedel_2018.monocyte_naive.exon_counts,ENSG00000140474,AC091230.1,monocyte_naive,-0.097,0.040,0.361;Quach_2016.monocyte_naive.exon_counts,ENSG00000140474,AC091230.1,monocyte_naive,-0.280,0.048,0.216;Quach_2016.monocyte_R848.exon_counts,ENSG00000140474,AC091230.1,monocyte_R848,-0.107,0.078,0.545;Quach_2016.monocyte_naive.exon_counts,ENSG00000140474,AC091230.1,monocyte_naive,-0.111,0.061,0.429;Quach_2016.monocyte_naive.exon_counts,ENSG00000140474,AC091230.1,monocyte_naive,-0.069,0.052,0.406;Quach_2016.monocyte_naive.exon_counts,ENSG00000140474,AC091230.1,monocyte_naive,-0.166,0.066,0.343;Quach_2016.monocyte_R848.exon_counts,ENSG00000140474,AC091230.1,monocyte_R848,-0.097,0.051,0.384;Schmiedel_2018.monocyte_naive.exon_counts,ENSG00000140474,AC091230.1,monocyte_naive,-0.163,0.089,0.425;Quach_2016.monocyte_naive.exon_counts,ENSG00000140474,AC091230.1,monocyte_naive,-0.142,0.049,0.306;Quach_2016.monocyte_naive.exon_counts,ENSG00000140474,AC091230.1,monocyte_naive,-0.101,0.056,0.376;Quach_2016.monocyte_naive.exon_counts,ENSG00000140474,AC091230.1,monocyte_naive,-0.133,0.092,0.484;Quach_2016.monocyte_naive.exon_counts,ENSG00000140474,AC091230.1,monocyte_naive,-0.188,0.111,0.425;TwinsUK.LCL.exon_counts,ENSG00000140474,AC091230.1,LCL,-0.132,0.040,0.261;TwinsUK.LCL.exon_counts,ENSG00000140474,AC091230.1,LCL,-0.277,0.014,0.116;TwinsUK.LCL.exon_counts,ENSG00000140497,SCAMP2,LCL,-0.156,0.023,0.194;ROSMAP.brain_naive.exon_counts,ENSG00000178802,MPI,brain_naive, 0.026,0.016,0.217;TwinsUK.LCL.exon_counts,ENSG00000178802,MPI,LCL, 0.012,0.017,0.138;Schmiedel_2018.Treg_naive.exon_counts,ENSG00000178802,MPI,Treg_naive, 0.045,0.013,0.239;Schmiedel_2018.Treg_naive.exon_counts,ENSG00000178802,MPI,Treg_naive, 0.090,0.011,0.131;BLUEPRINT_SE.neutrophil.gene_counts,ENSG00000103653,CSK,neutrophil,-0.028,0.024,0.263;BLUEPRINT_SE.monocyte.gene_counts,ENSG00000140474,AC091230.1,monocyte,-0.606,0.178,0.358;Schmiedel_2018.monocyte_CD16_naive.gene_counts,ENSG00000140474,AC091230.1,monocyte_CD16_naive,-0.353,0.132,0.425;BLUEPRINT_SE.monocyte.transcript_usage,ENST00000566631,AC091230.1-211,monocyte,-0.459,0.044,0.182;Nedelec_2016.macrophage_Listeria.transcript_usage,ENST00000567472,AC091230.1-207,macrophage_Listeria,-0.107,0.024,0.232;Quach_2016.monocyte_naive.transcript_usage,ENST00000561693,MAN2C1-204,monocyte_naive,-0.181,0.152,0.364;Quach_2016.monocyte_Pam3CSK4.transcript_usage,ENST00000564570,MAN2C1-219,monocyte_Pam3CSK4, 0.058,0.044,0.122;GEUVADIS.LCL.txrevise,ENSG00000103653.grp_1.downstream.ENST00000220003,NA,LCL,-0.053,0.018,0.208;GEUVADIS.LCL.txrevise,ENSG00000103653.grp_2.downstream.ENST00000220003,NA,LCL,-0.065,0.016,0.219;Lepik_2017.blood.txrevise,ENSG00000140474.grp_1.contained.ENST00000565881,NA,blood,-0.186,0.152,0.423;Alasoo_2018.macrophage_Salmonella.txrevise,ENSG00000140474.grp_2.contained.ENST00000561725,NA,macrophage_Salmonella, 0.076,0.011,0.149;Lepik_2017.blood.txrevise,ENSG00000140474.grp_2.contained.ENST00000565881,NA,blood,-0.216,0.165,0.408;TwinsUK.LCL.txrevise,ENSG00000103653.grp_1.downstream.ENST00000220003,NA,LCL,-0.034,0.027,0.311;TwinsUK.LCL.txrevise,ENSG00000103653.grp_2.downstream.ENST00000220003,NA,LCL,-0.051,0.021,0.279;Fairfax_2014.monocyte_naive.HumanHT12V4,ILMN_1679495,ULK3,monocyte_naive,-0.071,0.030,0.232;Naranbhai_2015.neutrophil_CD16.HumanHT12V4,ILMN_1754121,CSK,neutrophil_CD16,-0.047,0.014,0.165;gtex-finucane,ENSG00000140474,AC091230.1,Adipose_Subcutaneous,-0.297,0.027,0.157;gtex-finucane,ENSG00000140474,AC091230.1,Adipose_Visceral_Omentum,-0.357,0.034,0.276;gtex-finucane,ENSG00000140474,AC091230.1,Adrenal_Gland,-0.269,0.041,0.239;gtex-finucane,ENSG00000140474,AC091230.1,Artery_Aorta,-0.178,0.018,0.233;gtex-finucane,ENSG00000140474,AC091230.1,Artery_Tibial,-0.218,0.028,0.187;gtex-finucane,ENSG00000140474,AC091230.1,Breast_Mammary_Tissue,-0.356,0.042,0.147;gtex-finucane,ENSG00000140474,AC091230.1,Cells_Cultured_fibroblasts,-0.275,0.033,0.033;gtex-finucane,ENSG00000140474,AC091230.1,Cells_EBV-transformed_lymphocytes,-0.576,0.018,0.267;gtex-finucane,ENSG00000140474,AC091230.1,Esophagus_Gastroesophageal_Junction,-0.236,0.011,0.131;gtex-finucane,ENSG00000140474,AC091230.1,Liver,-0.435,0.030,0.118;gtex-finucane,ENSG00000140474,AC091230.1,Lung,-0.173,0.025,0.154;gtex-finucane,ENSG00000140474,AC091230.1,Muscle_Skeletal,-0.217,0.058,0.357;gtex-finucane,ENSG00000140474,AC091230.1,Nerve_Tibial,-0.151,0.032,0.197;gtex-finucane,ENSG00000140474,AC091230.1,Pancreas,-0.376,0.023,0.067;gtex-finucane,ENSG00000140474,AC091230.1,Spleen,-0.323,0.030,0.239;gtex-finucane,ENSG00000140474,AC091230.1,Stomach,-0.295,0.065,0.352;gtex-finucane,ENSG00000140474,AC091230.1,Testis,-0.251,0.026,0.225;gtex-finucane,ENSG00000140474,AC091230.1,Thyroid,-0.277,0.011,0.154;gtex-finucane,ENSG00000140474,AC091230.1,Whole_Blood,-0.214,0.033,0.033;gtex-finucane,ENSG00000140506,LMAN1L,Esophagus_Mucosa, 0.443,0.011,0.104;gtex-finucane,ENSG00000178802,MPI,Skin_Not_Sun_Exposed_Suprapubic, 0.147,0.020,0.220;gtex-finucane,ENSG00000213578,CPLX3,Esophagus_Mucosa, 0.488,0.013,0.118	NA	ukbb-finucane,DBP,Diastolic blood pressure,NA,-0.030,0.349,0.36;ukbb-finucane,MAP,Mean arterial pressure,NA,-0.027,0.339,0.38;ukbb-finucane,SBP,Systolic blood pressure,NA,-0.020,0.051,0.24	systolic blood pressure|1;mean arterial pressure|1;blood protein measurement|1;alcohol consumption measurement|1;alcohol drinking|1;waist-hip ratio|0.687;lymphocyte count|0.623;celiac disease|0.605	alcohol drinking|1;systolic blood pressure|1;blood protein measurement|1;alcohol consumption measurement|1;mean arterial pressure|1;diastolic blood pressure|0.838;hemoglobin measurement|0.838;Non-steroidal anti-inflammatory and antirheumatic product use measurement|0.828;osteoarthritis|0.828;birth weight|0.824;parental genotype effect measurement|0.824;H7_AMD|0.824;Calcium channel blocker use measurement|0.824;Diuretic use measurement|0.767;Agents acting on the renin-angiotensin system use measurement|0.766;cardiovascular disease|0.766;erythrocyte count|0.705;waist-hip ratio|0.687;lymphocyte count|0.623;red blood cell density measurement|0.621;platelet crit|0.621;platelet component distribution width|0.621;low density lipoprotein cholesterol measurement|0.621;celiac disease|0.605;Beta blocking agent use measurement|0.532;red blood cell distribution width|0.456;caffeine metabolite measurement|0.449;neutrophil percentage of leukocytes|0.29;lymphocyte percentage of leukocytes|0.289;myocardial infarction|0.278					0	NA	NA	NA	NA	NA	NA
Retinoschisis and retinal cysts	H7_RETINOCHISISCYST	chr15_75317287_GCCA_G	2.12	1.62e-08	downstream_gene_variant	ANP32BP1	1.05	0.0197	rs368911063,rs370964422	0.017	0.0162	Alasoo_2018.macrophage_IFNg+Salmonella.exon_counts,ENSG00000138621,PPCDC,macrophage_IFNg+Salmonella, 6.1,0.19,0.19;Alasoo_2018.macrophage_Salmonella.exon_counts,ENSG00000178761,FAM219B,macrophage_Salmonella, 5.5,0.19,0.19;Schmiedel_2018.CD4_T-cell_naive.exon_counts,ENSG00000177971,IMP3,CD4_T-cell_naive,-3.2,0.19,0.20	NA	NA							0	NA	NA	NA	NA	NA	NA
Chronic lower respiratory diseases	J10_LOWCHRON	chr15_78525587_C_T	-0.0619	3.42e-10	intron_variant	HYKK	0.971	0.356	rs8042849	0.629	0.648	HipSci.iPSC.exon_counts,ENSG00000041357,PSMA4,iPSC, 0.031,0.013,0.42;HipSci.iPSC.exon_counts,ENSG00000041357,PSMA4,iPSC,-0.172,0.019,0.26;HipSci.iPSC.exon_counts,ENSG00000041357,PSMA4,iPSC, 0.034,0.011,0.40;HipSci.iPSC.exon_counts,ENSG00000041357,PSMA4,iPSC,-0.134,0.010,0.26;HipSci.iPSC.exon_counts,ENSG00000041357,PSMA4,iPSC,-0.087,0.014,0.19;HipSci.iPSC.exon_counts,ENSG00000041357,PSMA4,iPSC,-0.062,0.013,0.23;HipSci.iPSC.exon_counts,ENSG00000041357,PSMA4,iPSC,-0.102,0.015,0.19;HipSci.iPSC.exon_counts,ENSG00000041357,PSMA4,iPSC,-0.034,0.012,0.34;HipSci.iPSC.exon_counts,ENSG00000041357,PSMA4,iPSC,-0.097,0.013,0.16;HipSci.iPSC.exon_counts,ENSG00000041357,PSMA4,iPSC,-0.105,0.014,0.14;HipSci.iPSC.exon_counts,ENSG00000041357,PSMA4,iPSC,-0.038,0.012,0.35;HipSci.iPSC.exon_counts,ENSG00000041357,PSMA4,iPSC,-0.043,0.013,0.38;HipSci.iPSC.exon_counts,ENSG00000041357,PSMA4,iPSC,-0.131,0.016,0.15;HipSci.iPSC.exon_counts,ENSG00000041357,PSMA4,iPSC,-0.114,0.016,0.20;HipSci.iPSC.exon_counts,ENSG00000041357,PSMA4,iPSC,-0.090,0.014,0.23;HipSci.iPSC.exon_counts,ENSG00000041357,PSMA4,iPSC,-0.122,0.014,0.15;HipSci.iPSC.exon_counts,ENSG00000041357,PSMA4,iPSC, 0.031,0.012,0.39;HipSci.iPSC.exon_counts,ENSG00000041357,PSMA4,iPSC,-0.021,0.012,0.44;HipSci.iPSC.exon_counts,ENSG00000041357,PSMA4,iPSC,-0.042,0.011,0.34;HipSci.iPSC.exon_counts,ENSG00000041357,PSMA4,iPSC,-0.032,0.012,0.43;HipSci.iPSC.exon_counts,ENSG00000041357,PSMA4,iPSC, 0.038,0.012,0.37;BLUEPRINT_SE.neutrophil.exon_counts,ENSG00000041357,PSMA4,neutrophil,-0.037,0.017,0.63;HipSci.iPSC.exon_counts,ENSG00000080644,CHRNA3,iPSC,-0.018,0.012,0.49;BLUEPRINT_PE.T-cell.exon_counts,ENSG00000136381,IREB2,T-cell,-0.097,0.015,0.33;BLUEPRINT_SE.monocyte.exon_counts,ENSG00000136381,IREB2,monocyte,-0.031,0.017,0.31;BLUEPRINT_SE.monocyte.exon_counts,ENSG00000136381,IREB2,monocyte,-0.030,0.017,0.31;BLUEPRINT_SE.monocyte.exon_counts,ENSG00000136381,IREB2,monocyte,-0.037,0.017,0.31;BLUEPRINT_SE.neutrophil.exon_counts,ENSG00000136381,IREB2,neutrophil,-0.025,0.017,0.33;BLUEPRINT_SE.neutrophil.exon_counts,ENSG00000136381,IREB2,neutrophil,-0.029,0.014,0.44;BLUEPRINT_SE.monocyte.exon_counts,ENSG00000136381,IREB2,monocyte,-0.020,0.016,0.39;BLUEPRINT_SE.monocyte.exon_counts,ENSG00000136381,IREB2,monocyte,-0.025,0.017,0.33;BLUEPRINT_SE.neutrophil.exon_counts,ENSG00000136381,IREB2,neutrophil, 0.022,0.016,0.63;BLUEPRINT_SE.neutrophil.exon_counts,ENSG00000136381,IREB2,neutrophil,-0.018,0.016,0.38;BLUEPRINT_PE.T-cell.exon_counts,ENSG00000136381,IREB2,T-cell,-0.063,0.015,0.34;BLUEPRINT_SE.neutrophil.exon_counts,ENSG00000136381,IREB2,neutrophil,-0.018,0.015,0.41;BLUEPRINT_SE.monocyte.exon_counts,ENSG00000136381,IREB2,monocyte,-0.025,0.017,0.33;BLUEPRINT_SE.neutrophil.exon_counts,ENSG00000136381,IREB2,neutrophil,-0.027,0.016,0.31;BLUEPRINT_SE.neutrophil.exon_counts,ENSG00000136381,IREB2,neutrophil,-0.022,0.017,0.33;BLUEPRINT_SE.neutrophil.exon_counts,ENSG00000136381,IREB2,neutrophil,-0.024,0.017,0.34;BLUEPRINT_SE.neutrophil.exon_counts,ENSG00000136381,IREB2,neutrophil,-0.027,0.017,0.33;BLUEPRINT_SE.neutrophil.exon_counts,ENSG00000136381,IREB2,neutrophil,-0.029,0.017,0.33;BLUEPRINT_PE.T-cell.exon_counts,ENSG00000136381,IREB2,T-cell,-0.061,0.015,0.43;BLUEPRINT_SE.neutrophil.exon_counts,ENSG00000136381,IREB2,neutrophil, 0.035,0.014,0.42;BLUEPRINT_SE.neutrophil.exon_counts,ENSG00000136381,IREB2,neutrophil,-0.022,0.016,0.37;BLUEPRINT_SE.monocyte.exon_counts,ENSG00000136381,IREB2,monocyte, 0.037,0.015,0.52;BLUEPRINT_SE.monocyte.exon_counts,ENSG00000136381,IREB2,monocyte, 0.065,0.013,0.22;BLUEPRINT_PE.T-cell.exon_counts,ENSG00000136381,IREB2,T-cell,-0.028,0.017,0.34;BLUEPRINT_PE.T-cell.exon_counts,ENSG00000136381,IREB2,T-cell,-0.032,0.017,0.33;BLUEPRINT_PE.T-cell.exon_counts,ENSG00000136381,IREB2,T-cell,-0.040,0.018,0.33;BLUEPRINT_SE.neutrophil.exon_counts,ENSG00000136381,IREB2,neutrophil,-0.029,0.016,0.31;BLUEPRINT_SE.neutrophil.exon_counts,ENSG00000136381,IREB2,neutrophil,-0.021,0.016,0.34;BLUEPRINT_PE.T-cell.exon_counts,ENSG00000136381,IREB2,T-cell,-0.111,0.015,0.31;HipSci.iPSC.exon_counts,ENSG00000169684,CHRNA5,iPSC,-0.014,0.012,0.51;HipSci.iPSC.exon_counts,ENSG00000169684,CHRNA5,iPSC,-0.036,0.012,0.43;TwinsUK.LCL.exon_counts,ENSG00000041357,PSMA4,LCL,-0.034,0.015,0.53;TwinsUK.LCL.exon_counts,ENSG00000041357,PSMA4,LCL,-0.043,0.018,0.50;TwinsUK.LCL.exon_counts,ENSG00000041357,PSMA4,LCL, 0.032,0.013,0.47;TwinsUK.LCL.exon_counts,ENSG00000041357,PSMA4,LCL,-0.034,0.015,0.47;TwinsUK.LCL.exon_counts,ENSG00000041357,PSMA4,LCL, 0.022,0.016,0.34;TwinsUK.LCL.exon_counts,ENSG00000041357,PSMA4,LCL, 0.028,0.017,0.34;TwinsUK.LCL.exon_counts,ENSG00000041357,PSMA4,LCL, 0.020,0.014,0.35;TwinsUK.LCL.exon_counts,ENSG00000041357,PSMA4,LCL, 0.021,0.015,0.33;TwinsUK.LCL.exon_counts,ENSG00000041357,PSMA4,LCL, 0.025,0.015,0.37;TwinsUK.LCL.exon_counts,ENSG00000041357,PSMA4,LCL, 0.017,0.016,0.66;HipSci.iPSC.gene_counts,ENSG00000041357,PSMA4,iPSC,-0.098,0.013,0.16;BLUEPRINT_SE.neutrophil.gene_counts,ENSG00000136381,IREB2,neutrophil,-0.026,0.017,0.31;TwinsUK.LCL.gene_counts,ENSG00000041357,PSMA4,LCL,-0.047,0.019,0.57;HipSci.iPSC.transcript_usage,ENST00000299565,CHRNA5-201,iPSC,-0.083,0.019,0.44;HipSci.iPSC.transcript_usage,ENST00000394802,CHRNA5-202,iPSC, 0.113,0.012,0.47;GENCORD.LCL.transcript_usage,ENST00000559146,PSMA4-210,LCL, 0.021,0.014,0.50;HipSci.iPSC.transcript_usage,ENST00000559941,CHRNA3-207,iPSC, 0.019,0.013,0.37;TwinsUK.LCL.transcript_usage,ENST00000299565,CHRNA5-201,LCL, 0.029,0.013,0.51;TwinsUK.LCL.transcript_usage,ENST00000559146,PSMA4-210,LCL,-0.053,0.013,0.36;BLUEPRINT_SE.neutrophil.txrevise,ENSG00000136381.grp_1.contained.ENST00000559427,NA,neutrophil, 0.018,0.015,0.62;BLUEPRINT_PE.T-cell.txrevise,ENSG00000136381.grp_2.contained.ENST00000560440,NA,T-cell, 0.141,0.013,0.34;BLUEPRINT_PE.T-cell.txrevise,ENSG00000136381.grp_2.contained.ENST00000560840,NA,T-cell,-0.092,0.013,0.31;HipSci.iPSC.txrevise,ENSG00000169684.grp_1.contained.ENST00000299565,NA,iPSC,-0.138,0.012,0.28;GEUVADIS.LCL.txrevise,ENSG00000169684.grp_1.contained.ENST00000394802,NA,LCL, 0.048,0.010,0.17;HipSci.iPSC.txrevise,ENSG00000169684.grp_2.contained.ENST00000299565,NA,iPSC,-0.134,0.012,0.31;GEUVADIS.LCL.txrevise,ENSG00000169684.grp_2.contained.ENST00000394802,NA,LCL,-0.050,0.010,0.24;HipSci.iPSC.txrevise,ENSG00000169684.grp_2.downstream.ENST00000299565,NA,iPSC,-0.022,0.014,0.43;TwinsUK.LCL.txrevise,ENSG00000169684.grp_1.contained.ENST00000299565,NA,LCL,-0.020,0.011,0.50;Fairfax_2014.monocyte_IFN24.HumanHT12V4,ILMN_1726554,IREB2,monocyte_IFN24,-0.031,0.015,0.39;gtex-finucane,ENSG00000080644,CHRNA3,Colon_Sigmoid,-0.247,0.011,0.16	NA	ukbb-finucane,CRP,C-reactive protein,NA,-0.013,0.014,0.61	healthspan|1;vital capacity|1;forced expiratory volume|1;response to bronchodilator|1;smoking behaviour measurement|1;parental longevity|1;FEV/FEC ratio|1;longevity|1;lung carcinoma|1;emphysema pattern measurement|0.994;smoking behavior|0.994;C-reactive protein measurement|0.994;pulmonary function measurement|0.932;cigarettes per day measurement|0.932;mortality|0.932;brain aneurysm|0.932;nicotine dependence|0.924;trans-3-hydroxycotinine measurement|0.901;small cell lung carcinoma|0.901;smoking cessation|0.901;pack-years measurement|0.901;cotinine measurement|0.901;Lung Cancer|0.898;lung adenocarcinoma|0.898;non-small cell lung carcinoma|0.898;skin aging measurement|0.898;smoking status measurement|0.898;urate measurement|0.898;COPD|0.88;chronic obstructive pulmonary disease|0.88;pulmonary artery enlargement|0.88;diffusing capacity of the lung for carbon monoxide|0.88;nicotine dependence symptom count|0.875;time to first cigarette measurement|0.875;emphysema imaging measurement|0.871	lung carcinoma|1;response to bronchodilator|1;vital capacity|1;forced expiratory volume|1;parental longevity|1;smoking behaviour measurement|1;FEV/FEC ratio|1;longevity|1;healthspan|1;C-reactive protein measurement|0.994;smoking behavior|0.994;emphysema pattern measurement|0.994;mortality|0.932;pulmonary function measurement|0.932;cigarettes per day measurement|0.932;brain aneurysm|0.932;chronic obstructive pulmonary disease|0.926;tobacco smoke exposure measurement|0.926;nicotine dependence|0.924;small cell lung carcinoma|0.901;cotinine measurement|0.901;trans-3-hydroxycotinine measurement|0.901;pack-years measurement|0.901;smoking cessation|0.901;Lung Cancer|0.898;urate measurement|0.898;smoking status measurement|0.898;skin aging measurement|0.898;non-small cell lung carcinoma|0.898;lung adenocarcinoma|0.898;diffusing capacity of the lung for carbon monoxide|0.88;COPD|0.88;pulmonary artery enlargement|0.88;time to first cigarette measurement|0.875;nicotine dependence symptom count|0.875;emphysema imaging measurement|0.871;carbon monoxide exhalation measurement|0.751;Abdominal Aortic Aneurysm|0.751;squamous cell lung carcinoma|0.692;family history of lung cancer|0.692;peripheral arterial disease|0.667;dental caries|0.667;dentures|0.667;body mass index|0.385;coronary artery disease|0.356;schizophrenia|0.192;autism spectrum disorder|0.192;bipolar disorder|0.152;unipolar depression|0.152;Tourette syndrome|0.152;anorexia nervosa|0.152;attention deficit hyperactivity disorder|0.152;obsessive-compulsive disorder|0.152;intelligence|0.138;self reported educational attainment|0.138	chr15_78590583_G_A	ENSP00000299565.5:p.Asp398Asn	rs16969968,CM081554,COSV55138088	CHRNA5	0.026	0.0622	5.32e-10	0.329	1.03458	Lung_cancer_susceptibility_2|Smoking_as_a_quantitative_trait_locus_3|nicotine_response_-_Toxicity/ADR	drug_response
Later onset COPD	COPD_LATER	chr15_78556692_T_C	0.167	5.19e-09	downstream_gene_variant	PSMA4	1.05	0.34	rs58365910	0.36	0.343	HipSci.iPSC.exon_counts,ENSG00000041357,PSMA4,iPSC, 0.031,0.023,0.60;HipSci.iPSC.exon_counts,ENSG00000041357,PSMA4,iPSC,-0.172,0.017,0.39;HipSci.iPSC.exon_counts,ENSG00000041357,PSMA4,iPSC,-0.134,0.014,0.32;HipSci.iPSC.exon_counts,ENSG00000041357,PSMA4,iPSC,-0.087,0.027,0.45;HipSci.iPSC.exon_counts,ENSG00000041357,PSMA4,iPSC,-0.062,0.028,0.50;HipSci.iPSC.exon_counts,ENSG00000041357,PSMA4,iPSC,-0.102,0.029,0.44;HipSci.iPSC.exon_counts,ENSG00000041357,PSMA4,iPSC,-0.034,0.023,0.60;HipSci.iPSC.exon_counts,ENSG00000041357,PSMA4,iPSC,-0.097,0.030,0.38;HipSci.iPSC.exon_counts,ENSG00000041357,PSMA4,iPSC,-0.105,0.028,0.33;HipSci.iPSC.exon_counts,ENSG00000041357,PSMA4,iPSC,-0.038,0.021,0.56;HipSci.iPSC.exon_counts,ENSG00000041357,PSMA4,iPSC,-0.043,0.023,0.57;HipSci.iPSC.exon_counts,ENSG00000041357,PSMA4,iPSC,-0.131,0.025,0.32;HipSci.iPSC.exon_counts,ENSG00000041357,PSMA4,iPSC,-0.114,0.026,0.42;HipSci.iPSC.exon_counts,ENSG00000041357,PSMA4,iPSC,-0.090,0.018,0.38;HipSci.iPSC.exon_counts,ENSG00000041357,PSMA4,iPSC,-0.122,0.022,0.35;HipSci.iPSC.exon_counts,ENSG00000041357,PSMA4,iPSC, 0.031,0.026,0.65;HipSci.iPSC.exon_counts,ENSG00000041357,PSMA4,iPSC,-0.021,0.023,0.66;HipSci.iPSC.exon_counts,ENSG00000041357,PSMA4,iPSC,-0.042,0.027,0.62;HipSci.iPSC.exon_counts,ENSG00000041357,PSMA4,iPSC,-0.032,0.025,0.67;HipSci.iPSC.exon_counts,ENSG00000041357,PSMA4,iPSC, 0.038,0.028,0.63;BLUEPRINT_SE.monocyte.exon_counts,ENSG00000041357,PSMA4,monocyte,-0.093,0.035,0.35;HipSci.iPSC.exon_counts,ENSG00000080644,CHRNA3,iPSC,-0.018,0.016,0.50;HipSci.iPSC.exon_counts,ENSG00000080644,CHRNA3,iPSC,-0.046,0.022,0.61;HipSci.iPSC.exon_counts,ENSG00000080644,CHRNA3,iPSC,-0.075,0.030,0.44;BLUEPRINT_SE.neutrophil.exon_counts,ENSG00000136381,IREB2,neutrophil,-0.029,0.027,0.64;BLUEPRINT_SE.neutrophil.exon_counts,ENSG00000136381,IREB2,neutrophil, 0.034,0.025,0.61;BLUEPRINT_SE.neutrophil.exon_counts,ENSG00000136381,IREB2,neutrophil, 0.022,0.017,0.60;BLUEPRINT_SE.neutrophil.exon_counts,ENSG00000136381,IREB2,neutrophil,-0.018,0.014,0.35;BLUEPRINT_SE.neutrophil.exon_counts,ENSG00000136381,IREB2,neutrophil, 0.028,0.011,0.31;BLUEPRINT_PE.T-cell.exon_counts,ENSG00000136381,IREB2,T-cell, 0.027,0.022,0.64;BLUEPRINT_PE.T-cell.exon_counts,ENSG00000136381,IREB2,T-cell, 0.045,0.025,0.47;BLUEPRINT_PE.T-cell.exon_counts,ENSG00000136381,IREB2,T-cell,-0.061,0.011,0.30;BLUEPRINT_SE.neutrophil.exon_counts,ENSG00000136381,IREB2,neutrophil, 0.035,0.022,0.50;BLUEPRINT_SE.monocyte.exon_counts,ENSG00000136381,IREB2,monocyte, 0.072,0.024,0.62;BLUEPRINT_SE.monocyte.exon_counts,ENSG00000136381,IREB2,monocyte, 0.037,0.025,0.68;BLUEPRINT_SE.monocyte.exon_counts,ENSG00000136381,IREB2,monocyte, 0.065,0.034,0.50;HipSci.iPSC.exon_counts,ENSG00000169684,CHRNA5,iPSC,-0.014,0.018,0.58;TwinsUK.LCL.exon_counts,ENSG00000041357,PSMA4,LCL,-0.047,0.027,0.48;TwinsUK.LCL.exon_counts,ENSG00000041357,PSMA4,LCL,-0.034,0.023,0.60;TwinsUK.LCL.exon_counts,ENSG00000041357,PSMA4,LCL,-0.043,0.020,0.51;TwinsUK.LCL.exon_counts,ENSG00000041357,PSMA4,LCL, 0.032,0.011,0.35;TwinsUK.LCL.exon_counts,ENSG00000041357,PSMA4,LCL,-0.034,0.023,0.61;TwinsUK.LCL.exon_counts,ENSG00000041357,PSMA4,LCL, 0.017,0.011,0.46;Quach_2016.monocyte_R848.exon_counts,ENSG00000041357,PSMA4,monocyte_R848, 0.269,0.039,0.27;HipSci.iPSC.gene_counts,ENSG00000041357,PSMA4,iPSC,-0.098,0.030,0.42;HipSci.iPSC.gene_counts,ENSG00000080644,CHRNA3,iPSC,-0.051,0.018,0.57;TwinsUK.LCL.gene_counts,ENSG00000041357,PSMA4,LCL,-0.047,0.022,0.61;HipSci.iPSC.transcript_usage,ENST00000299565,CHRNA5-201,iPSC,-0.083,0.015,0.37;HipSci.iPSC.transcript_usage,ENST00000394802,CHRNA5-202,iPSC, 0.113,0.011,0.37;GENCORD.LCL.transcript_usage,ENST00000559146,PSMA4-210,LCL, 0.021,0.013,0.40;TwinsUK.LCL.transcript_usage,ENST00000299565,CHRNA5-201,LCL, 0.029,0.020,0.58;TwinsUK.LCL.transcript_usage,ENST00000559146,PSMA4-210,LCL,-0.053,0.030,0.58;BLUEPRINT_SE.neutrophil.txrevise,ENSG00000136381.grp_1.contained.ENST00000559427,NA,neutrophil, 0.018,0.017,0.61;HipSci.iPSC.txrevise,ENSG00000169684.grp_1.contained.ENST00000299565,NA,iPSC,-0.138,0.034,0.51;HipSci.iPSC.txrevise,ENSG00000169684.grp_1.contained.ENST00000394802,NA,iPSC, 0.154,0.041,0.44;HipSci.iPSC.txrevise,ENSG00000169684.grp_2.contained.ENST00000299565,NA,iPSC,-0.134,0.032,0.53;HipSci.iPSC.txrevise,ENSG00000169684.grp_2.contained.ENST00000394802,NA,iPSC, 0.157,0.040,0.43;HipSci.iPSC.txrevise,ENSG00000169684.grp_2.downstream.ENST00000299565,NA,iPSC,-0.022,0.012,0.33;Schmiedel_2018.monocyte_naive.txrevise,ENSG00000041357.grp_2.downstream.ENST00000044462,NA,monocyte_naive, 0.165,0.029,0.25;TwinsUK.LCL.txrevise,ENSG00000169684.grp_1.contained.ENST00000299565,NA,LCL,-0.020,0.017,0.62;Fairfax_2012.B-cell_CD19.HumanHT12V4,ILMN_1726554,IREB2,B-cell_CD19,-0.039,0.015,0.54	NA	ukbb-finucane,CRP,C-reactive protein,NA,-0.013,0.014,0.52;ukbb-finucane,Smoking_CPD,Smoking (cigarettes per day),NA, 0.103,0.016,0.41	FEV/FEC ratio|1;response to bronchodilator|1;forced expiratory volume|1;pulmonary function measurement|0.98;brain aneurysm|0.979;cigarettes per day measurement|0.979;mortality|0.979;smoking behavior|0.978;small cell lung carcinoma|0.978;cotinine measurement|0.978;trans-3-hydroxycotinine measurement|0.978;smoking cessation|0.978;pack-years measurement|0.978;tobacco smoke exposure measurement|0.974;lung carcinoma|0.974;skin aging measurement|0.974;smoking status measurement|0.974;urate measurement|0.974;Lung Cancer|0.974;non-small cell lung carcinoma|0.974;lung adenocarcinoma|0.974;nicotine dependence|0.972;parental longevity|0.952;emphysema pattern measurement|0.952;pulmonary artery enlargement|0.952;diffusing capacity of the lung for carbon monoxide|0.952;COPD|0.952;time to first cigarette measurement|0.947;nicotine dependence symptom count|0.947;smoking behaviour measurement|0.946;emphysema imaging measurement|0.942;healthspan|0.912;longevity|0.912;vital capacity|0.912;C-reactive protein measurement|0.907	response to bronchodilator|1;FEV/FEC ratio|1;forced expiratory volume|1;pulmonary function measurement|0.98;brain aneurysm|0.979;cigarettes per day measurement|0.979;mortality|0.979;pack-years measurement|0.978;small cell lung carcinoma|0.978;cotinine measurement|0.978;trans-3-hydroxycotinine measurement|0.978;smoking behavior|0.978;smoking cessation|0.978;lung adenocarcinoma|0.974;lung carcinoma|0.974;tobacco smoke exposure measurement|0.974;Lung Cancer|0.974;skin aging measurement|0.974;non-small cell lung carcinoma|0.974;smoking status measurement|0.974;urate measurement|0.974;nicotine dependence|0.972;COPD|0.952;diffusing capacity of the lung for carbon monoxide|0.952;emphysema pattern measurement|0.952;parental longevity|0.952;pulmonary artery enlargement|0.952;time to first cigarette measurement|0.947;nicotine dependence symptom count|0.947;smoking behaviour measurement|0.946;emphysema imaging measurement|0.942;vital capacity|0.912;longevity|0.912;healthspan|0.912;C-reactive protein measurement|0.907;Abdominal Aortic Aneurysm|0.818;carbon monoxide exhalation measurement|0.818;squamous cell lung carcinoma|0.751;family history of lung cancer|0.751;dental caries|0.727;peripheral arterial disease|0.727;dentures|0.727;body mass index|0.425;coronary artery disease|0.392;corneal topography|0.275;autism spectrum disorder|0.179;schizophrenia|0.179;mean corpuscular hemoglobin concentration|0.151;mean corpuscular hemoglobin|0.151;mean corpuscular volume|0.151	chr15_78590583_G_A	ENSP00000299565.5:p.Asp398Asn	rs16969968,CM081554,COSV55138088	CHRNA5	0.0107	0.159	3.34e-08	0.33	1.03458	Lung_cancer_susceptibility_2|Smoking_as_a_quantitative_trait_locus_3|nicotine_response_-_Toxicity/ADR	drug_response
Abnormal findings on diagnostic imaging of lung	R18_ABNORMAL_FINDI_DIAGNOST_IMAGI_LUNG	chr15_78565644_C_G	0.117	3.9e-10	5_prime_UTR_variant	CHRNA5	1.02	0.335	rs55781567	0.354	0.346	HipSci.iPSC.exon_counts,ENSG00000041357,PSMA4,iPSC, 0.031,0.017,0.50;HipSci.iPSC.exon_counts,ENSG00000041357,PSMA4,iPSC,-0.172,0.012,0.28;HipSci.iPSC.exon_counts,ENSG00000041357,PSMA4,iPSC, 0.034,0.012,0.37;HipSci.iPSC.exon_counts,ENSG00000041357,PSMA4,iPSC,-0.087,0.013,0.25;HipSci.iPSC.exon_counts,ENSG00000041357,PSMA4,iPSC,-0.062,0.012,0.28;HipSci.iPSC.exon_counts,ENSG00000041357,PSMA4,iPSC,-0.102,0.011,0.21;HipSci.iPSC.exon_counts,ENSG00000041357,PSMA4,iPSC,-0.034,0.012,0.37;HipSci.iPSC.exon_counts,ENSG00000041357,PSMA4,iPSC,-0.038,0.010,0.36;HipSci.iPSC.exon_counts,ENSG00000041357,PSMA4,iPSC,-0.043,0.011,0.38;HipSci.iPSC.exon_counts,ENSG00000041357,PSMA4,iPSC,-0.114,0.011,0.20;HipSci.iPSC.exon_counts,ENSG00000041357,PSMA4,iPSC, 0.031,0.012,0.40;HipSci.iPSC.exon_counts,ENSG00000041357,PSMA4,iPSC,-0.021,0.012,0.44;HipSci.iPSC.exon_counts,ENSG00000041357,PSMA4,iPSC,-0.042,0.012,0.36;HipSci.iPSC.exon_counts,ENSG00000041357,PSMA4,iPSC,-0.032,0.013,0.44;HipSci.iPSC.exon_counts,ENSG00000041357,PSMA4,iPSC, 0.038,0.013,0.39;BLUEPRINT_SE.neutrophil.exon_counts,ENSG00000041357,PSMA4,neutrophil,-0.037,0.015,0.60;HipSci.iPSC.exon_counts,ENSG00000080644,CHRNA3,iPSC,-0.018,0.013,0.51;HipSci.iPSC.exon_counts,ENSG00000080644,CHRNA3,iPSC,-0.046,0.010,0.39;BLUEPRINT_PE.T-cell.exon_counts,ENSG00000136381,IREB2,T-cell,-0.097,0.013,0.29;BLUEPRINT_SE.monocyte.exon_counts,ENSG00000136381,IREB2,monocyte,-0.031,0.015,0.28;BLUEPRINT_SE.monocyte.exon_counts,ENSG00000136381,IREB2,monocyte,-0.030,0.015,0.28;BLUEPRINT_SE.monocyte.exon_counts,ENSG00000136381,IREB2,monocyte,-0.037,0.015,0.28;BLUEPRINT_SE.monocyte.exon_counts,ENSG00000136381,IREB2,monocyte,-0.028,0.015,0.28;BLUEPRINT_SE.neutrophil.exon_counts,ENSG00000136381,IREB2,neutrophil,-0.029,0.016,0.53;BLUEPRINT_SE.neutrophil.exon_counts,ENSG00000136381,IREB2,neutrophil, 0.034,0.017,0.51;BLUEPRINT_SE.monocyte.exon_counts,ENSG00000136381,IREB2,monocyte,-0.025,0.015,0.29;BLUEPRINT_SE.neutrophil.exon_counts,ENSG00000136381,IREB2,neutrophil, 0.022,0.016,0.65;BLUEPRINT_SE.monocyte.exon_counts,ENSG00000136381,IREB2,monocyte,-0.035,0.014,0.29;BLUEPRINT_PE.T-cell.exon_counts,ENSG00000136381,IREB2,T-cell,-0.063,0.013,0.29;BLUEPRINT_SE.neutrophil.exon_counts,ENSG00000136381,IREB2,neutrophil,-0.018,0.016,0.41;BLUEPRINT_SE.neutrophil.exon_counts,ENSG00000136381,IREB2,neutrophil, 0.028,0.015,0.41;BLUEPRINT_SE.neutrophil.exon_counts,ENSG00000136381,IREB2,neutrophil,-0.027,0.015,0.28;BLUEPRINT_SE.neutrophil.exon_counts,ENSG00000136381,IREB2,neutrophil,-0.022,0.015,0.29;BLUEPRINT_SE.neutrophil.exon_counts,ENSG00000136381,IREB2,neutrophil,-0.024,0.014,0.29;BLUEPRINT_SE.neutrophil.exon_counts,ENSG00000136381,IREB2,neutrophil,-0.027,0.015,0.29;BLUEPRINT_SE.neutrophil.exon_counts,ENSG00000136381,IREB2,neutrophil,-0.029,0.015,0.29;BLUEPRINT_PE.T-cell.exon_counts,ENSG00000136381,IREB2,T-cell,-0.061,0.013,0.37;BLUEPRINT_SE.neutrophil.exon_counts,ENSG00000136381,IREB2,neutrophil, 0.035,0.015,0.45;BLUEPRINT_SE.monocyte.exon_counts,ENSG00000136381,IREB2,monocyte, 0.072,0.016,0.51;BLUEPRINT_SE.monocyte.exon_counts,ENSG00000136381,IREB2,monocyte, 0.037,0.016,0.59;BLUEPRINT_SE.monocyte.exon_counts,ENSG00000136381,IREB2,monocyte, 0.065,0.015,0.28;BLUEPRINT_PE.T-cell.exon_counts,ENSG00000136381,IREB2,T-cell,-0.028,0.014,0.29;BLUEPRINT_PE.T-cell.exon_counts,ENSG00000136381,IREB2,T-cell,-0.032,0.015,0.29;BLUEPRINT_PE.T-cell.exon_counts,ENSG00000136381,IREB2,T-cell,-0.040,0.015,0.29;BLUEPRINT_SE.neutrophil.exon_counts,ENSG00000136381,IREB2,neutrophil,-0.029,0.015,0.28;BLUEPRINT_SE.neutrophil.exon_counts,ENSG00000136381,IREB2,neutrophil,-0.021,0.014,0.30;BLUEPRINT_PE.T-cell.exon_counts,ENSG00000136381,IREB2,T-cell,-0.111,0.012,0.28;HipSci.iPSC.exon_counts,ENSG00000169684,CHRNA5,iPSC,-0.014,0.013,0.49;HipSci.iPSC.exon_counts,ENSG00000169684,CHRNA5,iPSC,-0.036,0.013,0.39;TwinsUK.LCL.exon_counts,ENSG00000041357,PSMA4,LCL,-0.034,0.017,0.54;TwinsUK.LCL.exon_counts,ENSG00000041357,PSMA4,LCL,-0.043,0.016,0.45;TwinsUK.LCL.exon_counts,ENSG00000041357,PSMA4,LCL, 0.032,0.013,0.41;TwinsUK.LCL.exon_counts,ENSG00000041357,PSMA4,LCL,-0.034,0.012,0.43;TwinsUK.LCL.exon_counts,ENSG00000041357,PSMA4,LCL, 0.022,0.013,0.32;TwinsUK.LCL.exon_counts,ENSG00000041357,PSMA4,LCL, 0.028,0.014,0.32;TwinsUK.LCL.exon_counts,ENSG00000041357,PSMA4,LCL, 0.020,0.014,0.33;TwinsUK.LCL.exon_counts,ENSG00000041357,PSMA4,LCL, 0.021,0.014,0.32;TwinsUK.LCL.exon_counts,ENSG00000041357,PSMA4,LCL, 0.025,0.014,0.34;TwinsUK.LCL.exon_counts,ENSG00000041357,PSMA4,LCL, 0.017,0.016,0.60;Quach_2016.monocyte_R848.exon_counts,ENSG00000041357,PSMA4,monocyte_R848, 0.269,0.019,0.23;HipSci.iPSC.gene_counts,ENSG00000041357,PSMA4,iPSC,-0.098,0.011,0.18;HipSci.iPSC.gene_counts,ENSG00000080644,CHRNA3,iPSC,-0.051,0.010,0.41;BLUEPRINT_SE.neutrophil.gene_counts,ENSG00000136381,IREB2,neutrophil,-0.026,0.015,0.28;TwinsUK.LCL.gene_counts,ENSG00000041357,PSMA4,LCL,-0.047,0.018,0.58;ROSMAP.brain_naive.gene_counts,ENSG00000136381,IREB2,brain_naive,-0.033,0.012,0.32;GEUVADIS.LCL.transcript_usage,ENST00000299565,CHRNA5-201,LCL,-0.056,0.018,0.30;HipSci.iPSC.transcript_usage,ENST00000394802,CHRNA5-202,iPSC, 0.113,0.012,0.41;GENCORD.LCL.transcript_usage,ENST00000559146,PSMA4-210,LCL, 0.021,0.015,0.49;HipSci.iPSC.transcript_usage,ENST00000559941,CHRNA3-207,iPSC, 0.019,0.014,0.40;TwinsUK.LCL.transcript_usage,ENST00000299565,CHRNA5-201,LCL, 0.029,0.011,0.52;TwinsUK.LCL.transcript_usage,ENST00000559146,PSMA4-210,LCL,-0.053,0.015,0.40;BLUEPRINT_SE.neutrophil.txrevise,ENSG00000136381.grp_1.contained.ENST00000559427,NA,neutrophil, 0.018,0.015,0.64;BLUEPRINT_PE.T-cell.txrevise,ENSG00000136381.grp_2.contained.ENST00000560440,NA,T-cell, 0.141,0.010,0.29;BLUEPRINT_PE.T-cell.txrevise,ENSG00000136381.grp_2.contained.ENST00000560840,NA,T-cell,-0.092,0.011,0.28;GEUVADIS.LCL.txrevise,ENSG00000169684.grp_1.contained.ENST00000299565,NA,LCL,-0.056,0.019,0.22;GEUVADIS.LCL.txrevise,ENSG00000169684.grp_1.contained.ENST00000394802,NA,LCL, 0.048,0.017,0.24;GEUVADIS.LCL.txrevise,ENSG00000169684.grp_2.contained.ENST00000299565,NA,LCL,-0.044,0.018,0.30;GEUVADIS.LCL.txrevise,ENSG00000169684.grp_2.contained.ENST00000394802,NA,LCL,-0.050,0.014,0.28;HipSci.iPSC.txrevise,ENSG00000169684.grp_2.downstream.ENST00000299565,NA,iPSC,-0.022,0.016,0.43;Schmiedel_2018.monocyte_naive.txrevise,ENSG00000041357.grp_2.downstream.ENST00000044462,NA,monocyte_naive, 0.165,0.017,0.15;TwinsUK.LCL.txrevise,ENSG00000169684.grp_1.contained.ENST00000299565,NA,LCL,-0.020,0.012,0.54;CEDAR.T-cell_CD4.HumanHT12V4,ILMN_1726554,IREB2,T-cell_CD4,-0.047,0.014,0.32;gtex-finucane,ENSG00000080644,CHRNA3,Colon_Sigmoid,-0.247,0.014,0.21	NA	ukbb-finucane,CRP,C-reactive protein,NA,-0.013,0.012,0.54;ukbb-finucane,Smoking_CPD,Smoking (cigarettes per day),NA, 0.103,0.015,0.41	lung carcinoma|1;non-small cell lung carcinoma|1;smoking status measurement|1;FEV/FEC ratio|1;response to bronchodilator|1;skin aging measurement|1;lung adenocarcinoma|1;Lung Cancer|1;forced expiratory volume|1;urate measurement|1;small cell lung carcinoma|0.996;cotinine measurement|0.995;pack-years measurement|0.995;cigarettes per day measurement|0.995;smoking cessation|0.995;trans-3-hydroxycotinine measurement|0.995;smoking behavior|0.995;parental longevity|0.971;chronic obstructive pulmonary disease|0.971;pulmonary artery enlargement|0.971;emphysema pattern measurement|0.971;diffusing capacity of the lung for carbon monoxide|0.971;COPD|0.971;time to first cigarette measurement|0.965;nicotine dependence symptom count|0.965;smoking behaviour measurement|0.964;nicotine dependence|0.961;emphysema imaging measurement|0.96;vital capacity|0.898;healthspan|0.898;longevity|0.898;C-reactive protein measurement|0.894	skin aging measurement|1;response to bronchodilator|1;Lung Cancer|1;urate measurement|1;lung carcinoma|1;smoking status measurement|1;FEV/FEC ratio|1;non-small cell lung carcinoma|1;lung adenocarcinoma|1;forced expiratory volume|1;small cell lung carcinoma|0.996;cotinine measurement|0.995;smoking cessation|0.995;cigarettes per day measurement|0.995;pack-years measurement|0.995;trans-3-hydroxycotinine measurement|0.995;smoking behavior|0.995;chronic obstructive pulmonary disease|0.971;parental longevity|0.971;COPD|0.971;diffusing capacity of the lung for carbon monoxide|0.971;emphysema pattern measurement|0.971;pulmonary artery enlargement|0.971;time to first cigarette measurement|0.965;nicotine dependence symptom count|0.965;pulmonary function measurement|0.964;smoking behaviour measurement|0.964;mortality|0.963;brain aneurysm|0.963;nicotine dependence|0.961;emphysema imaging measurement|0.96;tobacco smoke exposure measurement|0.959;vital capacity|0.898;healthspan|0.898;longevity|0.898;C-reactive protein measurement|0.894;Abdominal Aortic Aneurysm|0.835;carbon monoxide exhalation measurement|0.835;squamous cell lung carcinoma|0.768;family history of lung cancer|0.768;peripheral arterial disease|0.743;dentures|0.743;dental caries|0.743;body mass index|0.418;coronary artery disease|0.384;corneal topography|0.268;autism spectrum disorder|0.191;schizophrenia|0.191;myocardial infarction|0.152;mean corpuscular hemoglobin concentration|0.149;mean corpuscular hemoglobin|0.149;mean corpuscular volume|0.149;anorexia nervosa|0.141;bipolar disorder|0.141;obsessive-compulsive disorder|0.141;Tourette syndrome|0.141;unipolar depression|0.141;attention deficit hyperactivity disorder|0.141;intelligence|0.128;self reported educational attainment|0.128	chr15_78590583_G_A	ENSP00000299565.5:p.Asp398Asn	rs16969968,CM081554,COSV55138088	KCNU1	0.0195	0.115	9.11e-10	0.33	1.03458	Lung_cancer_susceptibility_2|Smoking_as_a_quantitative_trait_locus_3|nicotine_response_-_Toxicity/ADR	drug_response
Malignant neoplasm of respiratory system and intrathoracic organs	C3_RESPIRATORY_INTRATHORACIC_EXALLC	chr15_78576294_G_A	0.243	1.13e-12	intron_variant	CHRNA5	1.05	0.333	rs72740964	0.356	0.34	HipSci.iPSC.exon_counts,ENSG00000041357,PSMA4,iPSC, 0.031,0.014,0.43;HipSci.iPSC.exon_counts,ENSG00000041357,PSMA4,iPSC, 0.031,0.011,0.35;HipSci.iPSC.exon_counts,ENSG00000041357,PSMA4,iPSC,-0.021,0.011,0.40;HipSci.iPSC.exon_counts,ENSG00000041357,PSMA4,iPSC,-0.032,0.012,0.40;HipSci.iPSC.exon_counts,ENSG00000041357,PSMA4,iPSC, 0.038,0.011,0.33;BLUEPRINT_SE.neutrophil.exon_counts,ENSG00000041357,PSMA4,neutrophil,-0.037,0.012,0.48;HipSci.iPSC.exon_counts,ENSG00000080644,CHRNA3,iPSC,-0.018,0.017,0.55;HipSci.iPSC.exon_counts,ENSG00000080644,CHRNA3,iPSC,-0.046,0.010,0.37;BLUEPRINT_SE.neutrophil.exon_counts,ENSG00000136381,IREB2,neutrophil, 0.022,0.013,0.47;BLUEPRINT_SE.monocyte.exon_counts,ENSG00000136381,IREB2,monocyte, 0.072,0.011,0.39;BLUEPRINT_SE.monocyte.exon_counts,ENSG00000136381,IREB2,monocyte, 0.037,0.013,0.47;HipSci.iPSC.exon_counts,ENSG00000169684,CHRNA5,iPSC,-0.014,0.017,0.53;TwinsUK.LCL.exon_counts,ENSG00000041357,PSMA4,LCL,-0.034,0.019,0.59;TwinsUK.LCL.exon_counts,ENSG00000041357,PSMA4,LCL,-0.043,0.019,0.53;TwinsUK.LCL.exon_counts,ENSG00000041357,PSMA4,LCL, 0.032,0.017,0.48;TwinsUK.LCL.exon_counts,ENSG00000041357,PSMA4,LCL,-0.034,0.011,0.39;TwinsUK.LCL.exon_counts,ENSG00000041357,PSMA4,LCL, 0.017,0.016,0.54;Schmiedel_2018.monocyte_naive.exon_counts,ENSG00000041357,PSMA4,monocyte_naive, 0.129,0.012,0.20;HipSci.iPSC.gene_counts,ENSG00000080644,CHRNA3,iPSC,-0.051,0.012,0.42;TwinsUK.LCL.gene_counts,ENSG00000041357,PSMA4,LCL,-0.047,0.018,0.59;HipSci.iPSC.transcript_usage,ENST00000299565,CHRNA5-201,iPSC,-0.083,0.030,0.62;HipSci.iPSC.transcript_usage,ENST00000394802,CHRNA5-202,iPSC, 0.113,0.018,0.53;GENCORD.LCL.transcript_usage,ENST00000559146,PSMA4-210,LCL, 0.021,0.020,0.58;HipSci.iPSC.transcript_usage,ENST00000559941,CHRNA3-207,iPSC, 0.019,0.019,0.47;TwinsUK.LCL.transcript_usage,ENST00000559146,PSMA4-210,LCL,-0.053,0.012,0.32;BLUEPRINT_SE.neutrophil.txrevise,ENSG00000136381.grp_1.contained.ENST00000559427,NA,neutrophil, 0.018,0.012,0.47;GEUVADIS.LCL.txrevise,ENSG00000169684.grp_1.contained.ENST00000299565,NA,LCL,-0.056,0.021,0.24;GEUVADIS.LCL.txrevise,ENSG00000169684.grp_1.contained.ENST00000394802,NA,LCL, 0.048,0.020,0.23;GEUVADIS.LCL.txrevise,ENSG00000169684.grp_2.contained.ENST00000299565,NA,LCL,-0.044,0.020,0.31;GEUVADIS.LCL.txrevise,ENSG00000169684.grp_2.contained.ENST00000394802,NA,LCL,-0.050,0.016,0.27;HipSci.iPSC.txrevise,ENSG00000169684.grp_2.downstream.ENST00000299565,NA,iPSC,-0.022,0.022,0.53;TwinsUK.LCL.txrevise,ENSG00000169684.grp_1.contained.ENST00000299565,NA,LCL,-0.020,0.011,0.47;gtex-finucane,ENSG00000080644,CHRNA3,Colon_Sigmoid,-0.247,0.019,0.25	NA	ukbb-finucane,Smoking_CPD,Smoking (cigarettes per day),NA,0.1,0.014,0.36	chronic obstructive pulmonary disease|1;response to bronchodilator|1;forced expiratory volume|1;FEV/FEC ratio|1;parental longevity|1;COPD|1;diffusing capacity of the lung for carbon monoxide|1;emphysema pattern measurement|1;pulmonary artery enlargement|1;smoking behaviour measurement|0.993;time to first cigarette measurement|0.991;smoking behavior|0.991;nicotine dependence symptom count|0.991;cigarettes per day measurement|0.991;smoking status measurement|0.99;lung carcinoma|0.99;nicotine dependence|0.99;lung adenocarcinoma|0.99;emphysema imaging measurement|0.989;small cell lung carcinoma|0.974;trans-3-hydroxycotinine measurement|0.973;cotinine measurement|0.973;smoking cessation|0.973;pack-years measurement|0.973;skin aging measurement|0.971;urate measurement|0.971;non-small cell lung carcinoma|0.971;Lung Cancer|0.971	forced expiratory volume|1;FEV/FEC ratio|1;response to bronchodilator|1;parental longevity|1;COPD|1;diffusing capacity of the lung for carbon monoxide|1;emphysema pattern measurement|1;chronic obstructive pulmonary disease|1;pulmonary artery enlargement|1;smoking behaviour measurement|0.993;smoking behavior|0.991;cigarettes per day measurement|0.991;time to first cigarette measurement|0.991;nicotine dependence symptom count|0.991;lung carcinoma|0.99;smoking status measurement|0.99;nicotine dependence|0.99;lung adenocarcinoma|0.99;emphysema imaging measurement|0.989;small cell lung carcinoma|0.974;cotinine measurement|0.973;trans-3-hydroxycotinine measurement|0.973;pack-years measurement|0.973;smoking cessation|0.973;skin aging measurement|0.971;non-small cell lung carcinoma|0.971;Lung Cancer|0.971;urate measurement|0.971;pulmonary function measurement|0.942;brain aneurysm|0.941;mortality|0.941;tobacco smoke exposure measurement|0.937;vital capacity|0.88;longevity|0.88;healthspan|0.88;C-reactive protein measurement|0.877;carbon monoxide exhalation measurement|0.847;Abdominal Aortic Aneurysm|0.847;squamous cell lung carcinoma|0.797;family history of lung cancer|0.797;dentures|0.757;dental caries|0.757;peripheral arterial disease|0.757;body mass index|0.425;coronary artery disease|0.392;corneal topography|0.274;schizophrenia|0.192;autism spectrum disorder|0.192;mean corpuscular hemoglobin concentration|0.147;mean corpuscular hemoglobin|0.147;mean corpuscular volume|0.147;bipolar disorder|0.141;unipolar depression|0.141;Tourette syndrome|0.141;attention deficit hyperactivity disorder|0.141;obsessive-compulsive disorder|0.141;anorexia nervosa|0.141;intelligence|0.127;self reported educational attainment|0.127	chr15_78590583_G_A	ENSP00000299565.5:p.Asp398Asn	rs16969968,CM081554,COSV55138088	CHRNA5	0.014	0.235	5.72e-12	0.331	1.03458	Lung_cancer_susceptibility_2|Smoking_as_a_quantitative_trait_locus_3|nicotine_response_-_Toxicity/ADR	drug_response
Non-small cell lung cancer	C3_LUNG_NONSMALL_EXALLC	chr15_78586199_G_A	0.332	6.05e-18	intron_variant	CHRNA5	1.04	0.333	rs951266	0.355	0.342	HipSci.iPSC.exon_counts,ENSG00000041357,PSMA4,iPSC, 0.031,0.015,0.34;HipSci.iPSC.exon_counts,ENSG00000041357,PSMA4,iPSC,-0.043,0.011,0.27;HipSci.iPSC.exon_counts,ENSG00000041357,PSMA4,iPSC, 0.031,0.011,0.26;HipSci.iPSC.exon_counts,ENSG00000041357,PSMA4,iPSC,-0.021,0.012,0.30;HipSci.iPSC.exon_counts,ENSG00000041357,PSMA4,iPSC,-0.032,0.013,0.30;BLUEPRINT_SE.neutrophil.exon_counts,ENSG00000041357,PSMA4,neutrophil,-0.037,0.011,0.26;Alasoo_2018.macrophage_Salmonella.exon_counts,ENSG00000080644,CHRNA3,macrophage_Salmonella,-0.107,0.011,0.27;HipSci.iPSC.exon_counts,ENSG00000080644,CHRNA3,iPSC,-0.018,0.022,0.52;HipSci.iPSC.exon_counts,ENSG00000080644,CHRNA3,iPSC,-0.046,0.013,0.31;BLUEPRINT_SE.neutrophil.exon_counts,ENSG00000136381,IREB2,neutrophil, 0.022,0.011,0.25;BLUEPRINT_SE.monocyte.exon_counts,ENSG00000136381,IREB2,monocyte, 0.037,0.011,0.24;HipSci.iPSC.exon_counts,ENSG00000169684,CHRNA5,iPSC,-0.014,0.019,0.44;TwinsUK.LCL.exon_counts,ENSG00000041357,PSMA4,LCL,-0.034,0.024,0.55;TwinsUK.LCL.exon_counts,ENSG00000041357,PSMA4,LCL,-0.043,0.026,0.57;TwinsUK.LCL.exon_counts,ENSG00000041357,PSMA4,LCL, 0.032,0.026,0.59;TwinsUK.LCL.exon_counts,ENSG00000041357,PSMA4,LCL,-0.034,0.014,0.32;TwinsUK.LCL.exon_counts,ENSG00000041357,PSMA4,LCL, 0.017,0.013,0.31;HipSci.iPSC.gene_counts,ENSG00000080644,CHRNA3,iPSC,-0.051,0.016,0.39;TwinsUK.LCL.gene_counts,ENSG00000041357,PSMA4,LCL,-0.047,0.019,0.44;HipSci.iPSC.transcript_usage,ENST00000299565,CHRNA5-201,iPSC,-0.083,0.038,0.65;HipSci.iPSC.transcript_usage,ENST00000394802,CHRNA5-202,iPSC, 0.113,0.025,0.56;GENCORD.LCL.transcript_usage,ENST00000559146,PSMA4-210,LCL, 0.021,0.028,0.65;HipSci.iPSC.transcript_usage,ENST00000559941,CHRNA3-207,iPSC, 0.019,0.031,0.69;TwinsUK.LCL.transcript_usage,ENST00000559146,PSMA4-210,LCL,-0.053,0.010,0.24;BLUEPRINT_SE.neutrophil.txrevise,ENSG00000136381.grp_1.contained.ENST00000559427,NA,neutrophil, 0.018,0.012,0.28;GEUVADIS.LCL.txrevise,ENSG00000169684.grp_1.contained.ENST00000299565,NA,LCL,-0.056,0.036,0.36;GEUVADIS.LCL.txrevise,ENSG00000169684.grp_1.contained.ENST00000394802,NA,LCL, 0.048,0.033,0.35;GEUVADIS.LCL.txrevise,ENSG00000169684.grp_2.contained.ENST00000299565,NA,LCL,-0.044,0.035,0.49;GEUVADIS.LCL.txrevise,ENSG00000169684.grp_2.contained.ENST00000394802,NA,LCL,-0.050,0.026,0.40;HipSci.iPSC.txrevise,ENSG00000169684.grp_2.downstream.ENST00000299565,NA,iPSC,-0.022,0.035,0.74;TwinsUK.LCL.txrevise,ENSG00000169684.grp_1.contained.ENST00000299565,NA,LCL,-0.020,0.010,0.24;gtex-finucane,ENSG00000080644,CHRNA3,Colon_Sigmoid,-0.247,0.030,0.37	NA	ukbb-finucane,FEV1FVC,FEV1/FVC ratio,NA,-0.016,0.011,0.26;ukbb-finucane,Smoking_CPD,Smoking (cigarettes per day),NA, 0.103,0.021,0.39	response to bronchodilator|1;diffusing capacity of the lung for carbon monoxide|1;emphysema pattern measurement|1;FEV/FEC ratio|1;forced expiratory volume|1;COPD|1;pulmonary artery enlargement|1;chronic obstructive pulmonary disease|1;parental longevity|1;smoking behaviour measurement|0.993;cigarettes per day measurement|0.991;smoking behavior|0.991;nicotine dependence symptom count|0.991;time to first cigarette measurement|0.991;lung carcinoma|0.99;smoking status measurement|0.99;nicotine dependence|0.99;lung adenocarcinoma|0.99;emphysema imaging measurement|0.989;Lung Cancer|0.971;urate measurement|0.971;skin aging measurement|0.971;non-small cell lung carcinoma|0.971	FEV/FEC ratio|1;response to bronchodilator|1;chronic obstructive pulmonary disease|1;emphysema pattern measurement|1;forced expiratory volume|1;diffusing capacity of the lung for carbon monoxide|1;COPD|1;parental longevity|1;pulmonary artery enlargement|1;smoking behaviour measurement|0.993;smoking behavior|0.991;cigarettes per day measurement|0.991;nicotine dependence symptom count|0.991;time to first cigarette measurement|0.991;lung carcinoma|0.99;smoking status measurement|0.99;nicotine dependence|0.99;lung adenocarcinoma|0.99;emphysema imaging measurement|0.989;small cell lung carcinoma|0.974;trans-3-hydroxycotinine measurement|0.973;cotinine measurement|0.973;pack-years measurement|0.973;smoking cessation|0.973;urate measurement|0.971;Lung Cancer|0.971;non-small cell lung carcinoma|0.971;skin aging measurement|0.971;pulmonary function measurement|0.942;mortality|0.941;brain aneurysm|0.941;tobacco smoke exposure measurement|0.937;longevity|0.88;vital capacity|0.88;healthspan|0.88;C-reactive protein measurement|0.877;carbon monoxide exhalation measurement|0.847;Abdominal Aortic Aneurysm|0.847;family history of lung cancer|0.797;squamous cell lung carcinoma|0.797;dentures|0.757;dental caries|0.757;peripheral arterial disease|0.757;body mass index|0.425;coronary artery disease|0.392;corneal topography|0.274;autism spectrum disorder|0.192;schizophrenia|0.192;myocardial infarction|0.155;mean corpuscular hemoglobin concentration|0.147;mean corpuscular hemoglobin|0.147;mean corpuscular volume|0.147;anorexia nervosa|0.141;bipolar disorder|0.141;obsessive-compulsive disorder|0.141;Tourette syndrome|0.141;unipolar depression|0.141;attention deficit hyperactivity disorder|0.141;intelligence|0.127;self reported educational attainment|0.127	chr15_78590583_G_A	ENSP00000299565.5:p.Asp398Asn	rs16969968,CM081554,COSV55138088	CHRNA5	0.0332	0.329	1.23e-17	0.331	1.03458	Lung_cancer_susceptibility_2|Smoking_as_a_quantitative_trait_locus_3|nicotine_response_-_Toxicity/ADR	drug_response
Early onset COPD	COPD_EARLY	chr15_78618839_T_C	0.268	2.52e-25	synonymous_variant	CHRNA3	0.991	0.379	rs8040868	0.397	0.4	Alasoo_2018.macrophage_Salmonella.exon_counts,ENSG00000080644,CHRNA3,macrophage_Salmonella,-0.107,0.099,0.148;BLUEPRINT_PE.T-cell.exon_counts,ENSG00000136381,IREB2,T-cell, 0.027,0.016,0.018;BLUEPRINT_PE.T-cell.exon_counts,ENSG00000136381,IREB2,T-cell,-0.061,0.013,0.015;BLUEPRINT_SE.monocyte.exon_counts,ENSG00000136381,IREB2,monocyte, 0.065,0.012,0.013;Schmiedel_2018.CD4_T-cell_anti-CD3-CD28.exon_counts,ENSG00000041357,PSMA4,CD4_T-cell_anti-CD3-CD28, 0.776,0.853,0.908;Schmiedel_2018.CD4_T-cell_anti-CD3-CD28.exon_counts,ENSG00000041357,PSMA4,CD4_T-cell_anti-CD3-CD28, 0.447,0.551,0.606;GENCORD.LCL.transcript_usage,ENST00000559146,PSMA4-210,LCL, 0.021,0.012,0.013;HipSci.iPSC.transcript_usage,ENST00000559941,CHRNA3-207,iPSC, 0.019,0.018,0.022;CEDAR.B-cell_CD19.HumanHT12V4,ILMN_1726554,IREB2,B-cell_CD19,-0.138,0.017,0.018	NA	ukbb-finucane,FEV1FVC,FEV1/FVC ratio,NA,-0.016,0.33,0.36	forced expiratory volume|1;FEV/FEC ratio|1;cigarettes per day measurement|1;response to bronchodilator|1;pulmonary function measurement|1;smoking status measurement|1;family history of lung cancer|1;lung carcinoma|1;squamous cell lung carcinoma|1;peripheral arterial disease|0.936;dental caries|0.936;dentures|0.936	FEV/FEC ratio|1;smoking status measurement|1;response to bronchodilator|1;forced expiratory volume|1;pulmonary function measurement|1;cigarettes per day measurement|1;family history of lung cancer|1;squamous cell lung carcinoma|1;lung carcinoma|1;dental caries|0.936;peripheral arterial disease|0.936;dentures|0.936;smoking behavior|0.83;carbon monoxide exhalation measurement|0.83;Abdominal Aortic Aneurysm|0.83;parental longevity|0.806;nicotine dependence|0.806;lung adenocarcinoma|0.806;smoking behaviour measurement|0.806;emphysema imaging measurement|0.806;emphysema pattern measurement|0.806;diffusing capacity of the lung for carbon monoxide|0.806;nicotine dependence symptom count|0.802;time to first cigarette measurement|0.802;COPD|0.797;pulmonary artery enlargement|0.797;smoking cessation|0.771;pack-years measurement|0.771;small cell lung carcinoma|0.771;cotinine measurement|0.77;trans-3-hydroxycotinine measurement|0.77;urate measurement|0.768;non-small cell lung carcinoma|0.768;skin aging measurement|0.768;Lung Cancer|0.768;mortality|0.743;brain aneurysm|0.743;tobacco smoke exposure measurement|0.742;longevity|0.692;healthspan|0.692;vital capacity|0.692;C-reactive protein measurement|0.691;coronary artery disease|0.464;body mass index|0.461;corneal topography|0.303;schizophrenia|0.215;myocardial infarction|0.19;autism spectrum disorder|0.16;intelligence|0.158;self reported educational attainment|0.158;Tourette syndrome|0.108;bipolar disorder|0.108;anorexia nervosa|0.108;obsessive-compulsive disorder|0.108;unipolar depression|0.108;attention deficit hyperactivity disorder|0.108;mean corpuscular volume|0.107;mean corpuscular hemoglobin|0.107;mean corpuscular hemoglobin concentration|0.107;large artery stroke|0.0582;stroke|0.0568;reticulocyte measurement|0.0477;reticulocyte count|0.0477					0	NA	NA	NA	NA	NA	NA
Myocardial infarction, strict	I9_MI_STRICT	chr15_78733341_G_C	-0.106	6.35e-10	intron_variant	RP11-160C18.2	0.849	0.342	rs4887085	0.646	0.761	GEUVADIS.LCL.exon_counts,ENSG00000136378,ADAMTS7,LCL,-0.356,0.038,0.076;GEUVADIS.LCL.exon_counts,ENSG00000136378,ADAMTS7,LCL,-0.311,0.038,0.100;GEUVADIS.LCL.exon_counts,ENSG00000136378,ADAMTS7,LCL,-0.184,0.048,0.186;GEUVADIS.LCL.exon_counts,ENSG00000136378,ADAMTS7,LCL,-0.099,0.017,0.076;GEUVADIS.LCL.exon_counts,ENSG00000136378,ADAMTS7,LCL,-0.189,0.037,0.157;FUSION.adipose_naive.exon_counts,ENSG00000136378,ADAMTS7,adipose_naive, 0.030,0.028,0.507;GENCORD.T-cell.exon_counts,ENSG00000136378,ADAMTS7,T-cell,-0.076,0.012,0.325;GEUVADIS.LCL.exon_counts,ENSG00000136378,ADAMTS7,LCL,-0.341,0.034,0.076;GEUVADIS.LCL.exon_counts,ENSG00000136378,ADAMTS7,LCL,-0.215,0.038,0.155;GEUVADIS.LCL.exon_counts,ENSG00000136378,ADAMTS7,LCL,-0.188,0.030,0.076;GEUVADIS.LCL.exon_counts,ENSG00000136378,ADAMTS7,LCL,-0.275,0.035,0.076;GEUVADIS.LCL.exon_counts,ENSG00000136378,ADAMTS7,LCL,-0.277,0.033,0.076;GEUVADIS.LCL.exon_counts,ENSG00000136378,ADAMTS7,LCL,-0.201,0.022,0.076;GEUVADIS.LCL.exon_counts,ENSG00000136378,ADAMTS7,LCL,-0.143,0.020,0.080;GEUVADIS.LCL.exon_counts,ENSG00000136378,ADAMTS7,LCL,-0.219,0.032,0.076;GEUVADIS.LCL.exon_counts,ENSG00000136378,ADAMTS7,LCL,-0.175,0.034,0.106;GEUVADIS.LCL.exon_counts,ENSG00000136378,ADAMTS7,LCL,-0.111,0.026,0.147;GENCORD.T-cell.exon_counts,ENSG00000136378,ADAMTS7,T-cell,-0.115,0.019,0.176;GEUVADIS.LCL.exon_counts,ENSG00000136378,ADAMTS7,LCL,-0.093,0.014,0.076;GEUVADIS.LCL.exon_counts,ENSG00000136378,ADAMTS7,LCL, 0.178,0.017,0.076;GEUVADIS.LCL.exon_counts,ENSG00000136378,ADAMTS7,LCL,-0.234,0.032,0.076;GEUVADIS.LCL.exon_counts,ENSG00000136378,ADAMTS7,LCL,-0.077,0.042,0.269;GEUVADIS.LCL.exon_counts,ENSG00000136378,ADAMTS7,LCL,-0.280,0.035,0.076;GEUVADIS.LCL.exon_counts,ENSG00000136378,ADAMTS7,LCL,-0.242,0.030,0.076;GEUVADIS.LCL.exon_counts,ENSG00000136378,ADAMTS7,LCL,-0.184,0.029,0.076;GEUVADIS.LCL.exon_counts,ENSG00000136378,ADAMTS7,LCL,-0.182,0.027,0.076;GEUVADIS.LCL.exon_counts,ENSG00000136378,ADAMTS7,LCL,-0.215,0.032,0.076;GEUVADIS.LCL.exon_counts,ENSG00000136378,ADAMTS7,LCL,-0.224,0.067,0.186;Quach_2016.monocyte_Pam3CSK4.exon_counts,ENSG00000136378,ADAMTS7,monocyte_Pam3CSK4,-0.115,0.025,0.186;Quach_2016.monocyte_Pam3CSK4.exon_counts,ENSG00000136378,ADAMTS7,monocyte_Pam3CSK4,-0.192,0.024,0.102;TwinsUK.LCL.exon_counts,ENSG00000136378,ADAMTS7,LCL,-0.103,0.059,0.290;TwinsUK.LCL.exon_counts,ENSG00000136378,ADAMTS7,LCL,-0.059,0.011,0.164;TwinsUK.LCL.exon_counts,ENSG00000136378,ADAMTS7,LCL,-0.045,0.026,0.326;TwinsUK.LCL.exon_counts,ENSG00000136378,ADAMTS7,LCL,-0.106,0.020,0.239;TwinsUK.LCL.exon_counts,ENSG00000136378,ADAMTS7,LCL,-0.117,0.050,0.308;TwinsUK.LCL.exon_counts,ENSG00000136378,ADAMTS7,LCL,-0.074,0.017,0.205;TwinsUK.LCL.exon_counts,ENSG00000136378,ADAMTS7,LCL,-0.050,0.010,0.219;TwinsUK.LCL.exon_counts,ENSG00000136378,ADAMTS7,LCL,-0.154,0.018,0.233;TwinsUK.LCL.exon_counts,ENSG00000136378,ADAMTS7,LCL,-0.046,0.030,0.246;TwinsUK.LCL.exon_counts,ENSG00000136378,ADAMTS7,LCL,-0.089,0.064,0.428;TwinsUK.LCL.exon_counts,ENSG00000136378,ADAMTS7,LCL,-0.024,0.015,0.272;TwinsUK.LCL.exon_counts,ENSG00000136378,ADAMTS7,LCL,-0.019,0.020,0.259;TwinsUK.LCL.exon_counts,ENSG00000136378,ADAMTS7,LCL,-0.043,0.025,0.237;TwinsUK.LCL.exon_counts,ENSG00000136378,ADAMTS7,LCL,-0.017,0.012,0.284;TwinsUK.LCL.exon_counts,ENSG00000136378,ADAMTS7,LCL,-0.060,0.011,0.277;Quach_2016.monocyte_Pam3CSK4.exon_counts,ENSG00000136378,ADAMTS7,monocyte_Pam3CSK4,-0.149,0.013,0.076;GEUVADIS.LCL.gene_counts,ENSG00000136378,ADAMTS7,LCL,-0.402,0.037,0.076;gtex-finucane,ENSG00000261143,ADAMTS7P3,Colon_Transverse, 0.391,0.010,0.076;gtex-finucane,ENSG00000261143,ADAMTS7P3,Nerve_Tibial, 0.422,0.026,0.186	NA	ukbb-finucane,CAD,Coronary artery disease,NA,-0.068,0.013,0.29	large artery stroke|0.872;coronary artery disease|0.872;stroke|0.872	large artery stroke|0.872;coronary artery disease|0.872;stroke|0.872;BMI-adjusted waist-hip ratio|0.677;diastolic blood pressure|0.506;FEV/FEC ratio|0.279;response to bronchodilator|0.279;forced expiratory volume|0.279;cigarettes per day measurement|0.266;body mass index|0.25;lung carcinoma|0.25;lung adenocarcinoma|0.25;smoking status measurement|0.25;smoking behavior|0.25;corneal topography|0.225	chr15_78762558_C_G	ENSP00000373472.4:p.Gly1583Ala	rs7495616,COSV66306097	ADAMTS7	0.0394	-0.0988	5.04e-09	0.638	0.830086	NA	NA
Angina pectoris	I9_ANGINA	chr15_78747085_A_T	-0.117	1.6e-16	downstream_gene_variant	RP11-160C18.5	0.844	0.374	rs12912220	0.612	0.725	GEUVADIS.LCL.exon_counts,ENSG00000136378,ADAMTS7,LCL,-0.184,0.011,0.045;FUSION.adipose_naive.exon_counts,ENSG00000136378,ADAMTS7,adipose_naive, 0.030,0.010,0.416;GENCORD.T-cell.exon_counts,ENSG00000136378,ADAMTS7,T-cell,-0.076,0.010,0.408;FUSION.adipose_naive.exon_counts,ENSG00000136378,ADAMTS7,adipose_naive, 0.011,0.012,0.581;GEUVADIS.LCL.exon_counts,ENSG00000136378,ADAMTS7,LCL,-0.224,0.018,0.045;TwinsUK.LCL.exon_counts,ENSG00000136378,ADAMTS7,LCL,-0.533,0.012,0.123;TwinsUK.LCL.exon_counts,ENSG00000136378,ADAMTS7,LCL,-0.024,0.010,0.430;TwinsUK.LCL.gene_counts,ENSG00000136378,ADAMTS7,LCL,-0.287,0.011,0.118;gtex-finucane,ENSG00000136378,ADAMTS7,Cells_EBV-transformed_lymphocytes,-0.634,0.013,0.531;gtex-finucane,ENSG00000238166,AC022748.1,Testis, 0.687,0.018,0.470	NA	NA	stroke|0.968;coronary artery disease|0.968;large artery stroke|0.964	stroke|0.968;coronary artery disease|0.968;large artery stroke|0.964;BMI-adjusted waist-hip ratio|0.732;diastolic blood pressure|0.543;forced expiratory volume|0.307;response to bronchodilator|0.307;FEV/FEC ratio|0.307;smoking behavior|0.277;body mass index|0.277;lung adenocarcinoma|0.277;lung carcinoma|0.277;smoking status measurement|0.277;corneal topography|0.272;cigarettes per day measurement|0.258;chronic obstructive pulmonary disease|0.126;pulse pressure measurement|0.0892;myocardial infarction|0.0875	chr15_78762558_C_G	ENSP00000373472.4:p.Gly1583Ala	rs7495616,COSV66306097	ADAMTS7	0.00581	-0.113	2.99e-15	0.638	0.830086	NA	NA
Coronary artery bypass grafting	I9_CABG	chr15_78750846_T_TAG	-0.195	4.79e-17	upstream_gene_variant	RP11-160C18.4	0.841593	0.359	rs10625725,rs397690996	0.63184	0.750762	GEUVADIS.LCL.exon_counts,ENSG00000136378,ADAMTS7,LCL,-0.356,0.050,0.10;GEUVADIS.LCL.exon_counts,ENSG00000136378,ADAMTS7,LCL,-0.311,0.048,0.12;GEUVADIS.LCL.exon_counts,ENSG00000136378,ADAMTS7,LCL,-0.184,0.051,0.18;GEUVADIS.LCL.exon_counts,ENSG00000136378,ADAMTS7,LCL,-0.099,0.022,0.10;GEUVADIS.LCL.exon_counts,ENSG00000136378,ADAMTS7,LCL,-0.189,0.044,0.19;GEUVADIS.LCL.exon_counts,ENSG00000136378,ADAMTS7,LCL,-0.143,0.036,0.17;GENCORD.T-cell.exon_counts,ENSG00000136378,ADAMTS7,T-cell,-0.076,0.018,0.55;GEUVADIS.LCL.exon_counts,ENSG00000136378,ADAMTS7,LCL,-0.341,0.046,0.10;GEUVADIS.LCL.exon_counts,ENSG00000136378,ADAMTS7,LCL,-0.215,0.046,0.18;GEUVADIS.LCL.exon_counts,ENSG00000136378,ADAMTS7,LCL,-0.188,0.040,0.11;GEUVADIS.LCL.exon_counts,ENSG00000136378,ADAMTS7,LCL,-0.275,0.047,0.10;GEUVADIS.LCL.exon_counts,ENSG00000136378,ADAMTS7,LCL,-0.073,0.016,0.18;GEUVADIS.LCL.exon_counts,ENSG00000136378,ADAMTS7,LCL,-0.277,0.045,0.10;GEUVADIS.LCL.exon_counts,ENSG00000136378,ADAMTS7,LCL,-0.201,0.030,0.11;GEUVADIS.LCL.exon_counts,ENSG00000136378,ADAMTS7,LCL,-0.143,0.027,0.11;GEUVADIS.LCL.exon_counts,ENSG00000136378,ADAMTS7,LCL,-0.219,0.042,0.10;GEUVADIS.LCL.exon_counts,ENSG00000136378,ADAMTS7,LCL,-0.175,0.043,0.14;GEUVADIS.LCL.exon_counts,ENSG00000136378,ADAMTS7,LCL,-0.111,0.031,0.19;GENCORD.T-cell.exon_counts,ENSG00000136378,ADAMTS7,T-cell,-0.115,0.023,0.27;GEUVADIS.LCL.exon_counts,ENSG00000136378,ADAMTS7,LCL,-0.093,0.021,0.14;GEUVADIS.LCL.exon_counts,ENSG00000136378,ADAMTS7,LCL, 0.178,0.042,0.15;GEUVADIS.LCL.exon_counts,ENSG00000136378,ADAMTS7,LCL, 0.335,0.019,0.17;GEUVADIS.LCL.exon_counts,ENSG00000136378,ADAMTS7,LCL,-0.234,0.044,0.12;GEUVADIS.LCL.exon_counts,ENSG00000136378,ADAMTS7,LCL,-0.077,0.040,0.26;GEUVADIS.LCL.exon_counts,ENSG00000136378,ADAMTS7,LCL,-0.280,0.047,0.10;GEUVADIS.LCL.exon_counts,ENSG00000136378,ADAMTS7,LCL,-0.242,0.040,0.10;GEUVADIS.LCL.exon_counts,ENSG00000136378,ADAMTS7,LCL,-0.184,0.038,0.12;GEUVADIS.LCL.exon_counts,ENSG00000136378,ADAMTS7,LCL,-0.182,0.035,0.10;GEUVADIS.LCL.exon_counts,ENSG00000136378,ADAMTS7,LCL,-0.215,0.043,0.10;GEUVADIS.LCL.exon_counts,ENSG00000136378,ADAMTS7,LCL,-0.224,0.058,0.18;GENCORD.T-cell.exon_counts,ENSG00000136378,ADAMTS7,T-cell, 0.161,0.010,0.21;GENCORD.T-cell.exon_counts,ENSG00000136378,ADAMTS7,T-cell, 0.072,0.011,0.27;Quach_2016.monocyte_Pam3CSK4.exon_counts,ENSG00000136378,ADAMTS7,monocyte_Pam3CSK4,-0.115,0.026,0.18;Quach_2016.monocyte_Pam3CSK4.exon_counts,ENSG00000136378,ADAMTS7,monocyte_Pam3CSK4,-0.192,0.030,0.13;TwinsUK.LCL.exon_counts,ENSG00000136378,ADAMTS7,LCL,-0.297,0.014,0.20;TwinsUK.LCL.exon_counts,ENSG00000136378,ADAMTS7,LCL,-0.129,0.018,0.21;TwinsUK.LCL.exon_counts,ENSG00000136378,ADAMTS7,LCL,-0.533,0.024,0.17;TwinsUK.LCL.exon_counts,ENSG00000136378,ADAMTS7,LCL,-0.059,0.014,0.28;TwinsUK.LCL.exon_counts,ENSG00000136378,ADAMTS7,LCL,-0.045,0.011,0.38;TwinsUK.LCL.exon_counts,ENSG00000136378,ADAMTS7,LCL,-0.106,0.018,0.38;Quach_2016.monocyte_Pam3CSK4.exon_counts,ENSG00000136378,ADAMTS7,monocyte_Pam3CSK4,-0.150,0.018,0.12;TwinsUK.LCL.exon_counts,ENSG00000136378,ADAMTS7,LCL,-0.074,0.012,0.33;TwinsUK.LCL.exon_counts,ENSG00000136378,ADAMTS7,LCL,-0.050,0.013,0.44;TwinsUK.LCL.exon_counts,ENSG00000136378,ADAMTS7,LCL,-0.046,0.011,0.35;TwinsUK.LCL.exon_counts,ENSG00000136378,ADAMTS7,LCL, 0.088,0.020,0.40;TwinsUK.LCL.exon_counts,ENSG00000136378,ADAMTS7,LCL,-0.024,0.012,0.49;TwinsUK.LCL.exon_counts,ENSG00000136378,ADAMTS7,LCL,-0.043,0.010,0.31;TwinsUK.LCL.exon_counts,ENSG00000136378,ADAMTS7,LCL,-0.017,0.014,0.54;TwinsUK.LCL.exon_counts,ENSG00000136378,ADAMTS7,LCL,-0.065,0.013,0.52;TwinsUK.LCL.exon_counts,ENSG00000136378,ADAMTS7,LCL,-0.060,0.016,0.49;Quach_2016.monocyte_Pam3CSK4.exon_counts,ENSG00000136378,ADAMTS7,monocyte_Pam3CSK4,-0.149,0.017,0.11;GEUVADIS.LCL.gene_counts,ENSG00000136378,ADAMTS7,LCL,-0.402,0.049,0.10;TwinsUK.LCL.gene_counts,ENSG00000136378,ADAMTS7,LCL,-0.287,0.015,0.14;gtex-finucane,ENSG00000261143,ADAMTS7P3,Adrenal_Gland,-0.766,0.011,0.13;gtex-finucane,ENSG00000261143,ADAMTS7P3,Colon_Transverse, 0.391,0.014,0.12;gtex-finucane,ENSG00000261143,ADAMTS7P3,Nerve_Tibial, 0.422,0.027,0.18	NA	ukbb-finucane,CAD,Coronary artery disease,NA,-0.068,0.018,0.51	large artery stroke|0.918;coronary artery disease|0.918;stroke|0.917;diastolic blood pressure|0.585	coronary artery disease|0.918;large artery stroke|0.918;stroke|0.917;BMI-adjusted waist-hip ratio|0.783;diastolic blood pressure|0.585;cigarettes per day measurement|0.304;response to bronchodilator|0.287;FEV/FEC ratio|0.287;forced expiratory volume|0.287;smoking behavior|0.257;body mass index|0.257;smoking status measurement|0.257;lung carcinoma|0.257;lung adenocarcinoma|0.257;corneal topography|0.257;myocardial infarction|0.111;chronic obstructive pulmonary disease|0.106;pulse pressure measurement|0.0974	chr15_78762558_C_G	ENSP00000373472.4:p.Gly1583Ala	rs7495616,COSV66306097	ADAMTS7	0.05	-0.193	7.81e-17	0.638	0.830086	NA	NA
Coronary atherosclerosis	I9_CORATHER	chr15_78750846_T_TAG	-0.105	9.93e-16	upstream_gene_variant	RP11-160C18.4	0.842	0.36	rs10625725,rs397690996	0.632	0.751	GEUVADIS.LCL.exon_counts,ENSG00000136378,ADAMTS7,LCL,-0.311,0.011,0.039;GEUVADIS.LCL.exon_counts,ENSG00000136378,ADAMTS7,LCL,-0.184,0.035,0.163;GEUVADIS.LCL.exon_counts,ENSG00000136378,ADAMTS7,LCL,-0.189,0.016,0.097;FUSION.adipose_naive.exon_counts,ENSG00000136378,ADAMTS7,adipose_naive, 0.030,0.021,0.437;GENCORD.T-cell.exon_counts,ENSG00000136378,ADAMTS7,T-cell,-0.076,0.012,0.357;FUSION.adipose_naive.exon_counts,ENSG00000136378,ADAMTS7,adipose_naive, 0.011,0.013,0.496;GEUVADIS.LCL.exon_counts,ENSG00000136378,ADAMTS7,LCL,-0.215,0.018,0.095;GEUVADIS.LCL.exon_counts,ENSG00000136378,ADAMTS7,LCL,-0.175,0.011,0.046;GEUVADIS.LCL.exon_counts,ENSG00000136378,ADAMTS7,LCL,-0.111,0.014,0.087;GENCORD.T-cell.exon_counts,ENSG00000136378,ADAMTS7,T-cell,-0.115,0.015,0.132;GEUVADIS.LCL.exon_counts,ENSG00000136378,ADAMTS7,LCL,-0.077,0.031,0.211;GENCORD.T-cell.exon_counts,ENSG00000136378,ADAMTS7,T-cell, 0.065,0.010,0.397;GEUVADIS.LCL.exon_counts,ENSG00000136378,ADAMTS7,LCL,-0.224,0.071,0.163;Quach_2016.monocyte_Pam3CSK4.exon_counts,ENSG00000136378,ADAMTS7,monocyte_Pam3CSK4,-0.115,0.019,0.127;TwinsUK.LCL.exon_counts,ENSG00000136378,ADAMTS7,LCL,-0.024,0.011,0.365;gtex-finucane,ENSG00000238166,AC022748.1,Testis, 0.687,0.018,0.444;gtex-finucane,ENSG00000261143,ADAMTS7P3,Nerve_Tibial, 0.422,0.020,0.131	NA	NA	large artery stroke|0.918;stroke|0.917	large artery stroke|0.918;stroke|0.917;BMI-adjusted waist-hip ratio|0.783;diastolic blood pressure|0.585;cigarettes per day measurement|0.304;forced expiratory volume|0.287;response to bronchodilator|0.287;FEV/FEC ratio|0.287;body mass index|0.257;corneal topography|0.257;lung carcinoma|0.257;lung adenocarcinoma|0.257;smoking behavior|0.257;smoking status measurement|0.257;myocardial infarction|0.111;pulse pressure measurement|0.0974	chr15_78762558_C_G	ENSP00000373472.4:p.Gly1583Ala	rs7495616,COSV66306097	ADAMTS7	0.00805	-0.0998	1.97e-14	0.638	0.830086	NA	NA
Coronary revascularization (ANGIO or CABG)	I9_REVASC	chr15_78750846_T_TAG	-0.158	5.74e-20	upstream_gene_variant	RP11-160C18.4	0.841593	0.36	rs10625725,rs397690996	0.63184	0.750762	GEUVADIS.LCL.exon_counts,ENSG00000136378,ADAMTS7,LCL,-0.356,0.016,0.032;GEUVADIS.LCL.exon_counts,ENSG00000136378,ADAMTS7,LCL,-0.311,0.019,0.056;GEUVADIS.LCL.exon_counts,ENSG00000136378,ADAMTS7,LCL,-0.184,0.043,0.188;GEUVADIS.LCL.exon_counts,ENSG00000136378,ADAMTS7,LCL,-0.189,0.022,0.114;FUSION.adipose_naive.exon_counts,ENSG00000136378,ADAMTS7,adipose_naive, 0.030,0.027,0.640;GENCORD.T-cell.exon_counts,ENSG00000136378,ADAMTS7,T-cell,-0.076,0.012,0.418;GEUVADIS.LCL.exon_counts,ENSG00000136378,ADAMTS7,LCL,-0.341,0.015,0.032;GEUVADIS.LCL.exon_counts,ENSG00000136378,ADAMTS7,LCL,-0.215,0.025,0.112;GEUVADIS.LCL.exon_counts,ENSG00000136378,ADAMTS7,LCL,-0.188,0.013,0.032;GEUVADIS.LCL.exon_counts,ENSG00000136378,ADAMTS7,LCL,-0.275,0.015,0.032;GEUVADIS.LCL.exon_counts,ENSG00000136378,ADAMTS7,LCL,-0.277,0.014,0.032;GEUVADIS.LCL.exon_counts,ENSG00000136378,ADAMTS7,LCL,-0.219,0.014,0.032;GEUVADIS.LCL.exon_counts,ENSG00000136378,ADAMTS7,LCL,-0.175,0.018,0.063;GEUVADIS.LCL.exon_counts,ENSG00000136378,ADAMTS7,LCL,-0.111,0.019,0.104;GENCORD.T-cell.exon_counts,ENSG00000136378,ADAMTS7,T-cell,-0.115,0.017,0.133;GEUVADIS.LCL.exon_counts,ENSG00000136378,ADAMTS7,LCL,-0.234,0.014,0.032;GEUVADIS.LCL.exon_counts,ENSG00000136378,ADAMTS7,LCL,-0.077,0.036,0.229;GEUVADIS.LCL.exon_counts,ENSG00000136378,ADAMTS7,LCL,-0.280,0.015,0.032;GEUVADIS.LCL.exon_counts,ENSG00000136378,ADAMTS7,LCL,-0.242,0.013,0.032;GEUVADIS.LCL.exon_counts,ENSG00000136378,ADAMTS7,LCL,-0.184,0.012,0.032;GEUVADIS.LCL.exon_counts,ENSG00000136378,ADAMTS7,LCL,-0.182,0.011,0.032;GEUVADIS.LCL.exon_counts,ENSG00000136378,ADAMTS7,LCL,-0.215,0.014,0.032;GEUVADIS.LCL.exon_counts,ENSG00000136378,ADAMTS7,LCL,-0.224,0.079,0.188;Quach_2016.monocyte_Pam3CSK4.exon_counts,ENSG00000136378,ADAMTS7,monocyte_Pam3CSK4,-0.115,0.023,0.144;TwinsUK.LCL.exon_counts,ENSG00000136378,ADAMTS7,LCL,-0.089,0.017,0.284;TwinsUK.LCL.exon_counts,ENSG00000136378,ADAMTS7,LCL,-0.024,0.011,0.471;TwinsUK.LCL.exon_counts,ENSG00000136378,ADAMTS7,LCL,-0.017,0.010,0.448;TwinsUK.LCL.exon_counts,ENSG00000136378,ADAMTS7,LCL,-0.022,0.011,0.392;GEUVADIS.LCL.gene_counts,ENSG00000136378,ADAMTS7,LCL,-0.402,0.016,0.032;gtex-finucane,ENSG00000238166,AC022748.1,Testis, 0.687,0.013,0.445;gtex-finucane,ENSG00000261143,ADAMTS7P3,Nerve_Tibial, 0.422,0.024,0.147	NA	NA	large artery stroke|0.918;coronary artery disease|0.918;stroke|0.917	large artery stroke|0.918;coronary artery disease|0.918;stroke|0.917;BMI-adjusted waist-hip ratio|0.783;diastolic blood pressure|0.585;cigarettes per day measurement|0.304;response to bronchodilator|0.287;FEV/FEC ratio|0.287;forced expiratory volume|0.287;body mass index|0.257;smoking behavior|0.257;lung carcinoma|0.257;smoking status measurement|0.257;lung adenocarcinoma|0.257;corneal topography|0.257;parental longevity|0.144;schizophrenia|0.114;myocardial infarction|0.111;chronic obstructive pulmonary disease|0.106;pulse pressure measurement|0.0974	chr15_78762558_C_G	ENSP00000373472.4:p.Gly1583Ala	rs7495616,COSV66306097	ADAMTS7	0.017	-0.156	1.43e-19	0.638	0.830086	NA	NA
Coronary revascularization (ANGIO or CABG)	I9_REVASC	chr15_78853901_C_T	-0.159	5.4e-14	intron_variant	MORF4L1	0.961096	0.193	rs7165139	0.81816	0.851274	Lepik_2017.blood.exon_counts,ENSG00000103811,CTSH,blood, 0.0508,0.038,0.75;Lepik_2017.blood.exon_counts,ENSG00000185787,MORF4L1,blood,-0.0330,0.012,0.31;TwinsUK.LCL.exon_counts,ENSG00000185787,MORF4L1,LCL,-0.0075,0.012,0.29;Schmiedel_2018.Treg_memory.exon_counts,ENSG00000185787,MORF4L1,Treg_memory,-0.0578,0.011,0.26;TwinsUK.LCL.exon_counts,ENSG00000185787,MORF4L1,LCL,-0.0134,0.011,0.27;Schmiedel_2018.CD8_T-cell_naive.exon_counts,ENSG00000185787,MORF4L1,CD8_T-cell_naive, 0.0406,0.020,0.49;GEUVADIS.LCL.gene_counts,ENSG00000136378,ADAMTS7,LCL, 0.0356,0.036,0.69;FUSION.adipose_naive.txrevise,ENSG00000103811.grp_2.contained.ENST00000220166,NA,adipose_naive, 0.0675,0.023,0.59;BLUEPRINT_PE.T-cell.txrevise,ENSG00000185787.grp_1.upstream.ENST00000559244,NA,T-cell,-0.0562,0.034,0.64;BLUEPRINT_PE.T-cell.txrevise,ENSG00000185787.grp_2.upstream.ENST00000559244,NA,T-cell,-0.0609,0.034,0.65;Schmiedel_2018.CD8_T-cell_naive.txrevise,ENSG00000185787.grp_1.downstream.ENST00000379535,NA,CD8_T-cell_naive, 0.0895,0.019,0.35;Schmiedel_2018.CD8_T-cell_naive.txrevise,ENSG00000185787.grp_2.downstream.ENST00000379535,NA,CD8_T-cell_naive, 0.0593,0.016,0.37;Fairfax_2012.B-cell_CD19.HumanHT12V4,ILMN_2390853,CTSH,B-cell_CD19, 0.0292,0.033,0.75	NA	ukbb-finucane,PP,Pluse pressure,NA,0.025,0.035,0.84	pulse pressure measurement|0.992	pulse pressure measurement|0.992;multiple sclerosis|0.488;G6_MS|0.488					0	NA	NA	NA	NA	NA	NA
Atrial fibrillation and flutter	I9_AF_REIMB	chr15_80375025_C_A	0.106	3.23e-08	non_coding_transcript_exon_variant	RP11-210M15.2	1.02	0.419	rs8028676	0.427	0.417	gtex-finucane,ENSG00000172379,ARNT2,Heart_Atrial_Appendage,0.86,0.064,0.064;gtex-finucane,ENSG00000259417,CTXND1,Heart_Atrial_Appendage,0.93,0.064,0.064;gtex-finucane,ENSG00000259495,AC016705.2,Heart_Atrial_Appendage,0.87,0.064,0.064	NA	NA		erythrocyte count|0.297;Atrial Fibrillation|0.212					0	NA	NA	NA	NA	NA	NA
Atrial fibrillation and flutter	I9_AF	chr15_80384583_A_G	0.105	1.09e-08	intron_variant	RP11-210M15.2	1.16434	0.202	rs12908004	0.196	0.169	gtex-finucane,ENSG00000172379,ARNT2,Heart_Atrial_Appendage,0.86,0.23,0.23;gtex-finucane,ENSG00000259417,CTXND1,Heart_Atrial_Appendage,0.93,0.23,0.23;gtex-finucane,ENSG00000259495,AC016705.2,Heart_Atrial_Appendage,0.87,0.23,0.23	NA	NA	Atrial Fibrillation|1	Atrial Fibrillation|1					0	NA	NA	NA	NA	NA	NA
Hypertensive diseases	I9_HYPERTENSION	chr15_80717908_A_G	0.054	7.15e-09	intron_variant	ABHD17C	0.892643	0.401	rs2062316	0.40403	0.452628	Lepik_2017.blood.exon_counts,ENSG00000136379,ABHD17C,blood,0.15,0.014,0.19;BLUEPRINT_SE.monocyte.exon_counts,ENSG00000136379,ABHD17C,monocyte,0.30,0.033,0.10;BLUEPRINT_SE.monocyte.gene_counts,ENSG00000136379,ABHD17C,monocyte,0.44,0.033,0.10;Kolberg_2020.CL_0000236_naive.HumanHT12V4,ILMN_1788416,ABHD17C,CL_0000236_naive,0.49,0.044,0.19;gtex-finucane,ENSG00000136379,ABHD17C,Heart_Atrial_Appendage,0.24,0.015,0.31;gtex-finucane,ENSG00000136379,ABHD17C,Thyroid,0.20,0.016,0.44	NA	ukbb-finucane,DBP,Diastolic blood pressure,NA,0.015,0.031,0.38;ukbb-finucane,MAP,Mean arterial pressure,NA,0.017,0.036,0.41;ukbb-finucane,PP,Pluse pressure,NA,0.013,0.034,0.57;ukbb-finucane,SBP,Systolic blood pressure,NA,0.018,0.041,0.43	systolic blood pressure|1;Diuretic use measurement|0.971;Calcium channel blocker use measurement|0.971;Agents acting on the renin-angiotensin system use measurement|0.971	systolic blood pressure|1;Diuretic use measurement|0.971;Calcium channel blocker use measurement|0.971;Agents acting on the renin-angiotensin system use measurement|0.971;cardiovascular disease|0.965;diastolic blood pressure|0.956;pulse pressure measurement|0.956;body height|0.213;visceral adipose tissue measurement|0.212;grip strength measurement|0.212;body mass index|0.212					0	NA	NA	NA	NA	NA	NA
Angina pectoris	I9_ANGINA	chr15_88901702_C_CTGT	-0.26	2.75e-10	inframe_insertion	MFGE8	1000000	0.0293	rs534125149	0.0366	0	NA	NA	NA			chr15_88901702_C_CTGT	ENSP00000268150.8:p.Asn239dup	rs534125149	APOB	0.332	-0.26	2.75e-10	0.0297	Inf	NA	NA
Coronary revascularization (ANGIO or CABG)	I9_MI_STRICT	chr15_88901702_C_CTGT	-0.381	5.49e-14	inframe_insertion	MFGE8	1000000	0.0292	rs534125149	0.036557	0	NA	NA	NA		pulse pressure measurement|0.0961;coronary artery disease|0.0961	chr15_88901702_C_CTGT	ENSP00000268150.8:p.Asn239dup	rs534125149	MFGE8	0.359	-0.316	1.1e-10	0.0297	Inf	NA	NA
Myocardial infarction, strict	I9_REVASC	chr15_88901702_C_CTGT	-0.316	1.1e-10	inframe_insertion	MFGE8	1000000	0.0293	rs534125149	0.0366	0	NA	NA	NA			chr15_88901702_C_CTGT	ENSP00000268150.8:p.Asn239dup	rs534125149	MFGE8	0.232	-0.381	5.49e-14	0.0297	Inf	NA	NA
Coronary atherosclerosis	I9_CORATHER	chr15_88904754_C_T	-0.3	5.37e-15	non_coding_transcript_exon_variant	MFGE8	1000000	0.0285	rs191156695	0.0365	0	NA	NA	NA		pulse pressure measurement|0.0958	chr15_88901702_C_CTGT	ENSP00000268150.8:p.Asn239dup	rs534125149	MFGE8	0.236	-0.294	9.12e-15	0.0297	Inf	NA	NA
Coronary artery bypass grafting	I9_CABG	chr15_88922596_C_T	-0.447	4.28e-11	intergenic_variant		1000000	0.0293	rs117951873	0.036437	0	NA	NA	NA							0	NA	NA	NA	NA	NA	NA
Atrophy of salivary gland	K11_ATROPHY_SALIVARY_GLAND	chr15_89141365_C_T	3.65	8.84e-09	intron_variant	ABHD2	65.5	0.0101	rs145476962	0.0121	0.000185	Schmiedel_2018.Treg_naive.exon_counts,ENSG00000166821,PEX11A,Treg_naive,0.24,0.018,0.22	NA	NA							0	NA	NA	NA	NA	NA	NA
Hypertensive diseases	I9_HYPERTENSION	chr15_90885291_CT_C	0.0836	4.23e-16	frameshift_variant	FES	0.72914	0.272	rs11330240	0.23777	0.326091	BLUEPRINT_SE.monocyte.exon_counts,ENSG00000140564,FURIN,monocyte, 0.078,0.029,0.29;BLUEPRINT_SE.monocyte.exon_counts,ENSG00000140564,FURIN,monocyte, 0.091,0.071,0.61;GEUVADIS.LCL.exon_counts,ENSG00000182511,FES,LCL,-0.127,0.064,0.34;HipSci.iPSC.exon_counts,ENSG00000182511,FES,iPSC,-0.088,0.040,0.39;GEUVADIS.LCL.exon_counts,ENSG00000182511,FES,LCL,-0.189,0.058,0.28;BLUEPRINT_SE.neutrophil.exon_counts,ENSG00000182511,FES,neutrophil,-0.747,0.132,0.28;GEUVADIS.LCL.exon_counts,ENSG00000182511,FES,LCL,-0.301,0.085,0.29;GEUVADIS.LCL.exon_counts,ENSG00000182511,FES,LCL,-0.283,0.088,0.34;GEUVADIS.LCL.exon_counts,ENSG00000182511,FES,LCL,-0.350,0.099,0.33;GEUVADIS.LCL.exon_counts,ENSG00000182511,FES,LCL,-0.247,0.098,0.50;GENCORD.LCL.exon_counts,ENSG00000182511,FES,LCL,-0.173,0.101,0.73;GEUVADIS.LCL.exon_counts,ENSG00000182511,FES,LCL,-0.224,0.096,0.42;GEUVADIS.LCL.exon_counts,ENSG00000182511,FES,LCL,-0.311,0.094,0.36;GEUVADIS.LCL.exon_counts,ENSG00000182511,FES,LCL,-0.260,0.089,0.34;GENCORD.LCL.exon_counts,ENSG00000182511,FES,LCL,-0.170,0.094,0.66;GEUVADIS.LCL.exon_counts,ENSG00000182511,FES,LCL,-0.297,0.092,0.35;HipSci.iPSC.exon_counts,ENSG00000182511,FES,iPSC,-0.224,0.091,0.57;GEUVADIS.LCL.exon_counts,ENSG00000182511,FES,LCL,-0.292,0.087,0.30;GEUVADIS.LCL.exon_counts,ENSG00000182511,FES,LCL,-0.277,0.089,0.31;GEUVADIS.LCL.exon_counts,ENSG00000182511,FES,LCL,-0.303,0.100,0.45;Nedelec_2016.macrophage_Listeria.exon_counts,ENSG00000182511,FES,macrophage_Listeria,-0.134,0.100,0.50;GEUVADIS.LCL.exon_counts,ENSG00000182511,FES,LCL,-0.248,0.098,0.47;GEUVADIS.LCL.exon_counts,ENSG00000182511,FES,LCL,-0.149,0.091,0.51;GENCORD.LCL.exon_counts,ENSG00000182511,FES,LCL,-0.128,0.102,0.72;GENCORD.LCL.exon_counts,ENSG00000182511,FES,LCL,-0.131,0.098,0.67;GEUVADIS.LCL.exon_counts,ENSG00000182511,FES,LCL,-0.365,0.099,0.37;Nedelec_2016.macrophage_Listeria.exon_counts,ENSG00000182511,FES,macrophage_Listeria,-0.142,0.101,0.53;GENCORD.LCL.exon_counts,ENSG00000182511,FES,LCL,-0.175,0.092,0.60;GEUVADIS.LCL.exon_counts,ENSG00000182511,FES,LCL,-0.280,0.099,0.51;GEUVADIS.LCL.exon_counts,ENSG00000182511,FES,LCL,-0.236,0.098,0.54;GENCORD.LCL.exon_counts,ENSG00000182511,FES,LCL,-0.070,0.072,0.67;GEUVADIS.LCL.exon_counts,ENSG00000182511,FES,LCL,-0.299,0.102,0.43;GEUVADIS.LCL.exon_counts,ENSG00000182511,FES,LCL,-0.394,0.103,0.29;GENCORD.LCL.exon_counts,ENSG00000182511,FES,LCL,-0.045,0.044,0.46;GEUVADIS.LCL.exon_counts,ENSG00000182511,FES,LCL,-0.447,0.101,0.27;GEUVADIS.LCL.exon_counts,ENSG00000182511,FES,LCL,-0.398,0.100,0.27;GEUVADIS.LCL.exon_counts,ENSG00000182511,FES,LCL,-0.328,0.098,0.37;GEUVADIS.LCL.exon_counts,ENSG00000182511,FES,LCL,-0.367,0.099,0.38;GEUVADIS.LCL.exon_counts,ENSG00000182511,FES,LCL,-0.333,0.101,0.25;GEUVADIS.LCL.exon_counts,ENSG00000182511,FES,LCL,-0.336,0.100,0.28;GEUVADIS.LCL.exon_counts,ENSG00000182511,FES,LCL,-0.383,0.100,0.25;GEUVADIS.LCL.exon_counts,ENSG00000182511,FES,LCL,-0.378,0.097,0.25;GEUVADIS.LCL.exon_counts,ENSG00000182511,FES,LCL,-0.336,0.095,0.32;GEUVADIS.LCL.exon_counts,ENSG00000182511,FES,LCL,-0.418,0.100,0.27;GEUVADIS.LCL.exon_counts,ENSG00000182511,FES,LCL,-0.314,0.095,0.27;Quach_2016.monocyte_Pam3CSK4.exon_counts,ENSG00000182511,FES,monocyte_Pam3CSK4,-0.353,0.107,0.38;TwinsUK.LCL.exon_counts,ENSG00000182511,FES,LCL,-0.071,0.014,0.22;TwinsUK.LCL.exon_counts,ENSG00000182511,FES,LCL,-0.091,0.030,0.25;TwinsUK.LCL.exon_counts,ENSG00000182511,FES,LCL,-0.164,0.041,0.25;TwinsUK.LCL.exon_counts,ENSG00000182511,FES,LCL,-0.116,0.057,0.57;TwinsUK.LCL.exon_counts,ENSG00000182511,FES,LCL,-0.054,0.036,0.34;TwinsUK.LCL.exon_counts,ENSG00000182511,FES,LCL,-0.085,0.051,0.43;Schmiedel_2018.NK-cell_naive.exon_counts,ENSG00000182511,FES,NK-cell_naive,-0.146,0.068,0.48;TwinsUK.LCL.exon_counts,ENSG00000182511,FES,LCL,-0.066,0.054,0.48;TwinsUK.LCL.exon_counts,ENSG00000182511,FES,LCL,-0.051,0.057,0.53;Schmiedel_2018.NK-cell_naive.exon_counts,ENSG00000182511,FES,NK-cell_naive,-0.156,0.038,0.33;Schmiedel_2018.NK-cell_naive.exon_counts,ENSG00000182511,FES,NK-cell_naive,-0.277,0.026,0.19;TwinsUK.LCL.exon_counts,ENSG00000182511,FES,LCL,-0.083,0.046,0.45;TwinsUK.LCL.exon_counts,ENSG00000182511,FES,LCL,-0.167,0.034,0.20;Schmiedel_2018.NK-cell_naive.exon_counts,ENSG00000182511,FES,NK-cell_naive,-0.320,0.035,0.15;TwinsUK.LCL.exon_counts,ENSG00000182511,FES,LCL,-0.118,0.042,0.34;TwinsUK.LCL.exon_counts,ENSG00000182511,FES,LCL,-0.151,0.023,0.19;TwinsUK.LCL.exon_counts,ENSG00000182511,FES,LCL,-0.060,0.038,0.32;Schmiedel_2018.B-cell_naive.exon_counts,ENSG00000182511,FES,B-cell_naive,-0.152,0.099,0.63;TwinsUK.LCL.exon_counts,ENSG00000182511,FES,LCL,-0.119,0.036,0.20;Schmiedel_2018.NK-cell_naive.exon_counts,ENSG00000182511,FES,NK-cell_naive,-0.280,0.039,0.22;TwinsUK.LCL.exon_counts,ENSG00000182511,FES,LCL,-0.059,0.051,0.52;TwinsUK.LCL.exon_counts,ENSG00000182511,FES,LCL,-0.154,0.060,0.39;TwinsUK.LCL.exon_counts,ENSG00000182511,FES,LCL,-0.123,0.060,0.50;Schmiedel_2018.NK-cell_naive.exon_counts,ENSG00000182511,FES,NK-cell_naive,-0.356,0.037,0.25;TwinsUK.LCL.exon_counts,ENSG00000182511,FES,LCL,-0.082,0.043,0.41;Schmiedel_2018.NK-cell_naive.exon_counts,ENSG00000182511,FES,NK-cell_naive,-0.330,0.041,0.20;Schmiedel_2018.NK-cell_naive.exon_counts,ENSG00000182511,FES,NK-cell_naive,-0.172,0.055,0.41;TwinsUK.LCL.exon_counts,ENSG00000182511,FES,LCL,-0.107,0.043,0.31;Schmiedel_2018.NK-cell_naive.exon_counts,ENSG00000182511,FES,NK-cell_naive,-0.269,0.067,0.38;Schmiedel_2018.NK-cell_naive.exon_counts,ENSG00000182511,FES,NK-cell_naive,-0.188,0.036,0.36;Schmiedel_2018.NK-cell_naive.exon_counts,ENSG00000182511,FES,NK-cell_naive,-0.144,0.037,0.31;Schmiedel_2018.NK-cell_naive.exon_counts,ENSG00000182511,FES,NK-cell_naive,-0.188,0.050,0.39;Schmiedel_2018.NK-cell_naive.exon_counts,ENSG00000182511,FES,NK-cell_naive,-0.182,0.054,0.37;Schmiedel_2018.NK-cell_naive.exon_counts,ENSG00000182511,FES,NK-cell_naive,-0.247,0.052,0.34;Schmiedel_2018.NK-cell_naive.exon_counts,ENSG00000182511,FES,NK-cell_naive,-0.476,0.047,0.27;TwinsUK.LCL.exon_counts,ENSG00000182511,FES,LCL,-0.167,0.022,0.15;TwinsUK.LCL.exon_counts,ENSG00000182511,FES,LCL,-0.461,0.011,0.12;TwinsUK.LCL.exon_counts,ENSG00000182511,FES,LCL,-0.294,0.041,0.15;Schmiedel_2018.NK-cell_naive.exon_counts,ENSG00000182511,FES,NK-cell_naive,-0.340,0.043,0.24;Nedelec_2016.macrophage_Listeria.gene_counts,ENSG00000182511,FES,macrophage_Listeria,-0.151,0.101,0.51;Schmiedel_2018.monocyte_CD16_naive.gene_counts,ENSG00000182511,FES,monocyte_CD16_naive,-0.133,0.062,0.56;Lepik_2017.blood.transcript_usage,ENST00000328850,FES-201,blood, 0.057,0.070,0.67;Nedelec_2016.macrophage_naive.transcript_usage,ENST00000452243,FES-209,macrophage_naive,-0.123,0.093,0.56;Lepik_2017.blood.txrevise,ENSG00000182511.grp_1.upstream.ENST00000328850,NA,blood, 0.616,0.088,0.20;FUSION.adipose_naive.txrevise,ENSG00000182511.grp_1.upstream.ENST00000470152,NA,adipose_naive,-0.138,0.103,0.74;Lepik_2017.blood.txrevise,ENSG00000182511.grp_2.upstream.ENST00000328850,NA,blood, 0.387,0.083,0.38;Nedelec_2016.macrophage_naive.txrevise,ENSG00000182511.grp_2.upstream.ENST00000470152,NA,macrophage_naive,-0.125,0.097,0.56;ROSMAP.brain_naive.txrevise,ENSG00000182511.grp_1.upstream.ENST00000328850,NA,brain_naive, 0.040,0.070,0.71;Quach_2016.monocyte_Pam3CSK4.txrevise,ENSG00000182511.grp_1.upstream.ENST00000470152,NA,monocyte_Pam3CSK4,-0.215,0.101,0.39;ROSMAP.brain_naive.txrevise,ENSG00000182511.grp_2.upstream.ENST00000328850,NA,brain_naive, 0.027,0.067,0.69;ROSMAP.brain_naive.txrevise,ENSG00000182511.grp_2.upstream.ENST00000470152,NA,brain_naive,-0.041,0.065,0.61;Fairfax_2012.B-cell_CD19.HumanHT12V4,ILMN_1693650,FES,B-cell_CD19,-0.231,0.084,0.56;Kolberg_2020.CL_0000775_naive.HumanHT12V4,ILMN_3260715,CRTC3,CL_0000775_naive, 0.075,0.022,0.26;gtex-finucane,ENSG00000182511,FES,Adipose_Subcutaneous,-0.168,0.135,0.17;gtex-finucane,ENSG00000182511,FES,Adipose_Visceral_Omentum,-0.328,0.140,0.14;gtex-finucane,ENSG00000182511,FES,Artery_Aorta,-0.307,0.133,0.24;gtex-finucane,ENSG00000182511,FES,Artery_Tibial,-0.199,0.089,0.36;gtex-finucane,ENSG00000182511,FES,Colon_Transverse,-0.236,0.140,0.14;gtex-finucane,ENSG00000182511,FES,Heart_Atrial_Appendage,-0.230,0.104,0.36;gtex-finucane,ENSG00000182511,FES,Lung,-0.275,0.137,0.17;gtex-finucane,ENSG00000182511,FES,Nerve_Tibial,-0.238,0.116,0.49;gtex-finucane,ENSG00000182511,FES,Pancreas,-0.461,0.101,0.43;gtex-finucane,ENSG00000182511,FES,Skin_Not_Sun_Exposed_Suprapubic,-0.244,0.093,0.36;gtex-finucane,ENSG00000182511,FES,Skin_Sun_Exposed_Lower_leg,-0.190,0.062,0.43;gtex-finucane,ENSG00000182511,FES,Stomach,-0.203,0.117,0.35;gtex-finucane,ENSG00000182511,FES,Thyroid,-0.517,0.100,0.45;gtex-finucane,ENSG00000182511,FES,Whole_Blood,-0.127,0.118,0.36	NA	ukbb-finucane,ApoA,Apolipoprotein A,NA,0.014,0.042,0.41;ukbb-finucane,CAD,Coronary artery disease,NA,0.083,0.082,0.68;ukbb-finucane,DBP,Diastolic blood pressure,NA,0.022,0.098,0.77;ukbb-finucane,MAP,Mean arterial pressure,NA,0.025,0.102,0.81;ukbb-finucane,Neutro,Neutrophil count,NA,0.015,0.027,0.25;ukbb-finucane,PP,Pluse pressure,NA,0.016,0.089,0.63;ukbb-finucane,SBP,Systolic blood pressure,NA,0.024,0.099,0.71	diastolic blood pressure|0.995;alcohol consumption measurement|0.995;Agents acting on the renin-angiotensin system use measurement|0.995;cardiovascular disease|0.995;Calcium channel blocker use measurement|0.995;pulse pressure measurement|0.995;alcohol drinking|0.995;mean arterial pressure|0.995;birth weight|0.995;myocardial infarction|0.995;trauma exposure measurement|0.978;coronary artery disease|0.975;hair colour measurement|0.975;systolic blood pressure|0.975;autism spectrum disorder|0.967;risk-taking behaviour|0.967;schizophrenia|0.967	alcohol drinking|0.995;pulse pressure measurement|0.995;alcohol consumption measurement|0.995;mean arterial pressure|0.995;Calcium channel blocker use measurement|0.995;cardiovascular disease|0.995;Agents acting on the renin-angiotensin system use measurement|0.995;diastolic blood pressure|0.995;myocardial infarction|0.995;birth weight|0.995;trauma exposure measurement|0.978;hair colour measurement|0.975;coronary artery disease|0.975;systolic blood pressure|0.975;autism spectrum disorder|0.967;schizophrenia|0.967;risk-taking behaviour|0.967;asthma|0.725;insomnia measurement|0.549;Beta blocking agent use measurement|0.549;neuroimaging measurement|0.549;brain measurement|0.549;parental genotype effect measurement|0.549;neutrophil count|0.549;balding measurement|0.549;apolipoprotein A 1 measurement|0.546;myeloid white cell count|0.535;Diuretic use measurement|0.535	chr15_90885291_CT_C	-	rs11330240,COSV51577639	FES	0.141	0.0836	4.23e-16	0.269	0.729152	NA	NA
Other special examinations and investigations of persons without complaint or reported diagnosis	Z21_OTHER_SPECIAL_EXAM_INVES_PERSONS_WO_COMPLA_REPOR_DIAGNOSIS	chr15_90986285_A_G	0.935	3.39e-09	intron_variant	PRC1	1000000	0.00089	rs1478216255	0.00115	0	NA	NA	NA							0	NA	NA	NA	NA	NA	NA
Varicose veins	I9_VARICVE	chr15_95627980_T_C	-0.109	2.54e-08	intergenic_variant		0.747737	0.137	rs62020506	0.12478	0.166882	NA	NA	NA		Varicose veins|0.229					0	NA	NA	NA	NA	NA	NA
Chronic lower respiratory diseases	J10_LOWCHRON	chr16_11125184_G_A	-0.0641	2.82e-08	intron_variant	CLEC16A	0.908	0.212	rs12935657	0.226	0.249	Nedelec_2016.macrophage_Salmonella.exon_counts,ENSG00000038532,CLEC16A,macrophage_Salmonella, 0.173,0.039,0.29;TwinsUK.LCL.exon_counts,ENSG00000038532,CLEC16A,LCL, 0.080,0.040,0.42;TwinsUK.LCL.transcript_usage,ENST00000409552,CLEC16A-202,LCL, 0.159,0.045,0.49;GEUVADIS.LCL.txrevise,ENSG00000038532.grp_1.downstream.ENST00000409552,NA,LCL, 0.050,0.038,0.54;TwinsUK.LCL.txrevise,ENSG00000038532.grp_1.downstream.ENST00000409552,NA,LCL, 0.094,0.040,0.40;TwinsUK.LCL.txrevise,ENSG00000038532.grp_1.downstream.ENST00000409790,NA,LCL,-0.058,0.040,0.51	NA	ukbb-finucane,Asthma,Asthma,NA,-0.086,0.049,0.47;ukbb-finucane,DVT,Blood clot in the leg,NA,-0.089,0.061,0.38;ukbb-finucane,FEV1FVC,FEV1/FVC ratio,NA, 0.016,0.046,0.61	asthma|1;childhood onset asthma|1;allergic rhinitis|1;Eczema|1;atopic asthma|1;eosinophil count|0.995;neutrophil percentage of leukocytes|0.994;Glucocorticoid use measurement|0.994;Inhalant adrenergic use measurement|0.994;adult onset asthma|0.994;seasonal allergic rhinitis|0.993;Asthma (self-reported doctor-diagnosed)|0.993;respiratory system disease|0.993;allergy|0.993;eosinophil percentage of granulocytes|0.99;eosinophil percentage of leukocytes|0.99;neutrophil percentage of granulocytes|0.99;FEV/FEC ratio|0.973;lymphocyte count|0.748;monocyte count|0.748	asthma|1;childhood onset asthma|1;allergic rhinitis|1;Eczema|1;atopic asthma|1;eosinophil count|0.995;Inhalant adrenergic use measurement|0.994;Glucocorticoid use measurement|0.994;neutrophil percentage of leukocytes|0.994;adult onset asthma|0.994;allergy|0.993;respiratory system disease|0.993;seasonal allergic rhinitis|0.993;Asthma (self-reported doctor-diagnosed)|0.993;neutrophil percentage of granulocytes|0.99;eosinophil percentage of leukocytes|0.99;eosinophil percentage of granulocytes|0.99;FEV/FEC ratio|0.973;lymphocyte count|0.748;monocyte count|0.748;type I diabetes mellitus|0.591;basophil count|0.54;sclerosing cholangitis|0.496;type II diabetes mellitus|0.406;sex hormone-binding globulin measurement|0.405;BMI-adjusted waist-hip ratio|0.386;pulse pressure measurement|0.385;Type 1 Diabetes Mellitus|0.372;G6_MS|0.372;primary biliary cirrhosis|0.367;biliary liver cirrhosis|0.367;systemic lupus erythematosus|0.364;waist-hip ratio|0.355;BMI-adjusted waist circumference|0.355;L12_ATOPIC|0.337;gut microbiome measurement|0.33;multiple sclerosis|0.271;ankylosing spondylitis|0.201;psoriasis|0.201;ulcerative colitis|0.201;Crohn's disease|0.201;theta wave measurement|0.191					0	NA	NA	NA	NA	NA	NA
Nasal polyp	J10_NASALPOLYP	chr16_11127430_A_G	-0.177	2.95e-08	intron_variant	CLEC16A	0.895305	0.213	rs34540843	0.22622	0.252679	Nedelec_2016.macrophage_Salmonella.exon_counts,ENSG00000038532,CLEC16A,macrophage_Salmonella, 0.173,0.047,0.31;TwinsUK.LCL.exon_counts,ENSG00000038532,CLEC16A,LCL, 0.080,0.049,0.47;TwinsUK.LCL.transcript_usage,ENST00000409552,CLEC16A-202,LCL, 0.159,0.048,0.52;GEUVADIS.LCL.txrevise,ENSG00000038532.grp_1.downstream.ENST00000409552,NA,LCL, 0.050,0.048,0.65;TwinsUK.LCL.txrevise,ENSG00000038532.grp_1.downstream.ENST00000409552,NA,LCL, 0.094,0.049,0.47;TwinsUK.LCL.txrevise,ENSG00000038532.grp_1.downstream.ENST00000409790,NA,LCL,-0.058,0.050,0.58	NA	ukbb-finucane,Asthma,Asthma,NA,-0.086,0.071,0.54;ukbb-finucane,DVT,Blood clot in the leg,NA,-0.089,0.075,0.40;ukbb-finucane,FEV1FVC,FEV1/FVC ratio,NA, 0.016,0.047,0.62		Eczema|0.996;asthma|0.996;allergic rhinitis|0.996;childhood onset asthma|0.996;allergy|0.996;respiratory system disease|0.996;atopic asthma|0.996;adult onset asthma|0.995;Glucocorticoid use measurement|0.995;Inhalant adrenergic use measurement|0.995;neutrophil percentage of leukocytes|0.995;seasonal allergic rhinitis|0.995;Asthma (self-reported doctor-diagnosed)|0.995;eosinophil count|0.993;eosinophil percentage of leukocytes|0.992;eosinophil percentage of granulocytes|0.992;neutrophil percentage of granulocytes|0.992;FEV/FEC ratio|0.977;monocyte count|0.75;lymphocyte count|0.75;type I diabetes mellitus|0.592;basophil count|0.541;sclerosing cholangitis|0.497;type II diabetes mellitus|0.409;sex hormone-binding globulin measurement|0.406;BMI-adjusted waist-hip ratio|0.386;pulse pressure measurement|0.385;G6_MS|0.374;Type 1 Diabetes Mellitus|0.374;primary biliary cirrhosis|0.37;biliary liver cirrhosis|0.37;systemic lupus erythematosus|0.367;gut microbiome measurement|0.328;multiple sclerosis|0.272;ankylosing spondylitis|0.2;psoriasis|0.2;ulcerative colitis|0.2;Crohn's disease|0.2;theta wave measurement|0.191					0	NA	NA	NA	NA	NA	NA
Diseases of the respiratory system	J10_RESPIRATORY	chr16_11255517_T_A	0.194	3.35e-09	5_prime_UTR_variant	SOCS1	2.26	0.0104	rs188754154	0.012125	0.00535945	NA	NA	NA	primary biliary cirrhosis|1	primary biliary cirrhosis|1					0	NA	NA	NA	NA	NA	NA
Psoriasis	L12_PSORIASIS	chr16_11256954_CTG_C	-0.138	4.68e-08	intron_variant	RMI2	0.997	0.27	rs33989964	0.279	0.279	Alasoo_2018.macrophage_naive.exon_counts,ENSG00000175643,RMI2,macrophage_naive,-0.097,0.071,0.542;Alasoo_2018.macrophage_naive.exon_counts,ENSG00000175643,RMI2,macrophage_naive,-0.196,0.102,0.590;BLUEPRINT_PE.T-cell.exon_counts,ENSG00000175643,RMI2,T-cell,-0.755,0.019,0.078;GEUVADIS.LCL.exon_counts,ENSG00000185338,SOCS1,LCL,-0.061,0.040,0.286;TwinsUK.LCL.exon_counts,ENSG00000185338,SOCS1,LCL, 0.113,0.045,0.204;TwinsUK.LCL.txrevise,ENSG00000175643.grp_1.downstream.ENST00000573910,NA,LCL,-0.116,0.069,0.515;TwinsUK.LCL.txrevise,ENSG00000175643.grp_1.downstream.ENST00000649869,NA,LCL, 0.116,0.069,0.514;TwinsUK.LCL.txrevise,ENSG00000175643.grp_2.downstream.ENST00000572173,NA,LCL,-0.133,0.081,0.590;TwinsUK.LCL.txrevise,ENSG00000175643.grp_2.downstream.ENST00000649869,NA,LCL, 0.133,0.081,0.590	NA	ukbb-finucane,Plt,Platelet count,NA,0.019,0.1,0.65		reticulocyte measurement|0.992;reticulocyte count|0.992;IBD|0.992;primary biliary cirrhosis|0.928;Crohn's disease|0.906;platelet component distribution width|0.906;sclerosing cholangitis|0.906;ulcerative colitis|0.906;ankylosing spondylitis|0.906;platelet count|0.681;platelet crit|0.681;mean corpuscular volume|0.658;mean corpuscular hemoglobin concentration|0.658;red blood cell distribution width|0.658;celiac disease|0.33;G6_MS|0.321;inflammatory bowel disease|0.312					0	NA	NA	NA	NA	NA	NA
Other diseases of upper respiratory tract	J10_UPPERDIS	chr16_12577795_T_C	0.683	4.16e-08	intron_variant	CTD-3037G24.3	0.275215	0.00107	rs182388528	0.00086306	0.00313595	NA	NA	NA							0	NA	NA	NA	NA	NA	NA
Ankle and foot	Z21_ANKLE_FOOT	chr16_13557667_G_A	13.3	4.88e-08	intron_variant	U91319.1	1000000	0.00283	rs778134435	0.00547	0	NA	NA	NA							0	NA	NA	NA	NA	NA	NA
Hypothyroidism	E4_HYTHY_AI_STRICT	chr16_14306452_G_A	-0.0676	8.46e-09	intron_variant	MIR193BHG	1	0.414	rs30233	0.586	0.584	gtex-finucane,ENSG00000262454,MIR193BHG,Thyroid,-0.89,0.51,0.51	NA	ukbb-finucane,Height,Adult height,NA, 0.015,0.100,0.37;ukbb-finucane,PP,Pluse pressure,NA,-0.015,0.025,0.11		balding measurement|0.332;body height|0.332;age at voice drop|0.332;age at menarche|0.332;QT interval|0.332;puberty onset measurement|0.332;androgenetic alopecia|0.323;electrocardiography|0.307;BMI-adjusted waist circumference|0.269					0	NA	NA	NA	NA	NA	NA
Other anxiety disorders	F5_ANXIETY	chr16_14363888_G_A	0.199	1.46e-09	intron_variant	RP11-65J21.1	0.799	0.0735	rs112562568	0.0686	0.0859	NA	NA	NA							0	NA	NA	NA	NA	NA	NA
Otosclerosis	H8_OTOSCLE	chr16_1480948_C_T	0.229	1.67e-08	downstream_gene_variant	PTX4	1.07	0.428	rs67284550	0.446	0.417	Nedelec_2016.macrophage_Salmonella.exon_counts,ENSG00000100726,TELO2,macrophage_Salmonella, 0.37,0.047,0.14;BLUEPRINT_PE.T-cell.exon_counts,ENSG00000103249,CLCN7,T-cell,-0.19,0.051,0.19;Nedelec_2016.macrophage_Listeria.gene_counts,ENSG00000100726,TELO2,macrophage_Listeria, 0.47,0.103,0.14;Nedelec_2016.macrophage_Salmonella.gene_counts,ENSG00000197599,CCDC154,macrophage_Salmonella, 0.18,0.062,0.19;Kolberg_2020.CL_0002057_LPS_24h.HumanHT12V4,ILMN_1694731,CLCN7,CL_0002057_LPS_24h, 0.15,0.092,0.31	NA	NA	femoral neck bone mineral density|0.895;heel bone mineral density|0.895;body height|0.895	femoral neck bone mineral density|0.895;heel bone mineral density|0.895;body height|0.895					0	NA	NA	NA	NA	NA	NA
Osteoporosis	M13_OSTEOPOROSIS	chr16_181110_C_T	0.591	2.47e-08	3_prime_UTR_variant	HBQ1	8.64	0.0163	rs150819141	0.020713	0.00239808	NA	NA	NA							0	NA	NA	NA	NA	NA	NA
Atrial fibrillation and flutter	I9_AF	chr16_1947063_G_A	0.412	8.17e-11	missense_variant	RPL3L	2.64696	0.0132	rs147972626	0.0144	0.00545	NA	NA	NA			chr16_1947063_G_A	ENSP00000268661.7:p.Arg242Trp	rs147972626	ANGPTL7	0.69	0.412	8.17e-11	0.0126	2.64705	not_provided	Benign
Atrial fibrillation and flutter	I9_AF_REIMB	chr16_1947063_G_A	0.524	1.51e-10	missense_variant	RPL3L	2.65	0.0131	rs147972626	0.0144	0.00545	NA	NA	NA			chr16_1947063_G_A	ENSP00000268661.7:p.Arg242Trp	rs147972626	RPL3L	0.534	0.524	1.51e-10	0.0126	2.64705	not_provided	Benign
Atrial fibrillation and flutter	I9_AF	chr16_1954141_C_T	0.39	1.38e-08	missense_variant	RPL3L	23.0781	0.0116	rs201864074	0.0107	0.000462	NA	NA	NA			chr16_1954141_C_T	ENSP00000268661.7:p.Arg4Gln	rs201864074,COSV51907679	SMARCC2	0.536	0.39	1.38e-08	0.0111	23.0788	NA	NA
Chronic kidney disease	N14_CHRONKIDNEYDIS	chr16_20381010_G_A	-0.212	1.87e-13	intron_variant	PDILT	1.11304	0.222	rs77924615	0.21807	0.195921	NA	NA	NA	creatinine measurement|1;glomerular filtration rate|1;systolic blood pressure|1;Agents acting on the renin-angiotensin system use measurement|1;cardiovascular disease|1;vitamin D measurement|1;protein measurement|1;Beta blocking agent use measurement|1;Diuretic use measurement|1;urate measurement|1;blood urea nitrogen measurement|1;nephrolithiasis|1;urolithiasis|0.626;type II diabetes mellitus|0.626;T2D_vujkovic_2020_full_meta|0.626	glomerular filtration rate|1;creatinine measurement|1;urate measurement|1;vitamin D measurement|1;nephrolithiasis|1;blood urea nitrogen measurement|1;Diuretic use measurement|1;Beta blocking agent use measurement|1;cardiovascular disease|1;Agents acting on the renin-angiotensin system use measurement|1;systolic blood pressure|1;protein measurement|1;body height|0.631;renal system measurement|0.631;diabetes mellitus|0.631;type II diabetes mellitus|0.631;urolithiasis|0.626;T2D_vujkovic_2020_full_meta|0.626;urinary uromodulin measurement|0.331;Calcium channel blocker use measurement|0.238;body mass index|0.236;age at menarche|0.236;GFR change measurement|0.226;hypertension|0.224;diastolic blood pressure|0.224					0	NA	NA	NA	NA	NA	NA
Malignant neoplasm	C3_CANCER	chr16_20571737_T_A	0.961	3.47e-10	intron_variant	ACSM2B	1000000	0.000939	rs541719209	0.00089286	0	NA	NA	NA							0	NA	NA	NA	NA	NA	NA
Malignant neoplasm	C3_BREAST	chr16_23636404_A_G	1.3	6.32e-23	intron_variant	PALB2	1000000	0.00145	rs515726080	0.00087159	0	NA	NA	NA			chr16_23634953_CA_C	ENSP00000261584.4:p.Leu531CysfsTer30	rs180177102,CD071380	PALB2	0.346	3.33	6.43e-33	0.00125	Inf	Hereditary_cancer-predisposing_syndrome|Familial_cancer_of_breast|Breast_cancer;_susceptibility_to|not_provided	Pathogenic
Breast cancer	C3_BREAST_HERNEG_EXALLC	chr16_23636404_A_G	3.36	3.7e-33	intron_variant	PALB2	1000000	0.00154	rs515726080	0.00087159	0	NA	NA	NA			chr16_23634953_CA_C	ENSP00000261584.4:p.Leu531CysfsTer30	rs180177102,CD071380	PALB2	0.175	4.98	3.42e-20	0.00119	Inf	Hereditary_cancer-predisposing_syndrome|Familial_cancer_of_breast|Breast_cancer;_susceptibility_to|not_provided	Pathogenic
Breast cancer, HER-negative	C3_CANCER	chr16_23636404_A_G	5.03	2.61e-20	intron_variant	PALB2	1000000	0.00135	rs515726080	0.000872	0	NA	NA	NA			chr16_23634953_CA_C	ENSP00000261584.4:p.Leu531CysfsTer30	rs180177102,CD071380	PALB2	0.218	1.3	6.71e-23	0.00123	Inf	Hereditary_cancer-predisposing_syndrome|Familial_cancer_of_breast|Breast_cancer;_susceptibility_to|not_provided	Pathogenic
Family history of malignant neoplasm	Z21_FAMILY_HISTORY_MALIG_NEOPLASM	chr16_23699191_G_A	3.3	3.71e-08	intron_variant	ERN2	2.34	0.00143	rs116672391	0.000863	0.000369	NA	NA	NA			chr16_23634953_CA_C	ENSP00000261584.4:p.Leu531CysfsTer30	rs180177102,CD071380	ATM	0.245	3.24	3.94e-08	0.00142	Inf	Hereditary_cancer-predisposing_syndrome|Familial_cancer_of_breast|Breast_cancer;_susceptibility_to|not_provided	Pathogenic
Psoriasis	L12_PSORIASIS	chr16_27291576_C_A	0.254	1.94e-09	downstream_gene_variant	FLJ21408	136	0.0785	rs138009430	0.0881	0.000646	Alasoo_2018.macrophage_Salmonella.exon_counts,ENSG00000155666,KDM8,macrophage_Salmonella,0.57,0.024,0.15	NA	NA			chr16_27344903_G_A	ENSP00000379111.2:p.Ala82Thr	rs144651842,CM068487,COSV50146925	IL4R	0.211	0.252	2.55e-09	0.078	119.053	NA	NA
Allergic asthma	ALLERG_ASTHMA_EXMORE	chr16_27305654_G_A	-0.246	5.05e-10	regulatory_region_variant		13.6461	0.0821	rs74630264	0.090621	0.00664084	Alasoo_2018.macrophage_Salmonella.exon_counts,ENSG00000155666,KDM8,macrophage_Salmonella,0.57,0.13,0.15	NA	NA			chr16_27344903_G_A	ENSP00000379111.2:p.Ala82Thr	rs144651842,CM068487,COSV50146925	TMEM119	0.0409	-0.229	1.13e-08	0.0792	119.053	NA	NA
Chronic lower respiratory diseases	J10_LOWCHRON	chr16_27305654_G_A	-0.123	1.36e-12	regulatory_region_variant		13.6	0.0818	rs74630264	0.0906	0.00664	Alasoo_2018.macrophage_Salmonella.exon_counts,ENSG00000155666,KDM8,macrophage_Salmonella,0.57,0.1,0.15	NA	NA			chr16_27344903_G_A	ENSP00000379111.2:p.Ala82Thr	rs144651842,CM068487,COSV50146925	IL4R	0.164	-0.121	8.32e-12	0.0795	119.053	NA	NA
Second line medication for Crohns disease	RX_CROHN_2NDLINE	chr16_27384341_C_CT	0.182	2.84e-08	regulatory_region_variant		50.6359	0.059	rs201121732	0.060737	0.00119948	NA	NA	NA			chr16_27344903_G_A	ENSP00000379111.2:p.Ala82Thr	rs144651842,CM068487,COSV50146925	IL4R	0.0128	0.138	1.44e-06	0.078	119.053	NA	NA
Hypothyroidism	E4_HYTHY_AI_STRICT	chr16_27574971_TC_T	0.219	6.6e-14	intron_variant	KIAA0556	25.3	0.0411	rs77720639	0.0398	0.00157	NA	NA	NA							0	NA	NA	NA	NA	NA	NA
Tubulo-interstitial nephritis, not spesified as acute or chronic	N14_TUBULOINTNEPHRNAS	chr16_2822924_A_G	2.76	1.02e-08	non_coding_transcript_exon_variant	EIF1P4	0.17155	0.0032	rs142545374	0.0017301	0.0100851	NA	NA	NA							0	NA	NA	NA	NA	NA	NA
Vitamin B12 deficiency anaemia	D3_ANAEMIA_B12_DEF	chr16_28494339_G_C	0.305	2.05e-08	5_prime_UTR_variant	CLN3	0.883	0.124	rs151234	0.123	0.14	BLUEPRINT_PE.T-cell.exon_counts,ENSG00000184730,APOBR,T-cell,-0.880,0.360,0.361;Quach_2016.monocyte_IAV.exon_counts,ENSG00000184730,APOBR,monocyte_IAV, 0.938,0.442,0.454;BLUEPRINT_SE.neutrophil.exon_counts,ENSG00000197272,IL27,neutrophil,-0.521,0.298,0.412;Schmiedel_2018.Tfh_memory.exon_counts,ENSG00000184730,APOBR,Tfh_memory,-0.964,0.432,0.641;Schmiedel_2018.Tfh_memory.exon_counts,ENSG00000184730,APOBR,Tfh_memory,-1.091,0.425,0.618;TwinsUK.LCL.exon_counts,ENSG00000184730,APOBR,LCL,-0.042,0.044,0.152;Schmiedel_2018.Th17_memory.exon_counts,ENSG00000184730,APOBR,Th17_memory,-0.811,0.404,0.815;BLUEPRINT_PE.T-cell.gene_counts,ENSG00000184730,APOBR,T-cell,-0.885,0.361,0.361;BLUEPRINT_SE.neutrophil.gene_counts,ENSG00000197272,IL27,neutrophil,-0.738,0.359,0.361;Schmiedel_2018.Tfh_memory.gene_counts,ENSG00000184730,APOBR,Tfh_memory,-1.149,0.433,0.620;Quach_2016.monocyte_Pam3CSK4.gene_counts,ENSG00000197272,IL27,monocyte_Pam3CSK4,-0.918,0.444,0.454;BLUEPRINT_SE.monocyte.transcript_usage,ENST00000569581,SGF29-207,monocyte, 0.128,0.069,0.231;BLUEPRINT_SE.monocyte.txrevise,ENSG00000188603.grp_2.contained.ENST00000565236,NA,monocyte, 0.165,0.105,0.350;Kolberg_2020.CL_0002057_LPS_24h.HumanHT12V4,ILMN_1656900,SULT1A1,CL_0002057_LPS_24h,-0.389,0.302,0.670;Kolberg_2020.CL_0002057_naive.HumanHT12V4,ILMN_1669281,CLN3,CL_0002057_naive,-0.396,0.411,0.778;Kolberg_2020.CL_0000624_naive.HumanHT12V4,ILMN_1697925,APOBR,CL_0000624_naive,-0.055,0.081,0.249;Kolberg_2020.CL_0002057_naive.HumanHT12V4,ILMN_1701477,SGF29,CL_0002057_naive,-0.124,0.017,0.076;Fairfax_2014.monocyte_naive.HumanHT12V4,ILMN_2394381,CLN3,monocyte_naive,-0.401,0.282,0.699;gtex-finucane,ENSG00000197272,IL27,Whole_Blood,-0.238,0.341,0.582	NA	ukbb-finucane,AID_Combined,Autoimmune disease (Phecode + Self-reported),NA,0.057,0.34,0.79;ukbb-finucane,Plt,Platelet count,NA,0.066,0.44,0.65	Type 1 Diabetes Mellitus|1;mean platelet volume|0.998;platelet count|0.998;platelet crit|0.998	Type 1 Diabetes Mellitus|1;mean platelet volume|0.998;platelet count|0.998;platelet crit|0.998;alcohol consumption measurement|0.187;alcohol use disorder measurement|0.187	chr16_28595875_G_A	ENSP00000338742.4:p.Pro19Leu	rs10797300,COSV57680883	SULT1A2	0.00763	0.303	1.41e-06	0.0877	0.671935	NA	NA
Osteopathies and chondropathies	M13_OSTEOCHONDRO	chr16_30866223_T_C	-0.109	2.96e-08	intron_variant	BCL7C	1.03	0.193	rs4889630	0.816	0.796	HipSci.iPSC.exon_counts,ENSG00000052344,PRSS8,iPSC, 0.021,0.014,0.54;BLUEPRINT_SE.monocyte.exon_counts,ENSG00000103549,RNF40,monocyte, 0.054,0.011,0.36;BLUEPRINT_SE.monocyte.exon_counts,ENSG00000103549,RNF40,monocyte,-0.024,0.012,0.35;BLUEPRINT_SE.monocyte.exon_counts,ENSG00000103549,RNF40,monocyte, 0.033,0.012,0.32;FUSION.adipose_naive.exon_counts,ENSG00000103549,RNF40,adipose_naive, 0.029,0.013,0.47;BLUEPRINT_SE.neutrophil.exon_counts,ENSG00000103549,RNF40,neutrophil, 0.049,0.013,0.30;BLUEPRINT_SE.neutrophil.exon_counts,ENSG00000103549,RNF40,neutrophil, 0.051,0.025,0.19;FUSION.muscle_naive.exon_counts,ENSG00000149932,TMEM219,muscle_naive,-0.040,0.012,0.49;BrainSeq.brain.exon_counts,ENSG00000178226,PRSS36,brain,-0.040,0.012,0.33;TwinsUK.LCL.exon_counts,ENSG00000099381,SETD1A,LCL,-0.040,0.016,0.46;TwinsUK.LCL.exon_counts,ENSG00000103510,KAT8,LCL, 0.021,0.012,0.46;Schwartzentruber_2018.sensory_neuron.exon_counts,ENSG00000196118,CCDC189,sensory_neuron,-0.045,0.012,0.49;gtex-finucane,ENSG00000103507,BCKDK,Skin_Sun_Exposed_Lower_leg, 0.101,0.018,0.40	NA	ukbb-finucane,Mono,Monocyte count,NA,0.018,0.017,0.47;ukbb-finucane,Plt,Platelet count,NA,0.017,0.023,0.35	comparative body size at age 10, self-reported|1;eosinophil count|0.778;lymphocyte count|0.587;monocyte count|0.587;rheumatoid arthritis|0.576;diastolic blood pressure|0.428	comparative body size at age 10, self-reported|1;eosinophil count|0.778;monocyte count|0.587;lymphocyte count|0.587;rheumatoid arthritis|0.576;diastolic blood pressure|0.428;systemic lupus erythematosus|0.355;Lewy body dementia|0.355;Juvenile myoclonic epilepsy|0.284;Graves disease|0.284;psoriasis|0.284;mean corpuscular volume|0.284;erythrocyte count|0.284;mean corpuscular hemoglobin|0.281;sclerosing cholangitis|0.272;Parkinsonâ_x0080__x0099_s disease (meta-analysis with self-reported, clinical and proxy cases)|0.272;ulcerative colitis|0.272;Crohn's disease|0.272;ankylosing spondylitis|0.272;Alzheimerâ_x0080__x0099_s disease (proxy)|0.265;Alzheimer's disease|0.264;family history of Alzheimerâ_x0080__x0099_s disease|0.264;psoriasis vulgaris|0.214;neuroticism measurement|0.214;mathematical ability|0.214;vital capacity|0.214;Psoriaris|0.195;snoring measurement|0.193	chr16_30924760_G_A	-	rs35675346,COSV57944338	EPHA3	0.00503	0.0826	1.83e-06	0.27	1.04941	NA	NA
Dialysis	N14_DIALYSIS	chr16_32262311_T_C	7.3	1.27e-08	downstream_gene_variant	RP11-56L13.1	NA	0.00123	rs1642442	NA	NA	NA	NA	NA							0	NA	NA	NA	NA	NA	NA
Cystic kidney disease	Q17_CYSTIC_KIDNEY_DISEA	chr16_3305309_C_A	4.74	4.39e-08	5_prime_UTR_variant	TIGD7	1000000	0.00221	rs1447267563	0.00144	0	NA	NA	NA							0	NA	NA	NA	NA	NA	NA
Idiopathic pulmonary fibrosis	IPF	chr16_344551_C_T	1.01	2.32e-08	intron_variant	AXIN1	9.52	0.0189	rs185488877	0.0229	0.00241	NA	NA	NA							0	NA	NA	NA	NA	NA	NA
Benign neoplasm of breast	CD2_BENIGN_BREAST	chr16_34669607_A_T	3.96	4.66e-08	regulatory_region_variant		NA	0.000953	-	NA	NA	NA	NA	NA							0	NA	NA	NA	NA	NA	NA
Leiomyoma of uterus	CD2_BENIGN_LEIOMYOMA_UTERI	chr16_50073362_G_A	-0.114	6.05e-12	non_coding_transcript_exon_variant	RP11-429P3.8	0.8824	0.181	rs62033029	0.18098	0.2051	HipSci.iPSC.exon_counts,ENSG00000155393,HEATR3,iPSC,-0.075,0.066,0.700;TwinsUK.LCL.exon_counts,ENSG00000155393,HEATR3,LCL,-0.023,0.024,0.261;Schmiedel_2018.CD8_T-cell_anti-CD3-CD28.exon_counts,ENSG00000155393,HEATR3,CD8_T-cell_anti-CD3-CD28, 0.081,0.055,0.612;Schmiedel_2018.CD8_T-cell_anti-CD3-CD28.exon_counts,ENSG00000155393,HEATR3,CD8_T-cell_anti-CD3-CD28,-0.066,0.061,0.673;Schmiedel_2018.CD4_T-cell_anti-CD3-CD28.exon_counts,ENSG00000155393,HEATR3,CD4_T-cell_anti-CD3-CD28,-0.086,0.069,0.730;Schmiedel_2018.CD8_T-cell_anti-CD3-CD28.exon_counts,ENSG00000155393,HEATR3,CD8_T-cell_anti-CD3-CD28, 0.090,0.069,0.745;Schmiedel_2018.CD8_T-cell_anti-CD3-CD28.exon_counts,ENSG00000155393,HEATR3,CD8_T-cell_anti-CD3-CD28, 0.353,0.029,0.367;Schmiedel_2018.CD8_T-cell_anti-CD3-CD28.exon_counts,ENSG00000155393,HEATR3,CD8_T-cell_anti-CD3-CD28, 0.286,0.047,0.507;Schmiedel_2018.CD8_T-cell_anti-CD3-CD28.exon_counts,ENSG00000155393,HEATR3,CD8_T-cell_anti-CD3-CD28,-0.160,0.042,0.471;Schmiedel_2018.CD8_T-cell_anti-CD3-CD28.exon_counts,ENSG00000155393,HEATR3,CD8_T-cell_anti-CD3-CD28,-0.075,0.064,0.704;Schmiedel_2018.CD8_T-cell_anti-CD3-CD28.exon_counts,ENSG00000155393,HEATR3,CD8_T-cell_anti-CD3-CD28, 0.115,0.072,0.743;GENCORD.LCL.gene_counts,ENSG00000155393,HEATR3,LCL,-0.056,0.067,0.750;Schmiedel_2018.CD8_T-cell_anti-CD3-CD28.gene_counts,ENSG00000155393,HEATR3,CD8_T-cell_anti-CD3-CD28,-0.139,0.074,0.754;Quach_2016.monocyte_naive.gene_counts,ENSG00000205423,CNEP1R1,monocyte_naive, 0.103,0.069,0.544;BLUEPRINT_PE.T-cell.transcript_usage,ENST00000566482,CNEP1R1-208,T-cell,-0.061,0.016,0.245;HipSci.iPSC.transcript_usage,ENST00000569324,HEATR3-205,iPSC, 0.014,0.011,0.119;HipSci.iPSC.txrevise,ENSG00000155393.grp_1.contained.ENST00000569324,NA,iPSC,-0.115,0.072,0.654;HipSci.iPSC.txrevise,ENSG00000155393.grp_2.contained.ENST00000569324,NA,iPSC,-0.112,0.071,0.655;gtex-finucane,ENSG00000155393,HEATR3,Esophagus_Muscularis, 0.578,0.012,0.026	NA	NA		red blood cell distribution width|0.745;mean corpuscular hemoglobin|0.744;myeloid white cell count|0.692;platelet count|0.253					0	NA	NA	NA	NA	NA	NA
