## Supplementary Tables 1-10 for "FinnGen: Unique genetic insights from combining isolated population and national health register data" (part 3 of 3)

### Sheet: Supplementary Table 9 (continued)
Supplementary Table 9: Phenome-wide significant association analysis of 2,733 independent associations in 2,496 loci across 807 phenotypes.
Benign neoplasms	CD2_BENIGN	chr16_50075189_T_C	0.0511	4.45e-08	intron_variant	HEATR3	1.09	0.232	rs9939688	0.77632	0.714551	BLUEPRINT_PE.T-cell.exon_counts,ENSG00000155393,HEATR3,T-cell, 0.033,0.016,0.728;BLUEPRINT_PE.T-cell.exon_counts,ENSG00000155393,HEATR3,T-cell, 0.083,0.018,0.481;BLUEPRINT_PE.T-cell.exon_counts,ENSG00000155393,HEATR3,T-cell, 0.025,0.014,0.680;BLUEPRINT_PE.T-cell.exon_counts,ENSG00000155393,HEATR3,T-cell, 0.047,0.019,0.640;BLUEPRINT_PE.T-cell.exon_counts,ENSG00000155393,HEATR3,T-cell, 0.036,0.019,0.552;BLUEPRINT_SE.monocyte.exon_counts,ENSG00000155393,HEATR3,monocyte, 0.034,0.019,0.619;BLUEPRINT_SE.monocyte.exon_counts,ENSG00000155393,HEATR3,monocyte, 0.032,0.019,0.625;BLUEPRINT_PE.T-cell.exon_counts,ENSG00000155393,HEATR3,T-cell, 0.038,0.019,0.605;BLUEPRINT_SE.monocyte.exon_counts,ENSG00000155393,HEATR3,monocyte, 0.037,0.019,0.584;BLUEPRINT_PE.T-cell.exon_counts,ENSG00000155393,HEATR3,T-cell, 0.063,0.019,0.610;BLUEPRINT_SE.monocyte.exon_counts,ENSG00000155393,HEATR3,monocyte, 0.033,0.019,0.626;BLUEPRINT_SE.monocyte.exon_counts,ENSG00000155393,HEATR3,monocyte, 0.040,0.019,0.523;HipSci.iPSC.exon_counts,ENSG00000155393,HEATR3,iPSC, 0.019,0.015,0.787;BLUEPRINT_SE.monocyte.exon_counts,ENSG00000155393,HEATR3,monocyte, 0.036,0.019,0.625;BLUEPRINT_SE.monocyte.exon_counts,ENSG00000155393,HEATR3,monocyte, 0.037,0.019,0.642;BLUEPRINT_PE.T-cell.exon_counts,ENSG00000155393,HEATR3,T-cell, 0.046,0.018,0.677;FUSION.muscle_naive.exon_counts,ENSG00000155393,HEATR3,muscle_naive, 0.021,0.019,0.823;BLUEPRINT_SE.monocyte.exon_counts,ENSG00000155393,HEATR3,monocyte, 0.041,0.019,0.494;BLUEPRINT_SE.monocyte.exon_counts,ENSG00000155393,HEATR3,monocyte, 0.035,0.019,0.646;Lepik_2017.blood.exon_counts,ENSG00000155393,HEATR3,blood, 0.143,0.021,0.625;BLUEPRINT_SE.monocyte.exon_counts,ENSG00000155393,HEATR3,monocyte, 0.036,0.019,0.626;BrainSeq.brain.exon_counts,ENSG00000259843,AC007610.2,brain, 0.016,0.014,0.370;BrainSeq.brain.exon_counts,ENSG00000260381,AC007610.3,brain, 0.095,0.013,0.327;Quach_2016.monocyte_Pam3CSK4.exon_counts,ENSG00000121274,TENT4B,monocyte_Pam3CSK4, 0.026,0.017,0.531;Quach_2016.monocyte_Pam3CSK4.exon_counts,ENSG00000121274,TENT4B,monocyte_Pam3CSK4, 0.025,0.017,0.508;Quach_2016.monocyte_Pam3CSK4.exon_counts,ENSG00000121274,TENT4B,monocyte_Pam3CSK4, 0.123,0.015,0.452;Quach_2016.monocyte_Pam3CSK4.exon_counts,ENSG00000121274,TENT4B,monocyte_Pam3CSK4, 0.052,0.016,0.492;ROSMAP.brain_naive.exon_counts,ENSG00000155393,HEATR3,brain_naive, 0.015,0.016,0.811;Schmiedel_2018.Th17_memory.exon_counts,ENSG00000155393,HEATR3,Th17_memory,-0.028,0.016,0.551;ROSMAP.brain_naive.exon_counts,ENSG00000155393,HEATR3,brain_naive, 0.023,0.012,0.499;TwinsUK.LCL.exon_counts,ENSG00000155393,HEATR3,LCL, 0.020,0.019,0.677;Quach_2016.monocyte_naive.exon_counts,ENSG00000155393,HEATR3,monocyte_naive, 0.022,0.017,0.519;Schmiedel_2018.Tfh_memory.exon_counts,ENSG00000155393,HEATR3,Tfh_memory, 0.037,0.018,0.624;Schmiedel_2018.B-cell_naive.exon_counts,ENSG00000155393,HEATR3,B-cell_naive, 0.040,0.017,0.652;TwinsUK.LCL.exon_counts,ENSG00000155393,HEATR3,LCL, 0.013,0.019,0.752;TwinsUK.LCL.exon_counts,ENSG00000155393,HEATR3,LCL, 0.017,0.019,0.683;TwinsUK.LCL.exon_counts,ENSG00000155393,HEATR3,LCL, 0.024,0.020,0.614;Schmiedel_2018.B-cell_naive.exon_counts,ENSG00000155393,HEATR3,B-cell_naive, 0.078,0.018,0.678;TwinsUK.LCL.exon_counts,ENSG00000155393,HEATR3,LCL, 0.025,0.019,0.765;ROSMAP.brain_naive.exon_counts,ENSG00000155393,HEATR3,brain_naive, 0.012,0.011,0.512;Quach_2016.monocyte_naive.exon_counts,ENSG00000155393,HEATR3,monocyte_naive, 0.040,0.018,0.494;Schmiedel_2018.Th1_memory.exon_counts,ENSG00000155393,HEATR3,Th1_memory, 0.063,0.018,0.547;Schmiedel_2018.Treg_memory.exon_counts,ENSG00000155393,HEATR3,Treg_memory, 0.037,0.018,0.497;Schmiedel_2018.monocyte_CD16_naive.exon_counts,ENSG00000155393,HEATR3,monocyte_CD16_naive, 0.064,0.017,0.497;Schmiedel_2018.monocyte_naive.exon_counts,ENSG00000155393,HEATR3,monocyte_naive, 0.076,0.017,0.312;Schmiedel_2018.B-cell_naive.exon_counts,ENSG00000155393,HEATR3,B-cell_naive, 0.031,0.018,0.643;Schmiedel_2018.NK-cell_naive.exon_counts,ENSG00000155393,HEATR3,NK-cell_naive, 0.035,0.017,0.542;Schmiedel_2018.monocyte_CD16_naive.exon_counts,ENSG00000155393,HEATR3,monocyte_CD16_naive, 0.132,0.017,0.302;Schmiedel_2018.B-cell_naive.exon_counts,ENSG00000260381,AC007610.3,B-cell_naive, 0.033,0.018,0.619;Quach_2016.monocyte_IAV.gene_counts,ENSG00000155393,HEATR3,monocyte_IAV, 0.054,0.019,0.513;BrainSeq.brain.gene_counts,ENSG00000259843,AC007610.2,brain, 0.027,0.012,0.370;BrainSeq.brain.gene_counts,ENSG00000260381,AC007610.3,brain, 0.046,0.015,0.437;Quach_2016.monocyte_Pam3CSK4.gene_counts,ENSG00000121274,TENT4B,monocyte_Pam3CSK4, 0.083,0.015,0.477;TwinsUK.LCL.gene_counts,ENSG00000155393,HEATR3,LCL, 0.029,0.019,0.685;HipSci.iPSC.transcript_usage,ENST00000299192,HEATR3-201,iPSC,-0.065,0.015,0.568;HipSci.iPSC.transcript_usage,ENST00000561525,HEATR3-202,iPSC, 0.011,0.015,0.744;HipSci.iPSC.transcript_usage,ENST00000561819,HEATR3-203,iPSC, 0.026,0.015,0.769;BLUEPRINT_SE.neutrophil.transcript_usage,ENST00000566482,CNEP1R1-208,neutrophil, 0.014,0.018,0.740;BLUEPRINT_PE.T-cell.transcript_usage,ENST00000569324,HEATR3-205,T-cell, 0.028,0.014,0.503;TwinsUK.LCL.transcript_usage,ENST00000299192,HEATR3-201,LCL,-0.021,0.019,0.676;TwinsUK.LCL.transcript_usage,ENST00000569324,HEATR3-205,LCL, 0.018,0.019,0.727;GENCORD.LCL.txrevise,ENSG00000155393.grp_1.contained.ENST00000299192,NA,LCL,-0.022,0.016,0.610;HipSci.iPSC.txrevise,ENSG00000155393.grp_1.contained.ENST00000561525,NA,iPSC, 0.033,0.016,0.643;HipSci.iPSC.txrevise,ENSG00000155393.grp_1.contained.ENST00000561819,NA,iPSC, 0.015,0.016,0.807;GENCORD.LCL.txrevise,ENSG00000155393.grp_1.contained.ENST00000569324,NA,LCL, 0.021,0.016,0.706;GEUVADIS.LCL.txrevise,ENSG00000155393.grp_2.contained.ENST00000299192,NA,LCL,-0.044,0.017,0.347;HipSci.iPSC.txrevise,ENSG00000155393.grp_2.contained.ENST00000561525,NA,iPSC, 0.033,0.016,0.654;BLUEPRINT_PE.T-cell.txrevise,ENSG00000155393.grp_2.contained.ENST00000569324,NA,T-cell, 0.026,0.014,0.535;TwinsUK.LCL.txrevise,ENSG00000155393.grp_1.contained.ENST00000299192,NA,LCL,-0.067,0.011,0.527;TwinsUK.LCL.txrevise,ENSG00000155393.grp_1.contained.ENST00000569324,NA,LCL, 0.021,0.020,0.692;TwinsUK.LCL.txrevise,ENSG00000155393.grp_2.contained.ENST00000299192,NA,LCL,-0.023,0.020,0.637;TwinsUK.LCL.txrevise,ENSG00000155393.grp_2.contained.ENST00000569324,NA,LCL, 0.019,0.019,0.685;Kolberg_2020.CL_0002057_LPS_2h.HumanHT12V4,ILMN_1763663,HEATR3,CL_0002057_LPS_2h, 0.067,0.018,0.567;Fairfax_2014.monocyte_naive.HumanHT12V4,ILMN_1808219,HEATR3,monocyte_naive, 0.024,0.017,0.786;gtex-finucane,ENSG00000155393,HEATR3,Adipose_Subcutaneous, 0.578,0.018,0.255;gtex-finucane,ENSG00000155393,HEATR3,Adipose_Visceral_Omentum, 0.540,0.019,0.117;gtex-finucane,ENSG00000155393,HEATR3,Adrenal_Gland, 0.760,0.019,0.453;gtex-finucane,ENSG00000155393,HEATR3,Artery_Aorta, 0.643,0.019,0.192;gtex-finucane,ENSG00000155393,HEATR3,Artery_Coronary, 0.605,0.019,0.303;gtex-finucane,ENSG00000155393,HEATR3,Artery_Tibial, 0.655,0.020,0.257;gtex-finucane,ENSG00000155393,HEATR3,Brain_Amygdala, 0.709,0.019,0.408;gtex-finucane,ENSG00000155393,HEATR3,Brain_Anterior_cingulate_cortex_BA24, 0.862,0.019,0.338;gtex-finucane,ENSG00000155393,HEATR3,Brain_Caudate_basal_ganglia, 0.699,0.015,0.296;gtex-finucane,ENSG00000155393,HEATR3,Brain_Cerebellar_Hemisphere, 1.054,0.020,0.225;gtex-finucane,ENSG00000155393,HEATR3,Brain_Cerebellum, 1.151,0.020,0.081;gtex-finucane,ENSG00000155393,HEATR3,Brain_Cortex, 0.962,0.019,0.199;gtex-finucane,ENSG00000155393,HEATR3,Brain_Frontal_Cortex_BA9, 0.756,0.019,0.364;gtex-finucane,ENSG00000155393,HEATR3,Brain_Hippocampus, 0.810,0.018,0.646;gtex-finucane,ENSG00000155393,HEATR3,Brain_Hypothalamus, 0.907,0.020,0.240;gtex-finucane,ENSG00000155393,HEATR3,Brain_Nucleus_accumbens_basal_ganglia, 0.646,0.019,0.207;gtex-finucane,ENSG00000155393,HEATR3,Brain_Putamen_basal_ganglia, 0.684,0.019,0.345;gtex-finucane,ENSG00000155393,HEATR3,Brain_Spinal_cord_cervical_c-1, 0.964,0.017,0.381;gtex-finucane,ENSG00000155393,HEATR3,Brain_Substantia_nigra, 0.721,0.019,0.314;gtex-finucane,ENSG00000155393,HEATR3,Breast_Mammary_Tissue, 0.530,0.020,0.204;gtex-finucane,ENSG00000155393,HEATR3,Cells_Cultured_fibroblasts, 0.199,0.017,0.376;gtex-finucane,ENSG00000155393,HEATR3,Cells_EBV-transformed_lymphocytes, 0.419,0.019,0.322;gtex-finucane,ENSG00000155393,HEATR3,Colon_Sigmoid, 0.769,0.020,0.293;gtex-finucane,ENSG00000155393,HEATR3,Colon_Transverse, 0.633,0.020,0.204;gtex-finucane,ENSG00000155393,HEATR3,Esophagus_Gastroesophageal_Junction, 0.817,0.020,0.307;gtex-finucane,ENSG00000155393,HEATR3,Esophagus_Mucosa, 0.369,0.019,0.275;gtex-finucane,ENSG00000155393,HEATR3,Esophagus_Muscularis, 0.790,0.020,0.275;gtex-finucane,ENSG00000155393,HEATR3,Heart_Atrial_Appendage, 0.572,0.020,0.216;gtex-finucane,ENSG00000155393,HEATR3,Heart_Left_Ventricle, 0.616,0.019,0.495;gtex-finucane,ENSG00000155393,HEATR3,Liver, 0.353,0.018,0.637;gtex-finucane,ENSG00000155393,HEATR3,Lung, 0.699,0.020,0.225;gtex-finucane,ENSG00000155393,HEATR3,Minor_Salivary_Gland, 0.600,0.017,0.649;gtex-finucane,ENSG00000155393,HEATR3,Muscle_Skeletal, 0.394,0.017,0.456;gtex-finucane,ENSG00000155393,HEATR3,Nerve_Tibial, 0.829,0.020,0.123;gtex-finucane,ENSG00000155393,HEATR3,Ovary, 0.533,0.019,0.273;gtex-finucane,ENSG00000155393,HEATR3,Pancreas, 0.690,0.019,0.293;gtex-finucane,ENSG00000155393,HEATR3,Pituitary, 0.965,0.018,0.339;gtex-finucane,ENSG00000155393,HEATR3,Prostate, 0.591,0.019,0.300;gtex-finucane,ENSG00000155393,HEATR3,Skin_Not_Sun_Exposed_Suprapubic, 0.517,0.018,0.169;gtex-finucane,ENSG00000155393,HEATR3,Skin_Sun_Exposed_Lower_leg, 0.442,0.019,0.293;gtex-finucane,ENSG00000155393,HEATR3,Small_Intestine_Terminal_Ileum, 0.786,0.020,0.225;gtex-finucane,ENSG00000155393,HEATR3,Spleen, 0.890,0.020,0.163;gtex-finucane,ENSG00000155393,HEATR3,Stomach, 0.639,0.019,0.272;gtex-finucane,ENSG00000155393,HEATR3,Testis, 0.870,0.020,0.222;gtex-finucane,ENSG00000155393,HEATR3,Thyroid, 0.712,0.019,0.110;gtex-finucane,ENSG00000155393,HEATR3,Uterus, 0.482,0.019,0.770;gtex-finucane,ENSG00000155393,HEATR3,Vagina, 0.419,0.017,0.610;gtex-finucane,ENSG00000155393,HEATR3,Whole_Blood, 0.431,0.019,0.240;gtex-finucane,ENSG00000279356,AC007610.6,Adipose_Visceral_Omentum, 0.290,0.016,0.516;gtex-finucane,ENSG00000279356,AC007610.6,Artery_Aorta, 0.358,0.014,0.585;gtex-finucane,ENSG00000279356,AC007610.6,Brain_Cerebellar_Hemisphere, 0.430,0.019,0.396;gtex-finucane,ENSG00000279356,AC007610.6,Brain_Cerebellum, 0.659,0.017,0.471;gtex-finucane,ENSG00000279356,AC007610.6,Breast_Mammary_Tissue, 0.368,0.018,0.518;gtex-finucane,ENSG00000279356,AC007610.6,Esophagus_Gastroesophageal_Junction, 0.415,0.018,0.672;gtex-finucane,ENSG00000279356,AC007610.6,Esophagus_Mucosa, 0.306,0.016,0.529;gtex-finucane,ENSG00000279356,AC007610.6,Esophagus_Muscularis, 0.375,0.018,0.630;gtex-finucane,ENSG00000279356,AC007610.6,Lung, 0.387,0.013,0.647;gtex-finucane,ENSG00000279356,AC007610.6,Nerve_Tibial, 0.325,0.018,0.531;gtex-finucane,ENSG00000279356,AC007610.6,Pituitary, 0.588,0.019,0.480;gtex-finucane,ENSG00000279356,AC007610.6,Skin_Not_Sun_Exposed_Suprapubic, 0.332,0.014,0.562;gtex-finucane,ENSG00000279356,AC007610.6,Skin_Sun_Exposed_Lower_leg, 0.323,0.017,0.535;gtex-finucane,ENSG00000279356,AC007610.6,Spleen, 0.357,0.016,0.559;gtex-finucane,ENSG00000279356,AC007610.6,Stomach, 0.477,0.011,0.530	NA	ukbb-finucane,MCH,Mean corpuscular hemoglobin,NA, 0.021,0.012,0.58;ukbb-finucane,MCV,Mean corpuscular volume,NA,-0.022,0.015,0.65	red blood cell distribution width|0.999;mean corpuscular hemoglobin|0.998;myeloid white cell count|0.934	red blood cell distribution width|0.999;mean corpuscular hemoglobin|0.998;myeloid white cell count|0.934;platelet count|0.547					0	NA	NA	NA	NA	NA	NA
Dialysis	N14_DIALYSIS	chr16_50618023_G_A	5.71	1.89e-08	intron_variant	NKD1	0.446	0.00184	rs34457597	0.00028769	0.000645637	NA	NA	NA							0	NA	NA	NA	NA	NA	NA
Crohn disease	CHRONOTH	chr16_50729867_G_GC	1.71	2.73e-13	frameshift_variant	NOD2	0.847	0.0151	rs2066847	0.0181	0.0214	NA	NA	NA		inflammatory bowel disease|0.107	chr16_50729867_G_GC	ENSP00000495993.1:p.Leu980ProfsTer2	rs2066847	IL13	0.983	1.19	6.86e-09	0.015	0.846516	Crohn_disease|Blau_syndrome|Inflammatory_bowel_disease_1|Yao_syndrome|none_provided	Conflicting_interpretations_of_pathogenicity;_association
Crohn's disease of small interstine	CHRONSMALL	chr16_50729867_G_GC	1.42	4.76e-11	frameshift_variant	NOD2	0.847	0.0151	rs2066847	0.0181	0.0214	NA	NA	NA			chr16_50729867_G_GC	ENSP00000495993.1:p.Leu980ProfsTer2	rs2066847	NOD2	0.92	1.42	4.76e-11	0.015	0.846516	Crohn_disease|Blau_syndrome|Inflammatory_bowel_disease_1|Yao_syndrome|none_provided	Conflicting_interpretations_of_pathogenicity;_association
Other Crohn's disease	K11_CD_STRICT2	chr16_50729867_G_GC	1.19	6.86e-09	frameshift_variant	NOD2	0.847	0.0151	rs2066847	0.0181	0.0214	NA	NA	NA			chr16_50729867_G_GC	ENSP00000495993.1:p.Leu980ProfsTer2	rs2066847	NOD2	0.67	1.71	2.73e-13	0.015	0.846516	Crohn_disease|Blau_syndrome|Inflammatory_bowel_disease_1|Yao_syndrome|none_provided	Conflicting_interpretations_of_pathogenicity;_association
Nontoxic multinodular goitre	E4_GOITREMULTINOD	chr16_51138766_G_A	0.176	4.2e-09	synonymous_variant	SALL1	1.21	0.244	rs11645288	0.251	0.207	gtex-finucane,ENSG00000103449,SALL1,Testis,0.25,0.063,0.25	NA	ukbb-finucane,Neutro,Neutrophil count,NA, 0.015,0.05,0.50;ukbb-finucane,eGFRcys,Estimated glomerular filtration rate (cystain C),NA,-0.018,0.06,0.59	cup-to-disc ratio measurement|0.992;insomnia measurement|0.992;mathematical ability|0.992;self reported educational attainment|0.939;dental caries|0.332;dentures|0.332	cup-to-disc ratio measurement|0.992;insomnia measurement|0.992;mathematical ability|0.992;self reported educational attainment|0.939;C-reactive protein measurement|0.421;hemoglobin measurement|0.418;heel bone mineral density|0.418;dental caries|0.332;dentures|0.332					0	NA	NA	NA	NA	NA	NA
Other disorders of patella	M13_PATELLAOTH	chr16_51273821_GGT_G	0.217	4.71e-08	upstream_gene_variant	UNGP1	1.00477	0.11	rs71382344	0.10996	0.109438	NA	NA	NA							0	NA	NA	NA	NA	NA	NA
Female genital prolapse	N14_FEMGENPROL	chr16_51454218_C_T	-0.216	4.83e-18	intergenic_variant		0.8	0.154	rs12325192	0.169	0.211	NA	NA	NA	pelvic organ prolapse|1;uterine fibroid|0.979	pelvic organ prolapse|1;uterine fibroid|0.979;sex hormone-binding globulin measurement|0.595;comparative body size at age 10, self-reported|0.374;cup-to-disc ratio measurement|0.245;optic disc size measurement|0.212;heel bone mineral density|0.0844;optic cup area measurement|0.0747					0	NA	NA	NA	NA	NA	NA
Unspecified lump in breast	N14_LUMPNASBREAST	chr16_52552565_A_G	-0.177	8.06e-09	intron_variant	CASC16	0.909281	0.324	rs3803661	0.66494	0.731281	NA	NA	NA	breast carcinoma|1;male breast carcinoma|1;hair colour measurement|0.955;estrogen-receptor negative breast cancer|0.669;systolic blood pressure|0.669;Breast cancer|0.669;BRCAX breast cancer|0.669;Parkinson's disease|0.669;Parkinsonâ_x0080__x0099_s disease|0.669;neuroimaging measurement|0.522;brain measurement|0.522	breast carcinoma|1;male breast carcinoma|1;hair colour measurement|0.955;BRCAX breast cancer|0.669;estrogen-receptor negative breast cancer|0.669;systolic blood pressure|0.669;Parkinson's disease|0.669;Parkinsonâ_x0080__x0099_s disease|0.669;Breast cancer|0.669;neuroimaging measurement|0.522;brain measurement|0.522;neuroticism measurement|0.455;parental longevity|0.452;healthspan|0.452;longevity|0.452;restless legs syndrome|0.367;insomnia measurement|0.365;Parkinsonâ_x0080__x0099_s disease (meta-analysis with self-reported, clinical and proxy cases)|0.365					0	NA	NA	NA	NA	NA	NA
Breast cancer	C3_BREAST	chr16_52565276_C_T	0.239	9.66e-33	intron_variant	CASC16	1.03213	0.251	rs4784227	0.25389	0.245982	NA	NA	NA	estrogen-receptor negative breast cancer|1;Parkinson's disease|1;BRCAX breast cancer|1;systolic blood pressure|1;Breast cancer|1;Parkinsonâ_x0080__x0099_s disease|1	estrogen-receptor negative breast cancer|1;systolic blood pressure|1;BRCAX breast cancer|1;Parkinson's disease|1;Breast cancer|1;Parkinsonâ_x0080__x0099_s disease|1;hair colour measurement|0.698;male breast carcinoma|0.669;neuroticism measurement|0.455;parental longevity|0.452;healthspan|0.452;longevity|0.452;neuroimaging measurement|0.398;brain measurement|0.398;restless legs syndrome|0.384;Parkinsonâ_x0080__x0099_s disease (meta-analysis with self-reported, clinical and proxy cases)|0.381;insomnia measurement|0.381					0	NA	NA	NA	NA	NA	NA
Breast cancer, HER-negative	C3_BREAST_HERNEG_EXALLC	chr16_52565276_C_T	0.222	1.25e-12	intron_variant	CASC16	1.03	0.249	rs4784227	0.254	0.246	NA	NA	NA	estrogen-receptor negative breast cancer|1;breast carcinoma|1;Parkinson's disease|1;BRCAX breast cancer|1;systolic blood pressure|1;Breast cancer|1;Parkinsonâ_x0080__x0099_s disease|1	estrogen-receptor negative breast cancer|1;systolic blood pressure|1;BRCAX breast cancer|1;breast carcinoma|1;Parkinson's disease|1;Breast cancer|1;Parkinsonâ_x0080__x0099_s disease|1;hair colour measurement|0.698;male breast carcinoma|0.669;neuroticism measurement|0.455;parental longevity|0.452;healthspan|0.452;longevity|0.452;neuroimaging measurement|0.398;brain measurement|0.398;restless legs syndrome|0.384;insomnia measurement|0.381;Parkinsonâ_x0080__x0099_s disease (meta-analysis with self-reported, clinical and proxy cases)|0.381					0	NA	NA	NA	NA	NA	NA
Sleep apnoea	E4_DM2NOCOMP	chr16_53765595_G_A	0.102	4.32e-16	intron_variant	FTO	0.974011	0.43	rs9937053	0.42593	0.437291	NA	NA	NA	body mass index|1;coffee consumption measurement|1;T2D_vujkovic_2020_full_meta|1;heel bone mineral density|0.998;high density lipoprotein cholesterol measurement|0.998;metabolic syndrome|0.998;waist-hip ratio|0.998;pulse pressure measurement|0.998;hip circumference|0.998;obese body mass index status|0.998;alcohol drinking|0.998;smoking status measurement|0.96;systolic blood pressure|0.96;diastolic blood pressure|0.96;fat body mass|0.96;type II diabetes mellitus|0.96;Type 2 Diabetes Mellitus|0.96;chronotype measurement|0.96;mean arterial pressure|0.96;sodium measurement|0.96;breast carcinoma|0.96;age at menarche|0.96;grip strength measurement|0.96;alcohol dependence|0.96;blood urea nitrogen measurement|0.96;alcohol use disorder measurement|0.96;body fat percentage|0.96;obesity|0.96;energy intake|0.96;lean body mass|0.96;age at assessment|0.96;longitudinal BMI measurement|0.96;base metabolic rate measurement|0.96;waist circumference|0.96;HMG CoA reductase inhibitor use measurement|0.96;alcohol consumption measurement|0.96;comparative body size at age 10, self-reported|0.96;testosterone measurement|0.96;parental genotype effect measurement|0.96;preeclampsia|0.96;fat intake measurement|0.96;body weight|0.959;C-reactive protein measurement|0.959;HbA1c measurement|0.959;height-adjusted body mass index|0.959;leptin measurement|0.959;vitamin D measurement|0.959;red blood cell distribution width|0.959;Agents acting on the renin-angiotensin system use measurement|0.959;sugar sweetened beverage consumption measurement|0.959;physical activity measurement|0.959;diet measurement|0.959;body fat distribution|0.959;smoking behavior|0.959;longitudinal alcohol consumption measurement|0.912	T2D_vujkovic_2020_full_meta|1;coffee consumption measurement|1;body mass index|1;metabolic syndrome|0.998;alcohol drinking|0.998;waist-hip ratio|0.998;hip circumference|0.998;obese body mass index status|0.998;pulse pressure measurement|0.998;heel bone mineral density|0.998;high density lipoprotein cholesterol measurement|0.998;smoking status measurement|0.96;systolic blood pressure|0.96;comparative body size at age 10, self-reported|0.96;testosterone measurement|0.96;diastolic blood pressure|0.96;HMG CoA reductase inhibitor use measurement|0.96;alcohol consumption measurement|0.96;Type 2 Diabetes Mellitus|0.96;alcohol use disorder measurement|0.96;alcohol dependence|0.96;type II diabetes mellitus|0.96;fat body mass|0.96;chronotype measurement|0.96;breast carcinoma|0.96;age at menarche|0.96;grip strength measurement|0.96;blood urea nitrogen measurement|0.96;sodium measurement|0.96;mean arterial pressure|0.96;longitudinal BMI measurement|0.96;lean body mass|0.96;energy intake|0.96;body fat percentage|0.96;age at assessment|0.96;obesity|0.96;base metabolic rate measurement|0.96;waist circumference|0.96;preeclampsia|0.96;parental genotype effect measurement|0.96;fat intake measurement|0.96;HbA1c measurement|0.959;height-adjusted body mass index|0.959;C-reactive protein measurement|0.959;body weight|0.959;body fat distribution|0.959;diet measurement|0.959;physical activity measurement|0.959;sugar sweetened beverage consumption measurement|0.959;Agents acting on the renin-angiotensin system use measurement|0.959;red blood cell distribution width|0.959;vitamin D measurement|0.959;leptin measurement|0.959;smoking behavior|0.959;longitudinal alcohol consumption measurement|0.912;chronic obstructive pulmonary disease|0.877;urate measurement|0.877;low density lipoprotein cholesterol measurement|0.877;age-related hearing impairment|0.877;Breast cancer|0.877;cancer|0.877;hematocrit|0.875;total cholesterol measurement|0.875;ventricular rate measurement|0.875;coronary artery disease|0.875;atrial fibrillation|0.875;heart failure|0.875;triglyceride measurement|0.875;stroke|0.875;diabetes mellitus|0.875;glucose measurement|0.875;mortality|0.875;sex interaction measurement|0.875;appendicular lean mass|0.875;non-grapefruit juice consumption measurement|0.872;gait measurement|0.872;leukocyte count|0.872;sugar consumption measurement|0.872;tea consumption measurement|0.803;adolescent idiopathic scoliosis|0.751;risky sexual behaviour measurement|0.729;Calcium channel blocker use measurement|0.72;urolithiasis|0.645					0	NA	NA	NA	NA	NA	NA
Type 2 diabetes	G6_SLEEPAPNO	chr16_53765595_G_A	0.141	2.36e-23	intron_variant	FTO	0.974011	0.429	rs9937053	0.42593	0.437291	NA	NA	NA	body mass index|1;coffee consumption measurement|1;T2D_vujkovic_2020_full_meta|1;heel bone mineral density|0.998;waist-hip ratio|0.998;metabolic syndrome|0.998;high density lipoprotein cholesterol measurement|0.998;obese body mass index status|0.998;hip circumference|0.998;pulse pressure measurement|0.998;alcohol drinking|0.998;alcohol use disorder measurement|0.912;longitudinal alcohol consumption measurement|0.912	T2D_vujkovic_2020_full_meta|1;coffee consumption measurement|1;body mass index|1;alcohol drinking|0.998;obese body mass index status|0.998;hip circumference|0.998;waist-hip ratio|0.998;metabolic syndrome|0.998;heel bone mineral density|0.998;high density lipoprotein cholesterol measurement|0.998;pulse pressure measurement|0.998;diastolic blood pressure|0.96;smoking status measurement|0.96;systolic blood pressure|0.96;Type 2 Diabetes Mellitus|0.96;chronotype measurement|0.96;fat body mass|0.96;alcohol dependence|0.96;alcohol use disorder measurement|0.96;HMG CoA reductase inhibitor use measurement|0.96;alcohol consumption measurement|0.96;breast carcinoma|0.96;age at menarche|0.96;grip strength measurement|0.96;blood urea nitrogen measurement|0.96;mean arterial pressure|0.96;sodium measurement|0.96;comparative body size at age 10, self-reported|0.96;testosterone measurement|0.96;obesity|0.96;energy intake|0.96;lean body mass|0.96;body fat percentage|0.96;longitudinal BMI measurement|0.96;base metabolic rate measurement|0.96;waist circumference|0.96;age at assessment|0.96;preeclampsia|0.96;parental genotype effect measurement|0.96;fat intake measurement|0.96;HbA1c measurement|0.959;C-reactive protein measurement|0.959;height-adjusted body mass index|0.959;body weight|0.959;body fat distribution|0.959;physical activity measurement|0.959;sugar sweetened beverage consumption measurement|0.959;Agents acting on the renin-angiotensin system use measurement|0.959;red blood cell distribution width|0.959;vitamin D measurement|0.959;leptin measurement|0.959;diet measurement|0.959;smoking behavior|0.959;longitudinal alcohol consumption measurement|0.912;chronic obstructive pulmonary disease|0.877;urate measurement|0.877;Breast cancer|0.877;low density lipoprotein cholesterol measurement|0.877;cancer|0.877;age-related hearing impairment|0.877;appendicular lean mass|0.875;total cholesterol measurement|0.875;glucose measurement|0.875;ventricular rate measurement|0.875;hematocrit|0.875;triglyceride measurement|0.875;mortality|0.875;heart failure|0.875;coronary artery disease|0.875;atrial fibrillation|0.875;stroke|0.875;sex interaction measurement|0.875;sugar consumption measurement|0.872;leukocyte count|0.872;non-grapefruit juice consumption measurement|0.872;gait measurement|0.872;tea consumption measurement|0.803;adolescent idiopathic scoliosis|0.751;risky sexual behaviour measurement|0.729;Calcium channel blocker use measurement|0.72;urolithiasis|0.645					0	NA	NA	NA	NA	NA	NA
Arthrosis	M13_ARTHROSIS	chr16_53769311_G_A	0.0645	7.53e-11	intron_variant	FTO	1.00436	0.419	rs62048402	0.4196	0.417777	NA	NA	NA	smoking status measurement|1;HMG CoA reductase inhibitor use measurement|1;diastolic blood pressure|1;systolic blood pressure|1;T2D_vujkovic_2020_full_meta|1;Type 2 Diabetes Mellitus|1;chronotype measurement|1;type II diabetes mellitus|1;fat body mass|1;alcohol dependence|1;alcohol use disorder measurement|1;alcohol consumption measurement|1;preeclampsia|1;body mass index|1;testosterone measurement|1;comparative body size at age 10, self-reported|1;grip strength measurement|1;breast carcinoma|1;age at menarche|1;blood urea nitrogen measurement|1;sodium measurement|1;mean arterial pressure|1;pulse pressure measurement|1;parental genotype effect measurement|1;lean body mass|1;waist circumference|1;hip circumference|1;base metabolic rate measurement|1;longitudinal BMI measurement|1;age at assessment|1;body fat percentage|1;obesity|1;energy intake|1;fat intake measurement|1;smoking behavior|0.999;height-adjusted body mass index|0.999;HbA1c measurement|0.999;C-reactive protein measurement|0.999;vitamin D measurement|0.999;alcohol drinking|0.999;body fat distribution|0.999;diet measurement|0.999;physical activity measurement|0.999;sugar sweetened beverage consumption measurement|0.999;Agents acting on the renin-angiotensin system use measurement|0.999;red blood cell distribution width|0.999;leptin measurement|0.999;high density lipoprotein cholesterol measurement|0.999;body weight|0.999;waist-hip ratio|0.961;heel bone mineral density|0.961;obese body mass index status|0.961;metabolic syndrome|0.961;coffee consumption measurement|0.96;cancer|0.916;urate measurement|0.915;Breast cancer|0.915;chronic obstructive pulmonary disease|0.915;total cholesterol measurement|0.913;hematocrit|0.913;ventricular rate measurement|0.913;glucose measurement|0.913;triglyceride measurement|0.913;mortality|0.913;stroke|0.913;atrial fibrillation|0.913;coronary artery disease|0.913;heart failure|0.913;diabetes mellitus|0.913;adolescent idiopathic scoliosis|0.784;risky sexual behaviour measurement|0.761	pulse pressure measurement|1;body fat percentage|1;T2D_vujkovic_2020_full_meta|1;Type 2 Diabetes Mellitus|1;chronotype measurement|1;type II diabetes mellitus|1;fat body mass|1;alcohol dependence|1;alcohol use disorder measurement|1;HMG CoA reductase inhibitor use measurement|1;alcohol consumption measurement|1;body mass index|1;testosterone measurement|1;comparative body size at age 10, self-reported|1;grip strength measurement|1;parental genotype effect measurement|1;preeclampsia|1;smoking status measurement|1;systolic blood pressure|1;breast carcinoma|1;age at menarche|1;blood urea nitrogen measurement|1;diastolic blood pressure|1;sodium measurement|1;mean arterial pressure|1;fat intake measurement|1;energy intake|1;obesity|1;waist circumference|1;hip circumference|1;base metabolic rate measurement|1;lean body mass|1;longitudinal BMI measurement|1;age at assessment|1;physical activity measurement|0.999;body fat distribution|0.999;diet measurement|0.999;sugar sweetened beverage consumption measurement|0.999;alcohol drinking|0.999;smoking behavior|0.999;Agents acting on the renin-angiotensin system use measurement|0.999;red blood cell distribution width|0.999;height-adjusted body mass index|0.999;HbA1c measurement|0.999;vitamin D measurement|0.999;C-reactive protein measurement|0.999;high density lipoprotein cholesterol measurement|0.999;body weight|0.999;leptin measurement|0.999;obese body mass index status|0.961;waist-hip ratio|0.961;heel bone mineral density|0.961;metabolic syndrome|0.961;coffee consumption measurement|0.96;low density lipoprotein cholesterol measurement|0.916;age-related hearing impairment|0.916;cancer|0.916;chronic obstructive pulmonary disease|0.915;urate measurement|0.915;Breast cancer|0.915;appendicular lean mass|0.914;sex interaction measurement|0.914;glucose measurement|0.913;diabetes mellitus|0.913;heart failure|0.913;triglyceride measurement|0.913;coronary artery disease|0.913;total cholesterol measurement|0.913;atrial fibrillation|0.913;ventricular rate measurement|0.913;stroke|0.913;hematocrit|0.913;mortality|0.913;longitudinal alcohol consumption measurement|0.912;sugar consumption measurement|0.911;gait measurement|0.911;non-grapefruit juice consumption measurement|0.911;leukocyte count|0.911;adolescent idiopathic scoliosis|0.784;tea consumption measurement|0.773;risky sexual behaviour measurement|0.761;Calcium channel blocker use measurement|0.756;urolithiasis|0.681					0	NA	NA	NA	NA	NA	NA
Primary gonarthrosis, bilateral	PRIM_KNEEARTHROSIS	chr16_53769662_T_A	0.0978	2.19e-08	intron_variant	FTO	1.01	0.419	rs1558902	0.42	0.417	NA	NA	NA	body mass index|1;waist circumference|1;smoking behavior|1;age at menarche|1;high density lipoprotein cholesterol measurement|1;body weight|1;C-reactive protein measurement|1;obesity|1;longitudinal BMI measurement|1;body fat percentage|1;alcohol consumption measurement|1;hip circumference|1;HbA1c measurement|1;height-adjusted body mass index|1;leptin measurement|1;vitamin D measurement|1;red blood cell distribution width|1;T2D_vujkovic_2020_full_meta|1;mean arterial pressure|0.999;systolic blood pressure|0.999;smoking status measurement|0.999;pulse pressure measurement|0.999;sodium measurement|0.999;chronotype measurement|0.999;diastolic blood pressure|0.999;blood urea nitrogen measurement|0.999;type II diabetes mellitus|0.999;grip strength measurement|0.999;breast carcinoma|0.999;base metabolic rate measurement|0.999;lean body mass|0.999;age at assessment|0.999;energy intake|0.999;body fat distribution|0.999;Agents acting on the renin-angiotensin system use measurement|0.999;sugar sweetened beverage consumption measurement|0.999;physical activity measurement|0.999;diet measurement|0.999;alcohol drinking|0.999;fat body mass|0.999;HMG CoA reductase inhibitor use measurement|0.999;alcohol use disorder measurement|0.999;alcohol dependence|0.999;comparative body size at age 10, self-reported|0.999;Type 2 Diabetes Mellitus|0.999;testosterone measurement|0.999;fat intake measurement|0.999;preeclampsia|0.999;parental genotype effect measurement|0.999;waist-hip ratio|0.961;heel bone mineral density|0.961;obese body mass index status|0.961;metabolic syndrome|0.961;coffee consumption measurement|0.959;chronic obstructive pulmonary disease|0.915;urate measurement|0.915;age-related hearing impairment|0.915;cancer|0.915;low density lipoprotein cholesterol measurement|0.915;Breast cancer|0.915;triglyceride measurement|0.913;glucose measurement|0.913;hematocrit|0.913;ventricular rate measurement|0.913;total cholesterol measurement|0.913;mortality|0.913;diabetes mellitus|0.913;heart failure|0.913;coronary artery disease|0.913;appendicular lean mass|0.913;sex interaction measurement|0.913;atrial fibrillation|0.913;stroke|0.913;longitudinal alcohol consumption measurement|0.911;adolescent idiopathic scoliosis|0.784;risky sexual behaviour measurement|0.76	body mass index|1;waist circumference|1;obesity|1;longitudinal BMI measurement|1;body fat percentage|1;smoking behavior|1;age at menarche|1;T2D_vujkovic_2020_full_meta|1;red blood cell distribution width|1;vitamin D measurement|1;leptin measurement|1;body weight|1;high density lipoprotein cholesterol measurement|1;C-reactive protein measurement|1;alcohol consumption measurement|1;height-adjusted body mass index|1;hip circumference|1;HbA1c measurement|1;blood urea nitrogen measurement|0.999;mean arterial pressure|0.999;systolic blood pressure|0.999;type II diabetes mellitus|0.999;sodium measurement|0.999;chronotype measurement|0.999;smoking status measurement|0.999;diastolic blood pressure|0.999;grip strength measurement|0.999;sugar sweetened beverage consumption measurement|0.999;breast carcinoma|0.999;Agents acting on the renin-angiotensin system use measurement|0.999;physical activity measurement|0.999;diet measurement|0.999;body fat distribution|0.999;alcohol drinking|0.999;pulse pressure measurement|0.999;energy intake|0.999;fat intake measurement|0.999;preeclampsia|0.999;parental genotype effect measurement|0.999;lean body mass|0.999;age at assessment|0.999;base metabolic rate measurement|0.999;alcohol use disorder measurement|0.999;Type 2 Diabetes Mellitus|0.999;fat body mass|0.999;alcohol dependence|0.999;HMG CoA reductase inhibitor use measurement|0.999;comparative body size at age 10, self-reported|0.999;testosterone measurement|0.999;heel bone mineral density|0.961;obese body mass index status|0.961;waist-hip ratio|0.961;metabolic syndrome|0.961;coffee consumption measurement|0.959;urate measurement|0.915;chronic obstructive pulmonary disease|0.915;Breast cancer|0.915;cancer|0.915;low density lipoprotein cholesterol measurement|0.915;age-related hearing impairment|0.915;appendicular lean mass|0.913;glucose measurement|0.913;diabetes mellitus|0.913;heart failure|0.913;triglyceride measurement|0.913;coronary artery disease|0.913;atrial fibrillation|0.913;ventricular rate measurement|0.913;stroke|0.913;hematocrit|0.913;total cholesterol measurement|0.913;sex interaction measurement|0.913;mortality|0.913;longitudinal alcohol consumption measurement|0.911;sugar consumption measurement|0.91;gait measurement|0.91;non-grapefruit juice consumption measurement|0.91;leukocyte count|0.91;adolescent idiopathic scoliosis|0.784;tea consumption measurement|0.773;risky sexual behaviour measurement|0.76;Calcium channel blocker use measurement|0.756;urolithiasis|0.681					0	NA	NA	NA	NA	NA	NA
Type 2 diabetes	T2D	chr16_53784255_T_C	0.118	4.18e-27	intron_variant	FTO	0.949915	0.413	rs9933509	0.40535	0.426723	NA	NA	NA	T2D_vujkovic_2020_full_meta|1;longitudinal alcohol consumption measurement|0.999;alcohol use disorder measurement|0.999;body mass index|0.998;obesity|0.998;physical activity measurement|0.998;triglyceride measurement|0.96;atrial fibrillation|0.96;ventricular rate measurement|0.96;stroke|0.96;hematocrit|0.96;total cholesterol measurement|0.96;alcohol dependence|0.96;coronary artery disease|0.96;systolic blood pressure|0.96;high density lipoprotein cholesterol measurement|0.96;cancer|0.96;diastolic blood pressure|0.96;mortality|0.96;glucose measurement|0.96;heart failure|0.96;age at menarche|0.96;chronic obstructive pulmonary disease|0.959;urate measurement|0.959;blood urea nitrogen measurement|0.959;body weight|0.959;obese body mass index status|0.914;alcohol drinking|0.914;pulse pressure measurement|0.914;hip circumference|0.914;waist-hip ratio|0.914;metabolic syndrome|0.914;heel bone mineral density|0.914;coffee consumption measurement|0.912	T2D_vujkovic_2020_full_meta|1;longitudinal alcohol consumption measurement|0.999;alcohol use disorder measurement|0.999;physical activity measurement|0.998;body mass index|0.998;obesity|0.998;sex interaction measurement|0.961;appendicular lean mass|0.961;age at assessment|0.961;lean body mass|0.961;urate measurement|0.961;ventricular rate measurement|0.96;alcohol dependence|0.96;total cholesterol measurement|0.96;hematocrit|0.96;high density lipoprotein cholesterol measurement|0.96;stroke|0.96;age at menarche|0.96;fat body mass|0.96;atrial fibrillation|0.96;glucose measurement|0.96;mortality|0.96;coronary artery disease|0.96;cancer|0.96;systolic blood pressure|0.96;triglyceride measurement|0.96;heart failure|0.96;diastolic blood pressure|0.96;body weight|0.959;chronic obstructive pulmonary disease|0.959;blood urea nitrogen measurement|0.959;Breast cancer|0.959;leptin measurement|0.959;heel bone mineral density|0.958;age-related hearing impairment|0.958;low density lipoprotein cholesterol measurement|0.958;red blood cell distribution width|0.957;waist-hip ratio|0.954;diet measurement|0.953;gait measurement|0.953;leukocyte count|0.953;non-grapefruit juice consumption measurement|0.953;sugar consumption measurement|0.953;hip circumference|0.914;pulse pressure measurement|0.914;obese body mass index status|0.914;alcohol drinking|0.914;metabolic syndrome|0.914;coffee consumption measurement|0.912;HMG CoA reductase inhibitor use measurement|0.876;testosterone measurement|0.876;alcohol consumption measurement|0.876;comparative body size at age 10, self-reported|0.876;smoking status measurement|0.876;chronotype measurement|0.876;waist circumference|0.876;sodium measurement|0.876;mean arterial pressure|0.876;Type 2 Diabetes Mellitus|0.876;grip strength measurement|0.876;energy intake|0.876;body fat percentage|0.876;longitudinal BMI measurement|0.876;base metabolic rate measurement|0.876;parental genotype effect measurement|0.876;preeclampsia|0.876;fat intake measurement|0.876;body fat distribution|0.876;vitamin D measurement|0.876;C-reactive protein measurement|0.876;sugar sweetened beverage consumption measurement|0.876;Agents acting on the renin-angiotensin system use measurement|0.876;height-adjusted body mass index|0.876;HbA1c measurement|0.876;breast carcinoma|0.876;smoking behavior|0.876;adolescent idiopathic scoliosis|0.823;Calcium channel blocker use measurement|0.802;risky sexual behaviour measurement|0.801;tea consumption measurement|0.73;urolithiasis|0.585					0	NA	NA	NA	NA	NA	NA
Hypertensive diseases	I9_HYPERTENSION	chr16_53792116_T_C	0.0616	2.74e-11	intron_variant	FTO	0.9822	0.414	rs28567725	0.41917	0.426763	NA	NA	NA	T2D_vujkovic_2020_full_meta|1;body mass index|0.997;obesity|0.997;physical activity measurement|0.997;longitudinal alcohol consumption measurement|0.995;alcohol use disorder measurement|0.995;lean body mass|0.96;waist-hip ratio|0.957;high density lipoprotein cholesterol measurement|0.956;alcohol dependence|0.956;chronic obstructive pulmonary disease|0.956;age at menarche|0.956;blood urea nitrogen measurement|0.956;body weight|0.956;type II diabetes mellitus|0.956;urate measurement|0.956;leptin measurement|0.956;Breast cancer|0.956;cancer|0.955;low density lipoprotein cholesterol measurement|0.955;heel bone mineral density|0.955;age-related hearing impairment|0.955;sex interaction measurement|0.955;age at assessment|0.955;appendicular lean mass|0.955;red blood cell distribution width|0.954;metabolic syndrome|0.911;hip circumference|0.911;obese body mass index status|0.911;alcohol drinking|0.911;pulse pressure measurement|0.911;coffee consumption measurement|0.909;diastolic blood pressure|0.873;systolic blood pressure|0.873;smoking status measurement|0.873;grip strength measurement|0.873;breast carcinoma|0.873;sodium measurement|0.873;mean arterial pressure|0.873;chronotype measurement|0.873;Agents acting on the renin-angiotensin system use measurement|0.873;diet measurement|0.873;body fat percentage|0.873;body fat distribution|0.873;sugar sweetened beverage consumption measurement|0.873	T2D_vujkovic_2020_full_meta|1;body mass index|0.997;obesity|0.997;physical activity measurement|0.997;alcohol use disorder measurement|0.995;longitudinal alcohol consumption measurement|0.995;lean body mass|0.96;waist-hip ratio|0.957;high density lipoprotein cholesterol measurement|0.956;atrial fibrillation|0.956;alcohol dependence|0.956;hematocrit|0.956;stroke|0.956;ventricular rate measurement|0.956;total cholesterol measurement|0.956;type II diabetes mellitus|0.956;age at menarche|0.956;fat body mass|0.956;coronary artery disease|0.956;glucose measurement|0.956;cancer|0.956;triglyceride measurement|0.956;systolic blood pressure|0.956;heart failure|0.956;diabetes mellitus|0.956;diastolic blood pressure|0.956;mortality|0.956;blood urea nitrogen measurement|0.956;Breast cancer|0.956;leptin measurement|0.956;urate measurement|0.956;chronic obstructive pulmonary disease|0.956;body weight|0.956;low density lipoprotein cholesterol measurement|0.955;age-related hearing impairment|0.955;heel bone mineral density|0.955;sex interaction measurement|0.955;age at assessment|0.955;appendicular lean mass|0.955;red blood cell distribution width|0.954;leukocyte count|0.95;diet measurement|0.95;sugar consumption measurement|0.95;non-grapefruit juice consumption measurement|0.95;gait measurement|0.95;hip circumference|0.911;obese body mass index status|0.911;alcohol drinking|0.911;pulse pressure measurement|0.911;metabolic syndrome|0.911;coffee consumption measurement|0.909;smoking status measurement|0.873;grip strength measurement|0.873;chronotype measurement|0.873;Type 2 Diabetes Mellitus|0.873;breast carcinoma|0.873;mean arterial pressure|0.873;sodium measurement|0.873;body fat percentage|0.873;energy intake|0.873;longitudinal BMI measurement|0.873;base metabolic rate measurement|0.873;waist circumference|0.873;fat intake measurement|0.873;HMG CoA reductase inhibitor use measurement|0.873;alcohol consumption measurement|0.873;testosterone measurement|0.873;parental genotype effect measurement|0.873;preeclampsia|0.873;comparative body size at age 10, self-reported|0.873;body fat distribution|0.873;sugar sweetened beverage consumption measurement|0.873;Agents acting on the renin-angiotensin system use measurement|0.873;C-reactive protein measurement|0.873;vitamin D measurement|0.873;height-adjusted body mass index|0.873;HbA1c measurement|0.873;smoking behavior|0.873;adolescent idiopathic scoliosis|0.827;risky sexual behaviour measurement|0.804;Calcium channel blocker use measurement|0.8;tea consumption measurement|0.727;urolithiasis|0.582					0	NA	NA	NA	NA	NA	NA
Endocrine, nutritional and metabolic diseases	E4_ENDONUTRMET	chr16_53793267_C_G	0.0579	1.27e-14	intron_variant	FTO	0.955622	0.413	rs9931494	0.40574	0.424584	NA	NA	NA	T2D_vujkovic_2020_full_meta|1;physical activity measurement|0.998;obesity|0.998;body mass index|0.998;alcohol use disorder measurement|0.996;longitudinal alcohol consumption measurement|0.996;lean body mass|0.961;waist-hip ratio|0.958;type II diabetes mellitus|0.957;high density lipoprotein cholesterol measurement|0.957;chronic obstructive pulmonary disease|0.957;body weight|0.957;urate measurement|0.957;heart failure|0.957;alcohol dependence|0.957;systolic blood pressure|0.957;ventricular rate measurement|0.957;glucose measurement|0.957;age at menarche|0.957;fat body mass|0.957;hematocrit|0.957;triglyceride measurement|0.957;diastolic blood pressure|0.957;total cholesterol measurement|0.957;stroke|0.957;atrial fibrillation|0.957;coronary artery disease|0.957;cancer|0.957;blood urea nitrogen measurement|0.957;diabetes mellitus|0.957;mortality|0.957;leptin measurement|0.957;Breast cancer|0.957;sex interaction measurement|0.956;age at assessment|0.956;appendicular lean mass|0.956;red blood cell distribution width|0.955;sugar consumption measurement|0.951;leukocyte count|0.951;heel bone mineral density|0.951;non-grapefruit juice consumption measurement|0.951;gait measurement|0.951;diet measurement|0.951;metabolic syndrome|0.912;hip circumference|0.912;obese body mass index status|0.912;alcohol drinking|0.912;pulse pressure measurement|0.912;coffee consumption measurement|0.91;body fat percentage|0.874;HbA1c measurement|0.874;height-adjusted body mass index|0.874;smoking behavior|0.874;waist circumference|0.874;alcohol consumption measurement|0.874;C-reactive protein measurement|0.874;vitamin D measurement|0.874;longitudinal BMI measurement|0.874	T2D_vujkovic_2020_full_meta|1;physical activity measurement|0.998;body mass index|0.998;obesity|0.998;alcohol use disorder measurement|0.996;longitudinal alcohol consumption measurement|0.996;lean body mass|0.961;waist-hip ratio|0.958;high density lipoprotein cholesterol measurement|0.957;leptin measurement|0.957;type II diabetes mellitus|0.957;blood urea nitrogen measurement|0.957;age at menarche|0.957;chronic obstructive pulmonary disease|0.957;body weight|0.957;Breast cancer|0.957;urate measurement|0.957;total cholesterol measurement|0.957;diabetes mellitus|0.957;heart failure|0.957;mortality|0.957;diastolic blood pressure|0.957;triglyceride measurement|0.957;systolic blood pressure|0.957;hematocrit|0.957;ventricular rate measurement|0.957;glucose measurement|0.957;fat body mass|0.957;alcohol dependence|0.957;stroke|0.957;atrial fibrillation|0.957;coronary artery disease|0.957;cancer|0.957;age-related hearing impairment|0.956;heel bone mineral density|0.956;appendicular lean mass|0.956;age at assessment|0.956;sex interaction measurement|0.956;low density lipoprotein cholesterol measurement|0.956;red blood cell distribution width|0.955;leukocyte count|0.951;non-grapefruit juice consumption measurement|0.951;gait measurement|0.951;diet measurement|0.951;sugar consumption measurement|0.951;metabolic syndrome|0.912;pulse pressure measurement|0.912;alcohol drinking|0.912;obese body mass index status|0.912;hip circumference|0.912;coffee consumption measurement|0.91;alcohol consumption measurement|0.874;HMG CoA reductase inhibitor use measurement|0.874;waist circumference|0.874;testosterone measurement|0.874;comparative body size at age 10, self-reported|0.874;grip strength measurement|0.874;smoking status measurement|0.874;sodium measurement|0.874;mean arterial pressure|0.874;Type 2 Diabetes Mellitus|0.874;chronotype measurement|0.874;fat intake measurement|0.874;longitudinal BMI measurement|0.874;body fat percentage|0.874;base metabolic rate measurement|0.874;energy intake|0.874;parental genotype effect measurement|0.874;preeclampsia|0.874;body fat distribution|0.874;sugar sweetened beverage consumption measurement|0.874;Agents acting on the renin-angiotensin system use measurement|0.874;height-adjusted body mass index|0.874;HbA1c measurement|0.874;C-reactive protein measurement|0.874;vitamin D measurement|0.874;smoking behavior|0.874;breast carcinoma|0.874;adolescent idiopathic scoliosis|0.827;risky sexual behaviour measurement|0.805;Calcium channel blocker use measurement|0.801;tea consumption measurement|0.728;urolithiasis|0.583					0	NA	NA	NA	NA	NA	NA
Later onset COPD	COPD_LATER	chr16_5487710_A_G	0.749	8.35e-10	intron_variant	RP11-420N3.3	2.49	0.014	rs114058332	0.0207	0.0083	Schmiedel_2018.B-cell_naive.exon_counts,ENSG00000089486,CDIP1,B-cell_naive, 4.8,0.27,0.27;Schmiedel_2018.Tfh_memory.exon_counts,ENSG00000102858,MGRN1,Tfh_memory, 6.5,0.27,0.27;Schmiedel_2018.B-cell_naive.exon_counts,ENSG00000103415,HMOX2,B-cell_naive,-4.3,0.27,0.27;Schmiedel_2018.Tfh_memory.exon_counts,ENSG00000140632,GLYR1,Tfh_memory, 3.7,0.23,0.27;Schmiedel_2018.Tfh_memory.exon_counts,ENSG00000140632,GLYR1,Tfh_memory, 4.9,0.27,0.27;Schmiedel_2018.Tfh_memory.exon_counts,ENSG00000166246,C16orf71,Tfh_memory, 4.1,0.26,0.27	NA	NA							0	NA	NA	NA	NA	NA	NA
Statin medication	RX_STATIN	chr16_56959249_G_A	-0.0595	2.82e-09	upstream_gene_variant	CETP	0.888909	0.276	rs12149545	0.27963	0.314579	BLUEPRINT_SE.monocyte.exon_counts,ENSG00000140853,NLRC5,monocyte,-0.062,0.066,0.52;BLUEPRINT_SE.monocyte.exon_counts,ENSG00000140853,NLRC5,monocyte,-0.077,0.024,0.28;BLUEPRINT_SE.monocyte.exon_counts,ENSG00000140853,NLRC5,monocyte,-0.054,0.058,0.48;GENCORD.fibroblast.exon_counts,ENSG00000140853,NLRC5,fibroblast,-0.094,0.105,0.69;BLUEPRINT_SE.monocyte.exon_counts,ENSG00000140853,NLRC5,monocyte,-0.090,0.066,0.47;BLUEPRINT_SE.monocyte.exon_counts,ENSG00000140853,NLRC5,monocyte,-0.072,0.083,0.56;BLUEPRINT_SE.monocyte.exon_counts,ENSG00000140853,NLRC5,monocyte,-0.070,0.077,0.53;BLUEPRINT_SE.monocyte.exon_counts,ENSG00000140853,NLRC5,monocyte,-0.299,0.035,0.38;BLUEPRINT_SE.monocyte.exon_counts,ENSG00000140853,NLRC5,monocyte,-0.096,0.081,0.60;BLUEPRINT_SE.monocyte.exon_counts,ENSG00000140853,NLRC5,monocyte,-0.113,0.068,0.52;BLUEPRINT_SE.monocyte.exon_counts,ENSG00000140853,NLRC5,monocyte,-0.065,0.080,0.58;BLUEPRINT_SE.monocyte.exon_counts,ENSG00000140853,NLRC5,monocyte,-0.066,0.077,0.55;BLUEPRINT_SE.monocyte.exon_counts,ENSG00000140853,NLRC5,monocyte,-0.099,0.061,0.52;BLUEPRINT_SE.monocyte.exon_counts,ENSG00000140853,NLRC5,monocyte,-0.169,0.051,0.45;BLUEPRINT_SE.monocyte.exon_counts,ENSG00000140853,NLRC5,monocyte,-0.096,0.015,0.20;BLUEPRINT_SE.monocyte.exon_counts,ENSG00000140853,NLRC5,monocyte,-0.052,0.080,0.58;BLUEPRINT_SE.monocyte.exon_counts,ENSG00000140853,NLRC5,monocyte,-0.065,0.072,0.54;BLUEPRINT_SE.monocyte.exon_counts,ENSG00000140853,NLRC5,monocyte,-0.079,0.069,0.49;BLUEPRINT_SE.monocyte.exon_counts,ENSG00000140853,NLRC5,monocyte,-0.080,0.023,0.27;BLUEPRINT_SE.monocyte.exon_counts,ENSG00000140853,NLRC5,monocyte,-0.064,0.073,0.53;BLUEPRINT_SE.monocyte.exon_counts,ENSG00000140853,NLRC5,monocyte,-0.080,0.076,0.51;BLUEPRINT_SE.monocyte.exon_counts,ENSG00000140853,NLRC5,monocyte,-0.077,0.079,0.52;BLUEPRINT_SE.monocyte.exon_counts,ENSG00000140853,NLRC5,monocyte,-0.115,0.089,0.53;BLUEPRINT_SE.monocyte.exon_counts,ENSG00000140853,NLRC5,monocyte,-0.071,0.072,0.51;BLUEPRINT_SE.monocyte.exon_counts,ENSG00000140853,NLRC5,monocyte,-0.045,0.044,0.44;BLUEPRINT_SE.monocyte.exon_counts,ENSG00000140853,NLRC5,monocyte,-0.045,0.037,0.38;BLUEPRINT_SE.monocyte.exon_counts,ENSG00000140853,NLRC5,monocyte,-0.042,0.070,0.57;BLUEPRINT_SE.monocyte.exon_counts,ENSG00000140853,NLRC5,monocyte,-0.067,0.091,0.60;BLUEPRINT_SE.monocyte.exon_counts,ENSG00000140853,NLRC5,monocyte,-0.064,0.082,0.57;BLUEPRINT_SE.monocyte.exon_counts,ENSG00000140853,NLRC5,monocyte,-0.073,0.078,0.52;BLUEPRINT_SE.monocyte.exon_counts,ENSG00000140853,NLRC5,monocyte,-0.061,0.084,0.59;BLUEPRINT_SE.monocyte.exon_counts,ENSG00000140853,NLRC5,monocyte,-0.079,0.070,0.47;BLUEPRINT_SE.monocyte.exon_counts,ENSG00000140853,NLRC5,monocyte,-0.089,0.069,0.51;BLUEPRINT_SE.monocyte.exon_counts,ENSG00000140853,NLRC5,monocyte,-0.077,0.080,0.60;BLUEPRINT_SE.monocyte.exon_counts,ENSG00000140853,NLRC5,monocyte,-0.093,0.073,0.56;BLUEPRINT_SE.monocyte.exon_counts,ENSG00000140853,NLRC5,monocyte,-0.080,0.060,0.47;BLUEPRINT_SE.monocyte.exon_counts,ENSG00000140853,NLRC5,monocyte,-0.054,0.072,0.52;BLUEPRINT_SE.monocyte.gene_counts,ENSG00000140853,NLRC5,monocyte,-0.093,0.067,0.52;gtex-finucane,ENSG00000087237,CETP,Adipose_Subcutaneous,-0.292,0.071,0.50;gtex-finucane,ENSG00000087237,CETP,Heart_Atrial_Appendage,-0.338,0.023,0.27;gtex-finucane,ENSG00000087237,CETP,Lung,-0.286,0.061,0.43;gtex-finucane,ENSG00000087237,CETP,Small_Intestine_Terminal_Ileum,-0.450,0.065,0.40;gtex-finucane,ENSG00000087237,CETP,Stomach,-0.394,0.077,0.56;gtex-finucane,ENSG00000087237,CETP,Thyroid,-0.257,0.104,0.70	NA	ukbb-finucane,ApoA,Apolipoprotein A,NA, 0.178,0.075,0.075;ukbb-finucane,ApoB,Apolipoprotein B,NA,-0.050,0.058,0.304;ukbb-finucane,HDLC,High density lipoprotein cholesterol,NA, 0.222,0.075,0.075;ukbb-finucane,LDLC,Low density lipoprotein cholesterol,NA,-0.043,0.055,0.321;ukbb-finucane,LipoA,Lipoprotein A,NA,-0.026,0.063,0.483;ukbb-finucane,Lym,Lymphocyte count,NA,-0.016,0.071,0.411;ukbb-finucane,TC,Total cholesterol,NA, 0.041,0.061,0.435;ukbb-finucane,TG,Triglyceride,NA,-0.036,0.054,0.408	stem Cell Factor measurement|1;coronary artery disease|1;high density lipoprotein cholesterol measurement|0.987;low density lipoprotein cholesterol measurement|0.987;total cholesterol measurement|0.987;triglyceride measurement|0.987;age-related macular degeneration|0.987;response to fenofibrate|0.987;metabolic syndrome|0.987;blood metabolite measurement|0.987;lipoprotein measurement|0.987;serum metabolite measurement|0.987;apolipoprotein B measurement|0.987;wet macular degeneration|0.987;HDL cholesterol change measurement|0.987;lipoprotein-associated phospholipase A(2) measurement|0.987;lipid measurement|0.987;HMG CoA reductase inhibitor use measurement|0.987;atrial fibrillation|0.987;ventricular rate measurement|0.987;stroke|0.987;hematocrit|0.987;response to statin|0.987;response to vitamin B3|0.987;body mass index|0.987;glucose measurement|0.987;systolic blood pressure|0.987;diastolic blood pressure|0.987;mortality|0.987;diabetes mellitus|0.987;heart failure|0.987;cancer|0.987	coronary artery disease|1;stem Cell Factor measurement|1;triglyceride measurement|0.987;high density lipoprotein cholesterol measurement|0.987;response to fenofibrate|0.987;age-related macular degeneration|0.987;low density lipoprotein cholesterol measurement|0.987;total cholesterol measurement|0.987;blood metabolite measurement|0.987;lipoprotein measurement|0.987;metabolic syndrome|0.987;HMG CoA reductase inhibitor use measurement|0.987;serum metabolite measurement|0.987;apolipoprotein B measurement|0.987;wet macular degeneration|0.987;HDL cholesterol change measurement|0.987;lipoprotein-associated phospholipase A(2) measurement|0.987;lipid measurement|0.987;hematocrit|0.987;glucose measurement|0.987;response to statin|0.987;response to vitamin B3|0.987;body mass index|0.987;stroke|0.987;diabetes mellitus|0.987;ventricular rate measurement|0.987;systolic blood pressure|0.987;mortality|0.987;diastolic blood pressure|0.987;heart failure|0.987;cancer|0.987;atrial fibrillation|0.987;coronary artery calcification|0.966;physical activity|0.745;C-reactive protein measurement|0.516;sleep duration|0.463					0	NA	NA	NA	NA	NA	NA
Other specified congenital malformation syndromes affecting multiple systems	Q17_OTHER_SPECIFE_CONGEN_MALFO_SYNDR_AFFECTING_MULTIPLE_SYSTEMS	chr16_57762961_T_TCCCTCAGGGAGGCTGCTCCCAAGATGCC	79.8	5.9e-09	intron_variant	KIFC3	1	0.000153	rs1345508190	0	0.00249584	NA	NA	NA							0	NA	NA	NA	NA	NA	NA
Hereditary retinal dystrophy	H7_HEREDRETINADYST	chr16_57866248_G_GT	5.99	1.81e-10	upstream_gene_variant	KIFC3	9.4	0.00639	rs201136943	0.00694	0.000739	NA	NA	NA			chr16_57901371_T_A	ENSP00000251102.8:p.Asn986Ile	rs201162411,CM111413	REXO2	0.48	5.93	1.96e-10	0.00628	6.80407	Retinitis_pigmentosa|Retinal_dystrophy|Retinitis_pigmentosa_45|Autosomal_recessive_retinitis_pigmentosa|not_provided	Conflicting_interpretations_of_pathogenicity
Unspecified haematuria	R18_UNSPE_HAEMATU	chr16_57996497_T_C	-0.104	3.12e-08	3_prime_UTR_variant	ZNF319	0.923	0.358	rs3743555	0.631	0.684	BLUEPRINT_PE.T-cell.exon_counts,ENSG00000159648,TEPP,T-cell, 0.402,0.133,0.439;BLUEPRINT_PE.T-cell.exon_counts,ENSG00000159648,TEPP,T-cell, 0.195,0.113,0.473;BLUEPRINT_PE.T-cell.exon_counts,ENSG00000159648,TEPP,T-cell, 0.147,0.028,0.196;Lepik_2017.blood.exon_counts,ENSG00000166188,ZNF319,blood, 0.037,0.026,0.333;ROSMAP.brain_naive.exon_counts,ENSG00000103005,USB1,brain_naive,-0.027,0.043,0.395;Lepik_2017.blood.gene_counts,ENSG00000166188,ZNF319,blood, 0.045,0.018,0.269;Schmiedel_2018.CD8_T-cell_naive.gene_counts,ENSG00000159648,TEPP,CD8_T-cell_naive, 0.644,0.010,0.041;ROSMAP.brain_naive.transcript_usage,ENST00000566082,USB1-212,brain_naive,-0.063,0.026,0.260;Kolberg_2020.CL_0000775_naive.HumanHT12V4,ILMN_1711361,ZNF319,CL_0000775_naive, 0.066,0.064,0.482	NA	NA		eosinophil count|0.769;FEV/FEC ratio|0.346;serum alanine aminotransferase measurement|0.232;pulmonary function measurement|0.214;smoking behaviour measurement|0.214					0	NA	NA	NA	NA	NA	NA
Arthrosis	M13_ARTHROSIS	chr16_5871019_C_G	0.0666	3.24e-08	intron_variant	RP11-420N3.3	0.897769	0.209	rs17641598	0.20658	0.230102	NA	NA	NA							0	NA	NA	NA	NA	NA	NA
Diseases of oesophagus, stomach and duodenum	K11_OESSTODUO	chr16_59708082_A_C	1.06	3.03e-08	downstream_gene_variant	APOOP5	0.215111	0.00081	rs77102983	0.000575	0.00267	NA	NA	NA							0	NA	NA	NA	NA	NA	NA
Lactose intolerance	E4_LACTOSEINT	chr16_6641118_C_T	6.33	2.54e-08	intron_variant	RBFOX1	0.6	0.00208	rs183288366	0.00144	0.0024	NA	NA	NA							0	NA	NA	NA	NA	NA	NA
Chronic diseases of tonsils and adenoids	J10_CHRONTONSADEN	chr16_68104188_G_T	-0.143	3.83e-08	intron_variant	NFATC3	0.8434	0.0464	rs117784871	0.041835	0.0496028	Schmiedel_2018.Treg_naive.exon_counts,ENSG00000039523,RIPOR1,Treg_naive, 5.9,0.040,0.040;Schmiedel_2018.monocyte_CD16_naive.exon_counts,ENSG00000039523,RIPOR1,monocyte_CD16_naive,-1.3,0.111,0.461;Schmiedel_2018.CD4_T-cell_naive.exon_counts,ENSG00000067955,CBFB,CD4_T-cell_naive, 7.1,0.040,0.040;Schmiedel_2018.CD4_T-cell_naive.exon_counts,ENSG00000067955,CBFB,CD4_T-cell_naive, 6.8,0.040,0.040;Schmiedel_2018.CD4_T-cell_naive.exon_counts,ENSG00000067955,CBFB,CD4_T-cell_naive, 7.6,0.040,0.040;Schmiedel_2018.CD4_T-cell_naive.exon_counts,ENSG00000067955,CBFB,CD4_T-cell_naive, 2.4,0.030,0.069;Schmiedel_2018.Th1-17_memory.exon_counts,ENSG00000067955,CBFB,Th1-17_memory,-2.6,0.024,0.112;Schmiedel_2018.Th2_memory.exon_counts,ENSG00000102890,ELMO3,Th2_memory, 4.9,0.040,0.040;Schmiedel_2018.CD4_T-cell_anti-CD3-CD28.exon_counts,ENSG00000102890,ELMO3,CD4_T-cell_anti-CD3-CD28,-4.8,0.038,0.040;Schmiedel_2018.CD4_T-cell_anti-CD3-CD28.exon_counts,ENSG00000102890,ELMO3,CD4_T-cell_anti-CD3-CD28,-6.8,0.040,0.040;Schmiedel_2018.monocyte_naive.exon_counts,ENSG00000102898,NUTF2,monocyte_naive, 2.4,0.150,0.256;Schmiedel_2018.monocyte_CD16_naive.exon_counts,ENSG00000102901,CENPT,monocyte_CD16_naive,-1.9,0.021,0.092;Schmiedel_2018.Th1_memory.exon_counts,ENSG00000102904,TSNAXIP1,Th1_memory, 3.8,0.011,0.060;Schmiedel_2018.monocyte_naive.exon_counts,ENSG00000102974,CTCF,monocyte_naive, 2.0,0.045,0.198;Schmiedel_2018.Th1_memory.exon_counts,ENSG00000102977,ACD,Th1_memory,-5.0,0.039,0.040;Schmiedel_2018.monocyte_naive.exon_counts,ENSG00000102977,ACD,monocyte_naive, 4.2,0.038,0.040;Schmiedel_2018.Th17_memory.exon_counts,ENSG00000102977,ACD,Th17_memory, 5.0,0.039,0.040;Schmiedel_2018.CD4_T-cell_anti-CD3-CD28.exon_counts,ENSG00000102977,ACD,CD4_T-cell_anti-CD3-CD28, 1.8,0.096,0.281;Schmiedel_2018.NK-cell_naive.exon_counts,ENSG00000125149,C16orf70,NK-cell_naive, 4.2,0.030,0.069;Schmiedel_2018.CD4_T-cell_naive.exon_counts,ENSG00000125149,C16orf70,CD4_T-cell_naive, 7.7,0.040,0.040;Schmiedel_2018.CD4_T-cell_naive.exon_counts,ENSG00000125149,C16orf70,CD4_T-cell_naive, 6.6,0.040,0.040;Schmiedel_2018.Th17_memory.exon_counts,ENSG00000132600,PRMT7,Th17_memory, 2.6,0.048,0.212;Schmiedel_2018.Th17_memory.exon_counts,ENSG00000132600,PRMT7,Th17_memory, 2.5,0.052,0.228;Schmiedel_2018.B-cell_naive.exon_counts,ENSG00000140931,CMTM3,B-cell_naive, 3.3,0.025,0.040;Schmiedel_2018.Treg_memory.exon_counts,ENSG00000140939,NOL3,Treg_memory, 4.9,0.039,0.069;Schmiedel_2018.Treg_naive.exon_counts,ENSG00000159593,NAE1,Treg_naive, 5.1,0.039,0.040;Schmiedel_2018.monocyte_naive.exon_counts,ENSG00000159708,LRRC36,monocyte_naive, 2.2,0.024,0.069;Schmiedel_2018.monocyte_naive.exon_counts,ENSG00000159708,LRRC36,monocyte_naive, 1.9,0.195,0.415;Schmiedel_2018.Treg_naive.exon_counts,ENSG00000159720,ATP6V0D1,Treg_naive, 6.5,0.040,0.040;Schmiedel_2018.Th2_memory.exon_counts,ENSG00000159720,ATP6V0D1,Th2_memory, 3.1,0.014,0.095;Schmiedel_2018.monocyte_CD16_naive.exon_counts,ENSG00000166592,RRAD,monocyte_CD16_naive, 2.4,0.025,0.077;Schmiedel_2018.CD8_T-cell_anti-CD3-CD28.exon_counts,ENSG00000168701,TMEM208,CD8_T-cell_anti-CD3-CD28, 3.1,0.218,0.318;Schmiedel_2018.CD4_T-cell_anti-CD3-CD28.exon_counts,ENSG00000172840,PDP2,CD4_T-cell_anti-CD3-CD28,-3.4,0.029,0.069;Schmiedel_2018.monocyte_naive.exon_counts,ENSG00000179044,EXOC3L1,monocyte_naive, 2.7,0.228,0.462;Schmiedel_2018.Treg_naive.exon_counts,ENSG00000184939,ZFP90,Treg_naive, 1.1,0.043,0.191;Schmiedel_2018.CD8_T-cell_anti-CD3-CD28.exon_counts,ENSG00000196123,KIAA0895L,CD8_T-cell_anti-CD3-CD28, 1.8,0.211,0.472;Schmiedel_2018.monocyte_naive.exon_counts,ENSG00000196155,AC040160.1,monocyte_naive, 4.5,0.029,0.029;Schmiedel_2018.monocyte_CD16_naive.exon_counts,ENSG00000196155,AC040160.1,monocyte_CD16_naive,-4.5,0.038,0.040;Schmiedel_2018.B-cell_naive.exon_counts,ENSG00000237172,B3GNT9,B-cell_naive, 6.0,0.038,0.040;Schmiedel_2018.monocyte_naive.exon_counts,ENSG00000261396,AC027682.5,monocyte_naive,-4.8,0.038,0.040;Schmiedel_2018.NK-cell_naive.exon_counts,ENSG00000276075,AC027682.6,NK-cell_naive, 6.8,0.040,0.040;Schmiedel_2018.monocyte_CD16_naive.txrevise,ENSG00000159720.grp_1.contained.ENST00000564788,NA,monocyte_CD16_naive,-2.9,0.211,0.330;Schmiedel_2018.Tfh_memory.txrevise,ENSG00000167261.grp_2.downstream.ENST00000393847,NA,Tfh_memory,-4.2,0.184,0.270	NA	ukbb-finucane,AG,Albumin/Globulin ratio,NA, 0.042,0.22,0.28;ukbb-finucane,Eosino,Eosinophil count,NA, 0.036,0.18,0.51;ukbb-finucane,Lym,Lymphocyte count,NA, 0.040,0.19,0.56;ukbb-finucane,TP,Total protein,NA,-0.030,0.21,0.71	leukocyte count|1	leukocyte count|1;ulcerative colitis|0.574;pulse pressure measurement|0.56;heel bone mineral density|0.52	chr16_67646903_G_A	ENSP00000334958.5:p.Val181Met	rs117556162	CARMIL2	0.225	-0.142	4.06e-08	0.0474	0.856202	NA	NA
Other disorders of thyroid	DIS_THYROID_OTH	chr16_69811063_C_T	4.5	2.23e-08	intron_variant	WWP2	13.4	0.00918	rs188296618	0.00863	0.000646	NA	NA	NA		body height|0.801					0	NA	NA	NA	NA	NA	NA
Diverticular disease of intestine	K11_DIVERTIC	chr16_69844517_TG_T	-0.13	4.07e-09	intron_variant	WWP2	0.931	0.107	rs3842520	0.11457	0.123061	Fairfax_2014.monocyte_naive.HumanHT12V4,ILMN_1720282,NQO1,monocyte_naive,-0.19,0.012,0.42	NA	NA		blood urea nitrogen measurement|0.719;blood metabolite measurement|0.454;protein measurement|0.454;amino acid measurement|0.454;body height|0.332;T2D_vujkovic_2020_full_meta|0.292;smoking behavior|0.176;smoking status measurement|0.158					0	NA	NA	NA	NA	NA	NA
Statin medication	RX_STATIN	chr16_72080103_C_T	-0.0873	1.52e-15	intron_variant	TXNL4B	1.07747	0.214	rs217181	0.21366	0.198293	Lepik_2017.blood.exon_counts,ENSG00000257017,HP,blood,-0.3033,0.100,0.202;Lepik_2017.blood.exon_counts,ENSG00000257017,HP,blood,-0.2482,0.099,0.202;Lepik_2017.blood.exon_counts,ENSG00000257017,HP,blood,-0.3673,0.036,0.071;gtex-finucane,ENSG00000102967,DHODH,Adipose_Subcutaneous, 0.0047,0.023,0.047;gtex-finucane,ENSG00000102967,DHODH,Artery_Tibial,-0.0787,0.154,0.316	NA	ukbb-finucane,ALP,Alkaline phosphatase,NA, 0.0306,0.496,0.82;ukbb-finucane,ALT,Alanine aminotransferase,NA,-0.0245,0.329,0.67;ukbb-finucane,AST,Aspartate aminotransferase,NA,-0.0266,0.305,0.62;ukbb-finucane,ApoB,Apolipoprotein B,NA,-0.0382,0.187,0.38;ukbb-finucane,Hb,Hemoglobin,NA,-0.0164,0.382,0.77;ukbb-finucane,Ht,Hematocrit,NA,-0.0161,0.371,0.75;ukbb-finucane,LDLC,Low density lipoprotein cholesterol,NA,-0.0576,0.078,0.16;ukbb-finucane,RBC,Red blood cell count,NA,-0.0206,0.339,0.69;ukbb-finucane,TC,Total cholesterol,NA,-0.0425,0.135,0.27;ukbb-finucane,TP,Total protein,NA,-0.0099,0.257,0.52	blood protein measurement|1;hematocrit|1;total cholesterol measurement|1;aspartate aminotransferase measurement|1;ferritin measurement|1;haptoglobin measurement|1;heparin cofactor 2 measurement|1;serum metabolite measurement|1;coronary artery calcification|1;hemoglobin measurement|1	hematocrit|1;heparin cofactor 2 measurement|1;total cholesterol measurement|1;aspartate aminotransferase measurement|1;blood protein measurement|1;ferritin measurement|1;haptoglobin measurement|1;serum metabolite measurement|1;coronary artery calcification|1;hemoglobin measurement|1;blood metabolite measurement|0.825;protein measurement|0.825;red blood cell density measurement|0.825;low density lipoprotein cholesterol measurement|0.825;amino acid measurement|0.825;erythrocyte count|0.825;sleep duration|0.349;intelligence|0.323;cognitive function measurement|0.248;self reported educational attainment|0.247;hair colour measurement|0.247;body height|0.23;fibrinogen measurement|0.168;visceral adipose tissue measurement|0.164;metabolite measurement|0.163;type II diabetes mellitus|0.163;urate measurement|0.163;smoking status measurement|0.158;bipolar disorder|0.158;autism spectrum disorder|0.158;schizophrenia|0.158;unipolar depression|0.158;Tourette syndrome|0.158;attention deficit hyperactivity disorder|0.158;obsessive-compulsive disorder|0.158;anorexia nervosa|0.158;apolipoprotein B measurement|0.0986;chronotype measurement|0.0793;HMG CoA reductase inhibitor use measurement|0.0793					0	NA	NA	NA	NA	NA	NA
Sudden idiopathic hearing loss	H8_HL_IDIOP	chr16_72945144_C_G	0.299	1.14e-08	intron_variant	ZFHX3	1.89	0.16	rs12596992	0.167	0.0886	NA	NA	NA		atrial fibrillation|0.18;cardiac arrhythmia|0.154;Atrial Fibrillation|0.154					0	NA	NA	NA	NA	NA	NA
Atrial fibrillation and flutter	I9_AF	chr16_73019123_T_A	0.174	3.32e-23	intron_variant	ZFHX3	1.27205	0.227	rs2359171	0.241	0.189	NA	NA	NA	cardiac arrhythmia|1;Atrial Fibrillation|1	cardiac arrhythmia|1;Atrial Fibrillation|1;stroke|0.951;cardioembolic stroke|0.95;Familial sick sinus syndrome|0.95;alcohol consumption measurement|0.0695					0	NA	NA	NA	NA	NA	NA
Atrial fibrillation and flutter	I9_AF_REIMB	chr16_73019123_T_A	0.211	8.95e-21	intron_variant	ZFHX3	1.27	0.225	rs2359171	0.241	0.189	NA	NA	NA	cardiac arrhythmia|1;Atrial Fibrillation|1;stroke|0.951;cardioembolic stroke|0.95;Familial sick sinus syndrome|0.95	cardiac arrhythmia|1;Atrial Fibrillation|1;stroke|0.951;Familial sick sinus syndrome|0.95;cardioembolic stroke|0.95;alcohol consumption measurement|0.0695;blood protein measurement|0.0674					0	NA	NA	NA	NA	NA	NA
Sleep apnoea	G6_SLEEPAPNO	chr16_74617835_T_C	0.178	4.81e-08	upstream_gene_variant	HSPE1P7	3.3687	0.0378	rs142006783	0.03886	0.0115356	NA	NA	NA							0	NA	NA	NA	NA	NA	NA
Type 2 diabetes	E4_DM2NOCOMP	chr16_75202865_C_G	-0.164	2.95e-17	downstream_gene_variant	CTRB2	0.964123	0.0872	rs55993634	0.082614	0.0856879	NA	NA	NA	blood protein measurement|1;T2D_vujkovic_2020_full_meta|1;appendicular lean mass|0.96;atrophic macular degeneration|0.96;age-related macular degeneration|0.96;wet macular degeneration|0.96;H7_AMD|0.96;Type 2 Diabetes Mellitus|0.96	T2D_vujkovic_2020_full_meta|1;blood protein measurement|1;H7_AMD|0.96;Type 2 Diabetes Mellitus|0.96;wet macular degeneration|0.96;age-related macular degeneration|0.96;atrophic macular degeneration|0.96;appendicular lean mass|0.96;Type 1 Diabetes Mellitus|0.896;type I diabetes mellitus|0.896;physical activity measurement|0.569;BMI-adjusted waist-hip ratio|0.569;pancreatic carcinoma|0.409;alcoholic pancreatitis|0.337					0	NA	NA	NA	NA	NA	NA
Type 2 diabetes	T2D	chr16_75202865_C_G	-0.142	1.34e-08	downstream_gene_variant	CTRB2	0.964123	0.0879	rs55993634	0.082614	0.0856879	Quach_2016.monocyte_naive.transcript_usage,ENST00000575695,MLKL-207,monocyte_naive,-0.25,0.013,0.053	NA	ukbb-finucane,HbA1c,Hemoglobin A1c,NA,-0.029,0.01,0.14	blood protein measurement|1;T2D_vujkovic_2020_full_meta|1	T2D_vujkovic_2020_full_meta|1;blood protein measurement|1;Type 2 Diabetes Mellitus|0.96;H7_AMD|0.96;wet macular degeneration|0.96;age-related macular degeneration|0.96;atrophic macular degeneration|0.96;appendicular lean mass|0.96;Type 1 Diabetes Mellitus|0.896;type I diabetes mellitus|0.896;physical activity measurement|0.569;BMI-adjusted waist-hip ratio|0.569;pancreatic carcinoma|0.409;alcoholic pancreatitis|0.337					0	NA	NA	NA	NA	NA	NA
Coronary revascularization (ANGIO or CABG)	I9_REVASC	chr16_75297145_CTT_CGTT	0.0985	8.8e-09	intron_variant	CFDP1	NA	0.493	rs57113150	NA	NA	NA	NA	NA	body height|0.751;coronary artery disease|0.734;brain aneurysm|0.729;aortic root size|0.71;pulmonary function measurement|0.707;FEV/FEC ratio|0.707;forced expiratory volume|0.707;smoking behaviour measurement|0.707;peak expiratory flow|0.707;pulse pressure measurement|0.706;systolic blood pressure|0.706;chronic obstructive pulmonary disease|0.705;migraine disorder|0.705;blood pressure|0.705;COPD|0.666;T2D_vujkovic_2020_full_meta|0.294	hypertension|0.774;systolic blood pressure|0.772;chronic obstructive pulmonary disease|0.759;body height|0.751;coronary artery disease|0.734;brain aneurysm|0.729;FEV/FEC ratio|0.711;aortic root size|0.71;smoking behaviour measurement|0.707;pulmonary function measurement|0.707;forced expiratory volume|0.707;peak expiratory flow|0.707;pulse pressure measurement|0.706;migraine disorder|0.705;blood pressure|0.705;COPD|0.666;parental genotype effect measurement|0.562;birth weight|0.562;platelet count|0.525;platelet crit|0.525;Dupuytren Contracture|0.49;T2D_vujkovic_2020_full_meta|0.294					0	NA	NA	NA	NA	NA	NA
Syncope and collapse	R18_SYNCO_COLLAP	chr16_75988048_G_A	3.61	1.48e-08	intergenic_variant		1.56	0.000387	rs757513160	0.000288	0.000185	NA	NA	NA			chr16_75451668_C_A	-	rs201221886	SERPINB7	0.0804	2.89	1.81e-07	0.000315	NA	NA	NA
Other arthrosis	M13_ARTHROSIS_OTH	chr16_76731719_C_T	1.42	6.43e-09	intron_variant	RP11-58C22.1	0.29	0.00127	rs556060126	0.00115	0.00397	NA	NA	NA							0	NA	NA	NA	NA	NA	NA
Type 2 diabetes	T2D	chr16_77228046_C_G	0.131	1.76e-08	intron_variant	RP11-538I12.2	0.345882	0.0583	rs12449219	0.046605	0.134743	ROSMAP.brain_naive.gene_counts,ENSG00000103111,MON1B,brain_naive,-0.78,0.035,0.035;gtex-finucane,ENSG00000103111,MON1B,Adipose_Subcutaneous,-0.28,0.033,0.035;gtex-finucane,ENSG00000103111,MON1B,Artery_Aorta,-0.26,0.042,0.385;gtex-finucane,ENSG00000103111,MON1B,Artery_Tibial,-0.41,0.033,0.062;gtex-finucane,ENSG00000103111,MON1B,Cells_Cultured_fibroblasts,-0.16,0.021,0.326;gtex-finucane,ENSG00000103111,MON1B,Colon_Sigmoid,-0.24,0.013,0.232;gtex-finucane,ENSG00000103111,MON1B,Esophagus_Muscularis,-0.22,0.034,0.104;gtex-finucane,ENSG00000103111,MON1B,Heart_Atrial_Appendage,-0.19,0.016,0.279	NA	ukbb-finucane,BMI,Body mass index,NA,0.018,0.056,0.69;ukbb-finucane,BW,Body weight,NA,0.016,0.045,0.59	body mass index|1;leukocyte count|0.823	body mass index|1;leukocyte count|0.823					0	NA	NA	NA	NA	NA	NA
Gastro-oesophageal reflux disease	K11_REFLUX	chr16_78700085_G_A	1.5	3.06e-08	intron_variant	WWOX	0.149	0.000776	rs190671127	0.00057737	0.0038817	NA	NA	NA							0	NA	NA	NA	NA	NA	NA
Hypothyroidism	E4_HYTHY_AI_STRICT	chr16_79673401_A_G	-0.0913	3.95e-13	upstream_gene_variant	LINC01229	0.929	0.308	rs11150188	0.305	0.328	FUSION.adipose_naive.exon_counts,ENSG00000261390,MAFTRR,adipose_naive,-0.021,0.011,0.52;CEDAR.transverse_colon.HumanHT12V4,ILMN_1719543,MAF,transverse_colon,-0.020,0.014,0.59;gtex-finucane,ENSG00000260876,LINC01229,Testis, 0.306,0.021,0.20;gtex-finucane,ENSG00000261390,MAFTRR,Brain_Cerebellum,-0.607,0.013,0.41;gtex-finucane,ENSG00000261390,MAFTRR,Vagina,-0.735,0.015,0.37	NA	ukbb-finucane,AG,Albumin/Globulin ratio,NA,-0.014,0.010,0.466;ukbb-finucane,ALP,Alkaline phosphatase,NA, 0.047,0.024,0.092;ukbb-finucane,ALT,Alanine aminotransferase,NA, 0.012,0.011,0.544;ukbb-finucane,CRP,C-reactive protein,NA, 0.018,0.014,0.462;ukbb-finucane,IGF1,Insulin-like growth factor 1,NA,-0.014,0.011,0.417;ukbb-finucane,SHBG,Sex hormone binding globulin,NA, 0.014,0.018,0.683;ukbb-finucane,TBil,Total bilirubin,NA,-0.018,0.019,0.461;ukbb-finucane,UA,Uric acid,NA,-0.026,0.025,0.092;ukbb-finucane,eGFRcys,Estimated glomerular filtration rate (cystain C),NA,-0.020,0.014,0.332	platelet crit|0.996;platelet count|0.996;alkaline phosphatase measurement|0.991;thyroid volume|0.991;uric acid measurement|0.991;thyroid stimulating hormone measurement|0.99;hormone measurement|0.988;thyroid function|0.988;urate measurement|0.988;xaaâ_x0080__x0090_pro aminopeptidase 2 measurement|0.988;glomerular filtration rate|0.975;vitamin D measurement|0.957;age at menopause|0.957	platelet crit|0.996;platelet count|0.996;alkaline phosphatase measurement|0.991;uric acid measurement|0.991;thyroid volume|0.991;thyroid stimulating hormone measurement|0.99;hormone measurement|0.988;thyroid function|0.988;urate measurement|0.988;xaaâ_x0080__x0090_pro aminopeptidase 2 measurement|0.988;glomerular filtration rate|0.975;vitamin D measurement|0.957;age at menopause|0.957;C-reactive protein measurement|0.858;eosinophil percentage of leukocytes|0.852;eosinophil count|0.852;sex hormone-binding globulin measurement|0.705					0	NA	NA	NA	NA	NA	NA
Polyuria	R18_POLYURIA	chr16_79683260_T_C	0.547	3.04e-08	intron_variant	LINC01229	144	0.0194	rs192038951	0.0266	0.000185	NA	NA	NA							0	NA	NA	NA	NA	NA	NA
Thyrotoxicosis with diffuse goitre	E4_THYTOXGOITDIF	chr16_79717694_C_T	0.215	7.01e-11	intron_variant	LINC01229	0.971	0.309	rs58722186	0.305	0.314	CEDAR.transverse_colon.HumanHT12V4,ILMN_1719543,MAF,transverse_colon,-0.02,0.019,0.73;gtex-finucane,ENSG00000261390,MAFTRR,Brain_Substantia_nigra,-0.71,0.011,0.26;gtex-finucane,ENSG00000261390,MAFTRR,Vagina,-0.74,0.010,0.26	NA	ukbb-finucane,AG,Albumin/Globulin ratio,NA,-0.014,0.013,0.482;ukbb-finucane,ALP,Alkaline phosphatase,NA, 0.047,0.022,0.066;ukbb-finucane,ALT,Alanine aminotransferase,NA, 0.012,0.017,0.635;ukbb-finucane,IGF1,Insulin-like growth factor 1,NA,-0.014,0.010,0.372;ukbb-finucane,Plt,Platelet count,NA, 0.021,0.015,0.558;ukbb-finucane,SHBG,Sex hormone binding globulin,NA, 0.014,0.015,0.599;ukbb-finucane,TBil,Total bilirubin,NA,-0.018,0.021,0.515;ukbb-finucane,UA,Uric acid,NA,-0.026,0.021,0.066;ukbb-finucane,eGFRcys,Estimated glomerular filtration rate (cystain C),NA,-0.020,0.026,0.590	hormone measurement|0.99;thyroid stimulating hormone measurement|0.99;uric acid measurement|0.99;thyroid function|0.99;alkaline phosphatase measurement|0.987;thyroid volume|0.987;platelet count|0.982;platelet crit|0.982;urate measurement|0.978;xaaâ_x0080__x0090_pro aminopeptidase 2 measurement|0.976;vitamin D measurement|0.973;age at menopause|0.973	hormone measurement|0.99;thyroid stimulating hormone measurement|0.99;thyroid function|0.99;uric acid measurement|0.99;thyroid volume|0.987;alkaline phosphatase measurement|0.987;platelet count|0.982;platelet crit|0.982;urate measurement|0.978;xaaâ_x0080__x0090_pro aminopeptidase 2 measurement|0.976;vitamin D measurement|0.973;age at menopause|0.973;glomerular filtration rate|0.957;C-reactive protein measurement|0.852;eosinophil percentage of leukocytes|0.849;eosinophil count|0.849;sex hormone-binding globulin measurement|0.695					0	NA	NA	NA	NA	NA	NA
Pain (limb, back, neck, head abdominally)	PAIN	chr16_7971942_C_G	-0.05	2.86e-08	intergenic_variant		0.679	0.183	rs11648441	0.173	0.255	NA	NA	NA							0	NA	NA	NA	NA	NA	NA
Nontoxic multinodular goitre	E4_GOITREMULTINOD	chr16_79720079_C_T	0.217	6.35e-15	intron_variant	LINC01229	0.969	0.309	rs57652769	0.305	0.314	CEDAR.transverse_colon.HumanHT12V4,ILMN_1719543,MAF,transverse_colon,-0.02,0.015,0.63;gtex-finucane,ENSG00000261390,MAFTRR,Vagina,-0.74,0.011,0.37	NA	ukbb-finucane,AG,Albumin/Globulin ratio,NA,-0.014,0.014,0.592;ukbb-finucane,ALP,Alkaline phosphatase,NA, 0.047,0.011,0.014;ukbb-finucane,ALT,Alanine aminotransferase,NA, 0.012,0.013,0.579;ukbb-finucane,CRP,C-reactive protein,NA, 0.018,0.011,0.476;ukbb-finucane,IGF1,Insulin-like growth factor 1,NA,-0.014,0.012,0.405;ukbb-finucane,Plt,Platelet count,NA, 0.021,0.012,0.458;ukbb-finucane,SHBG,Sex hormone binding globulin,NA, 0.014,0.013,0.661;ukbb-finucane,TBil,Total bilirubin,NA,-0.018,0.011,0.428;ukbb-finucane,eGFRcys,Estimated glomerular filtration rate (cystain C),NA,-0.020,0.018,0.406	hormone measurement|0.989;uric acid measurement|0.989;thyroid function|0.989;thyroid stimulating hormone measurement|0.989;thyroid volume|0.987;alkaline phosphatase measurement|0.985;platelet count|0.982;platelet crit|0.982;urate measurement|0.978;vitamin D measurement|0.976;age at menopause|0.976;xaaâ_x0080__x0090_pro aminopeptidase 2 measurement|0.976;glomerular filtration rate|0.957	uric acid measurement|0.989;thyroid stimulating hormone measurement|0.989;hormone measurement|0.989;thyroid function|0.989;thyroid volume|0.987;alkaline phosphatase measurement|0.985;platelet count|0.982;platelet crit|0.982;urate measurement|0.978;vitamin D measurement|0.976;age at menopause|0.976;xaaâ_x0080__x0090_pro aminopeptidase 2 measurement|0.976;glomerular filtration rate|0.957;C-reactive protein measurement|0.852;eosinophil percentage of leukocytes|0.849;eosinophil count|0.849;sex hormone-binding globulin measurement|0.695					0	NA	NA	NA	NA	NA	NA
Disorders of thyroid, IBD co-morbidities	THYROID_DISORDER_IBD	chr16_79720536_TA_T	0.175	8.65e-13	intron_variant	LINC01229	0.966	0.308	rs140851213	0.299	0.309	CEDAR.transverse_colon.HumanHT12V4,ILMN_1719543,MAF,transverse_colon,-0.02,0.021,0.69;gtex-finucane,ENSG00000261390,MAFTRR,Brain_Cerebellum,-0.61,0.012,0.30	NA	ukbb-finucane,AG,Albumin/Globulin ratio,NA,-0.014,0.012,0.42;ukbb-finucane,ALP,Alkaline phosphatase,NA, 0.047,0.047,0.16;ukbb-finucane,ALT,Alanine aminotransferase,NA, 0.012,0.020,0.65;ukbb-finucane,IGF1,Insulin-like growth factor 1,NA,-0.014,0.013,0.34;ukbb-finucane,Plt,Platelet count,NA, 0.021,0.018,0.55;ukbb-finucane,SHBG,Sex hormone binding globulin,NA, 0.014,0.015,0.54;ukbb-finucane,TBil,Total bilirubin,NA,-0.018,0.034,0.61;ukbb-finucane,UA,Uric acid,NA,-0.026,0.047,0.16;ukbb-finucane,eGFRcys,Estimated glomerular filtration rate (cystain C),NA,-0.020,0.028,0.64	age at menopause|0.988;urate measurement|0.988;vitamin D measurement|0.988;platelet count|0.988;alkaline phosphatase measurement|0.988;hormone measurement|0.975;uric acid measurement|0.975;thyroid function|0.975;thyroid stimulating hormone measurement|0.975;thyroid volume|0.974;xaaâ_x0080__x0090_pro aminopeptidase 2 measurement|0.964	age at menopause|0.988;urate measurement|0.988;vitamin D measurement|0.988;platelet count|0.988;alkaline phosphatase measurement|0.988;uric acid measurement|0.975;thyroid function|0.975;thyroid stimulating hormone measurement|0.975;hormone measurement|0.975;thyroid volume|0.974;platelet crit|0.97;xaaâ_x0080__x0090_pro aminopeptidase 2 measurement|0.964;glomerular filtration rate|0.945;C-reactive protein measurement|0.84;eosinophil percentage of leukocytes|0.838;eosinophil count|0.838;sex hormone-binding globulin measurement|0.687					0	NA	NA	NA	NA	NA	NA
Other and unspecified follicular disorders	L12_FOLLICULARNAS	chr16_81945490_C_G	0.457	1.32e-08	intron_variant	PLCG2	1.24	0.261	rs10459875	0.263	0.212	NA	NA	NA							0	NA	NA	NA	NA	NA	NA
Nontoxic multinodular goitre	E4_GOITREMULTINOD	chr16_82139571_C_T	-0.152	3.09e-08	intron_variant	RP11-510J16.5	1.07	0.321	rs12598269	0.68	0.636	BLUEPRINT_PE.T-cell.exon_counts,ENSG00000135698,MPHOSPH6,T-cell,-0.113,0.034,0.33;HipSci.iPSC.exon_counts,ENSG00000135698,MPHOSPH6,iPSC, 0.026,0.011,0.19;BLUEPRINT_PE.T-cell.exon_counts,ENSG00000135698,MPHOSPH6,T-cell,-0.030,0.021,0.26;BLUEPRINT_SE.monocyte.exon_counts,ENSG00000135698,MPHOSPH6,monocyte,-0.021,0.011,0.17;ROSMAP.brain_naive.exon_counts,ENSG00000135698,MPHOSPH6,brain_naive,-0.098,0.054,0.41;Schmiedel_2018.CD8_T-cell_naive.exon_counts,ENSG00000135698,MPHOSPH6,CD8_T-cell_naive,-0.279,0.012,0.16;TwinsUK.LCL.exon_counts,ENSG00000135698,MPHOSPH6,LCL,-0.261,0.061,0.47;ROSMAP.brain_naive.exon_counts,ENSG00000135698,MPHOSPH6,brain_naive,-0.117,0.045,0.40;ROSMAP.brain_naive.exon_counts,ENSG00000135698,MPHOSPH6,brain_naive,-0.089,0.038,0.38;Schmiedel_2018.CD8_T-cell_anti-CD3-CD28.exon_counts,ENSG00000135698,MPHOSPH6,CD8_T-cell_anti-CD3-CD28,-0.167,0.102,0.52;Schmiedel_2018.Th17_memory.exon_counts,ENSG00000135698,MPHOSPH6,Th17_memory,-0.078,0.012,0.13;TwinsUK.LCL.exon_counts,ENSG00000135698,MPHOSPH6,LCL,-0.031,0.019,0.26;Schwartzentruber_2018.sensory_neuron.exon_counts,ENSG00000135698,MPHOSPH6,sensory_neuron,-0.036,0.010,0.15;BLUEPRINT_SE.monocyte.gene_counts,ENSG00000135698,MPHOSPH6,monocyte,-0.016,0.012,0.17;ROSMAP.brain_naive.gene_counts,ENSG00000135698,MPHOSPH6,brain_naive,-0.324,0.044,0.22;BLUEPRINT_PE.T-cell.txrevise,ENSG00000135698.grp_1.upstream.ENST00000563100,NA,T-cell,-0.038,0.033,0.42;BLUEPRINT_PE.T-cell.txrevise,ENSG00000135698.grp_1.upstream.ENST00000563504,NA,T-cell, 0.063,0.014,0.21;GENCORD.LCL.txrevise,ENSG00000135698.grp_2.upstream.ENST00000563100,NA,LCL,-0.064,0.038,0.37;GENCORD.LCL.txrevise,ENSG00000135698.grp_2.upstream.ENST00000563504,NA,LCL, 0.060,0.027,0.27;TwinsUK.LCL.txrevise,ENSG00000135698.grp_1.upstream.ENST00000563100,NA,LCL,-0.104,0.050,0.48;TwinsUK.LCL.txrevise,ENSG00000135698.grp_2.upstream.ENST00000563100,NA,LCL,-0.036,0.010,0.16;TwinsUK.LCL.txrevise,ENSG00000135698.grp_2.upstream.ENST00000563504,NA,LCL, 0.057,0.045,0.43;gtex-finucane,ENSG00000135698,MPHOSPH6,Brain_Caudate_basal_ganglia,-0.403,0.074,0.23;gtex-finucane,ENSG00000135698,MPHOSPH6,Brain_Putamen_basal_ganglia,-0.463,0.052,0.39	NA	NA		prostate carcinoma|0.838;telomere length|0.443;nevus count|0.425;cutaneous melanoma|0.425					0	NA	NA	NA	NA	NA	NA
Other and unspecified abdominal hernia	K11_OTHABDHER	chr16_83766998_C_T	14	2.3e-08	intron_variant	CDH13	3.12	0.000469	rs112117035	0.00115	0.000369	NA	NA	NA							0	NA	NA	NA	NA	NA	NA
Hypothyroidism	E4_HYTHY_AI_STRICT	chr16_85638107_A_G	-0.0809	8.21e-10	intron_variant	GSE1	1	0.273	rs12922725	0.745	0.745	NA	NA	NA		alcohol use disorder measurement|0.24;alcohol consumption measurement|0.24					0	NA	NA	NA	NA	NA	NA
Malignant neoplasm	C3_CANCER	chr16_86038405_G_A	1.57	2.5e-08	downstream_gene_variant	RP11-542M13.1	6.23834	0.000308	rs745923241	0.00057571	9.2285e-05	NA	NA	NA							0	NA	NA	NA	NA	NA	NA
Acute appendicitis	K11_APPENDACUT	chr16_86157858_C_T	0.0782	2.06e-08	downstream_gene_variant	RP11-805I24.4	1.14	0.264	rs1497732	0.754	0.66	NA	NA	NA							0	NA	NA	NA	NA	NA	NA
Benign neoplasm: Skin	CD2_BENIGN_SKIN_NOS_EXALLC	chr16_87178360_G_A	0.674	3.77e-08	intron_variant	C16orf95	2.65	0.0766	rs74766162	0.0788	0.0297	Schmiedel_2018.Th2_memory.exon_counts,ENSG00000103248,MTHFSD,Th2_memory,4.4,0.18,0.18	NA	NA							0	NA	NA	NA	NA	NA	NA
Varicose veins	I9_VARICVE	chr16_88451364_C_T	-0.171	1.27e-15	upstream_gene_variant	ZFPM1	0.99284	0.112	rs56372651	0.10935	0.110137	NA	NA	NA		dickkopfâ_x0080__x0090_related protein 1 measurement|0.178;platelet component distribution width|0.171;calcium measurement|0.167;alkaline phosphatase measurement|0.167;basophil count|0.162;eosinophil count|0.162;platelet count|0.159;platelet crit|0.159;reticulocyte measurement|0.143;mean corpuscular hemoglobin concentration|0.143					0	NA	NA	NA	NA	NA	NA
Varicose veins	I9_VARICVE	chr16_88720559_C_T	-0.206	2.6e-24	intron_variant	PIEZO1	0.956796	0.125	rs4401037	0.86497	0.904032	BrainSeq.brain.exon_counts,ENSG00000103335,PIEZO1,brain, 0.258,0.038,0.240;FUSION.adipose_naive.exon_counts,ENSG00000103335,PIEZO1,adipose_naive, 0.629,0.012,0.221;BrainSeq.brain.exon_counts,ENSG00000103335,PIEZO1,brain, 0.164,0.037,0.329;Alasoo_2018.macrophage_naive.exon_counts,ENSG00000158717,RNF166,macrophage_naive, 0.226,0.017,0.404;BrainSeq.brain.exon_counts,ENSG00000174177,CTU2,brain, 0.136,0.038,0.161;BrainSeq.brain.exon_counts,ENSG00000174177,CTU2,brain, 0.232,0.051,0.161;BrainSeq.brain.exon_counts,ENSG00000174177,CTU2,brain, 0.133,0.040,0.161;BrainSeq.brain.exon_counts,ENSG00000174177,CTU2,brain, 0.283,0.056,0.161;BrainSeq.brain.exon_counts,ENSG00000174177,CTU2,brain, 0.150,0.027,0.172;BrainSeq.brain.exon_counts,ENSG00000174177,CTU2,brain, 0.212,0.023,0.075;BrainSeq.brain.exon_counts,ENSG00000260121,AC138028.4,brain, 0.177,0.040,0.281;Quach_2016.monocyte_naive.exon_counts,ENSG00000103335,PIEZO1,monocyte_naive, 0.517,0.020,0.096;Schmiedel_2018.Th1_memory.exon_counts,ENSG00000103335,PIEZO1,Th1_memory, 0.457,0.046,0.319;Quach_2016.monocyte_naive.exon_counts,ENSG00000103335,PIEZO1,monocyte_naive, 0.610,0.016,0.033;ROSMAP.brain_naive.exon_counts,ENSG00000167508,MVD,brain_naive, 0.067,0.025,0.408;ROSMAP.brain_naive.exon_counts,ENSG00000174177,CTU2,brain_naive, 0.074,0.028,0.478;ROSMAP.brain_naive.exon_counts,ENSG00000174177,CTU2,brain_naive, 0.069,0.035,0.486;ROSMAP.brain_naive.exon_counts,ENSG00000174177,CTU2,brain_naive, 0.092,0.039,0.454;ROSMAP.brain_naive.exon_counts,ENSG00000174177,CTU2,brain_naive, 0.088,0.028,0.436;ROSMAP.brain_naive.exon_counts,ENSG00000174177,CTU2,brain_naive, 0.061,0.037,0.543;Schmiedel_2018.Treg_memory.exon_counts,ENSG00000260121,AC138028.4,Treg_memory, 0.322,0.057,0.356;BrainSeq.brain.gene_counts,ENSG00000174177,CTU2,brain, 0.161,0.020,0.075;BrainSeq.brain.gene_counts,ENSG00000260121,AC138028.4,brain, 0.200,0.032,0.213;Schmiedel_2018.Treg_memory.gene_counts,ENSG00000103335,PIEZO1,Treg_memory, 0.728,0.030,0.184;ROSMAP.brain_naive.gene_counts,ENSG00000174177,CTU2,brain_naive, 0.164,0.029,0.342;gtex-finucane,ENSG00000103335,PIEZO1,Artery_Tibial, 0.179,0.034,0.388;gtex-finucane,ENSG00000103335,PIEZO1,Cells_Cultured_fibroblasts, 0.292,0.036,0.425;gtex-finucane,ENSG00000103335,PIEZO1,Esophagus_Mucosa, 0.290,0.021,0.237;gtex-finucane,ENSG00000103335,PIEZO1,Lung, 0.293,0.019,0.142;gtex-finucane,ENSG00000103335,PIEZO1,Nerve_Tibial, 0.296,0.014,0.203;gtex-finucane,ENSG00000174177,CTU2,Artery_Tibial, 0.279,0.019,0.166;gtex-finucane,ENSG00000174177,CTU2,Brain_Caudate_basal_ganglia, 0.397,0.041,0.223;gtex-finucane,ENSG00000174177,CTU2,Brain_Frontal_Cortex_BA9, 0.473,0.034,0.234;gtex-finucane,ENSG00000174177,CTU2,Brain_Nucleus_accumbens_basal_ganglia, 0.468,0.047,0.215;gtex-finucane,ENSG00000260121,AC138028.4,Adipose_Visceral_Omentum, 0.322,0.032,0.476;gtex-finucane,ENSG00000260121,AC138028.4,Prostate, 0.651,0.042,0.181;gtex-finucane,ENSG00000278341,AC138028.6,Esophagus_Gastroesophageal_Junction,-0.179,0.022,0.145;gtex-finucane,ENSG00000278341,AC138028.6,Esophagus_Muscularis,-0.132,0.029,0.230	NA	NA		feeling ""fed-up"" measurement|0.102;suntan|0.0887;mean corpuscular hemoglobin|0.068					0	NA	NA	NA	NA	NA	NA
Varicose veins	I9_VARICVE	chr16_88731063_T_C	-0.162	3.25e-21	intron_variant	PIEZO1	0.779959	0.196	rs2340981	0.19096	0.244828	FUSION.adipose_naive.exon_counts,ENSG00000103335,PIEZO1,adipose_naive, 0.032,0.043,0.28;FUSION.adipose_naive.exon_counts,ENSG00000103335,PIEZO1,adipose_naive, 0.033,0.057,0.36;FUSION.muscle_naive.exon_counts,ENSG00000103335,PIEZO1,muscle_naive, 0.026,0.022,0.17;FUSION.muscle_naive.exon_counts,ENSG00000103335,PIEZO1,muscle_naive, 0.027,0.017,0.14;FUSION.muscle_naive.exon_counts,ENSG00000103335,PIEZO1,muscle_naive, 0.015,0.027,0.20;Lepik_2017.blood.exon_counts,ENSG00000278341,AC138028.6,blood,-0.142,0.156,0.74;Lepik_2017.blood.gene_counts,ENSG00000278341,AC138028.6,blood,-0.170,0.179,0.76;FUSION.adipose_naive.transcript_usage,ENST00000474606,PIEZO1-206,adipose_naive, 0.090,0.136,0.78	NA	NA		joint hypermobility measurement|0.572;vital capacity|0.572;common carotid intimal medial thickness|0.0882	chr16_88713767_G_A	-	rs4782321,COSV56335888	PSMB7	0.0101	-0.157	2.64e-17	0.159	1.09717	NA	NA
Other disorders of veins	I9_VEINSOTH	chr16_88745871_C_A	-0.207	3.78e-12	intron_variant	PIEZO1	0.957	0.124	rs11646394	0.112	0.117	ROSMAP.brain_naive.gene_counts,ENSG00000224888,AC138028.2,brain_naive,-0.156,0.162,0.67;BLUEPRINT_PE.T-cell.txrevise,ENSG00000158717.grp_1.upstream.ENST00000541206,NA,T-cell,-0.081,0.064,0.27	NA	NA		joint hypermobility measurement|0.617;vital capacity|0.617;leukocyte count|0.268;carotid artery intima media thickness|0.183;common carotid intimal medial thickness|0.182;mean platelet volume|0.182;heel bone mineral density|0.155					0	NA	NA	NA	NA	NA	NA
Other disorders of veins	I9_VEINSOTH	chr16_88769137_G_A	-0.139	1.21e-11	intron_variant	PIEZO1	0.89	0.36	rs2911463	0.625	0.703	NA	NA	NA		HbA1c measurement|0.926;mean corpuscular hemoglobin concentration|0.764;red blood cell distribution width|0.705;red blood cell density measurement|0.705;hemoglobin measurement|0.705;hematocrit|0.695;mean corpuscular volume|0.695;erythrocyte count|0.695;reticulocyte count|0.695					0	NA	NA	NA	NA	NA	NA
Varicose veins	I9_VARICVE	chr16_88776545_G_A	-0.182	1.22e-39	intron_variant	PIEZO1	0.902433	0.375	rs2932690	0.62319	0.690564	Quach_2016.monocyte_naive.exon_counts,ENSG00000103335,PIEZO1,monocyte_naive,0.17,0.152,0.544;Quach_2016.monocyte_naive.exon_counts,ENSG00000103335,PIEZO1,monocyte_naive,0.32,0.011,0.039;Quach_2016.monocyte_naive.exon_counts,ENSG00000103335,PIEZO1,monocyte_naive,0.31,0.051,0.203;Quach_2016.monocyte_naive.exon_counts,ENSG00000103335,PIEZO1,monocyte_naive,0.11,0.061,0.235	NA	NA	HbA1c measurement|0.967	HbA1c measurement|0.967;mean corpuscular hemoglobin concentration|0.831;hematocrit|0.736;reticulocyte count|0.736;erythrocyte count|0.736;mean corpuscular volume|0.736;hemoglobin measurement|0.736;red blood cell distribution width|0.729;red blood cell density measurement|0.729;heel bone mineral density|0.292;BMI-adjusted waist circumference|0.211;leukocyte count|0.177;sunburn|0.0586;hair colour measurement|0.0586;carotid artery intima media thickness|0.0406;mean platelet volume|0.0373					0	NA	NA	NA	NA	NA	NA
Suicide or other Intentional self-harm	VWXY20_SUICI_OTHER_INTENTI_SELF_H	chr16_89587591_TTGAG_T	0.0473	2.37e-08	non_coding_transcript_exon_variant	CPNE7	0.706	0.449	rs140664874,rs769151985,rs776110065	0.433	0.613	NA	NA	NA		cutaneous melanoma|0.448;hair color|0.448;smoking status measurement|0.445;smoking initiation|0.445;melanoma|0.438;cancer|0.438;diastolic blood pressure|0.323;chronic kidney disease|0.306;urinary metabolite measurement|0.306;glomerular filtration rate|0.296;Vitiligo|0.276;pulse pressure measurement|0.268;cigarettes per day measurement|0.263;hemoglobin measurement|0.262;homocysteine measurement|0.255;Diuretic use measurement|0.254;intraocular pressure measurement|0.253;suntan|0.21					0	NA	NA	NA	NA	NA	NA
Other special examinations and investigations of persons without complaint or reported diagnosis	Z21_OTHER_SPECIAL_EXAM_INVES_PERSONS_WO_COMPLA_REPOR_DIAGNOSIS	chr16_89649814_G_T	-0.0549	1.76e-08	intron_variant	CHMP1A	1.06	0.221	rs4785699	0.228	0.216	FUSION.muscle_naive.gene_counts,ENSG00000185324,CDK10,muscle_naive,-0.085,0.144,0.221;GENCORD.fibroblast.gene_counts,ENSG00000275734,AC010538.1,fibroblast,-0.110,0.107,0.153;BLUEPRINT_PE.T-cell.transcript_usage,ENST00000564192,CDK10-217,T-cell,-0.649,0.071,0.074;Schmiedel_2018.Treg_memory.transcript_usage,ENST00000568456,CDK10-220,Treg_memory, 0.372,0.133,0.272;BLUEPRINT_PE.T-cell.txrevise,ENSG00000185324.grp_2.contained.ENST00000564192,NA,T-cell,-0.537,0.065,0.082;Schmiedel_2018.Treg_memory.txrevise,ENSG00000131165.grp_1.contained.ENST00000547687,NA,Treg_memory,-0.114,0.115,0.218;Schmiedel_2018.Treg_memory.txrevise,ENSG00000131165.grp_2.contained.ENST00000547687,NA,Treg_memory,-0.100,0.099,0.184;gtex-finucane,ENSG00000015413,DPEP1,Pancreas,-0.194,0.060,0.074;gtex-finucane,ENSG00000015413,DPEP1,Testis,-0.450,0.074,0.074	NA	NA	mean reticulocyte volume|0.953	mean reticulocyte volume|0.953;BMI-adjusted waist circumference|0.473;white matter microstructure measurement|0.468;body height|0.439;basal cell carcinoma|0.21;chronic kidney disease|0.202;urinary metabolite measurement|0.202;glomerular filtration rate|0.174;suntan|0.161					0	NA	NA	NA	NA	NA	NA
Carcinoma in situ of skin	CD2_INSITU_SKIN_EXALLC	chr16_89821035_CGAAAAGAAAA_CGAAAA	0.281	3.97e-12	intron_variant	SPIRE2	NA	0.431	rs71779044	NA	NA	NA	NA	NA		mean reticulocyte volume|0.642;age-related hearing impairment|0.642;Vitiligo|0.586;mean corpuscular volume|0.511;mean corpuscular hemoglobin|0.511;intraocular pressure measurement|0.445;cigarettes per day measurement|0.416;hemoglobin measurement|0.407;diastolic blood pressure|0.395;glomerular filtration rate|0.376;hair color|0.339;suntan|0.332;urinary metabolite measurement|0.33;chronic kidney disease|0.33;blood protein measurement|0.179					0	NA	NA	NA	NA	NA	NA
Actinic keratosis	L12_ACTINKERA	chr16_89856077_T_C	0.286	9.01e-20	intron_variant	SPIRE2	0.848	0.148	rs1105691	0.15	0.177	Nedelec_2016.macrophage_Listeria.exon_counts,ENSG00000075399,VPS9D1,macrophage_Listeria, 0.269,0.335,0.342;Quach_2016.monocyte_Pam3CSK4.exon_counts,ENSG00000075399,VPS9D1,monocyte_Pam3CSK4, 0.292,0.062,0.064;Quach_2016.monocyte_Pam3CSK4.exon_counts,ENSG00000075399,VPS9D1,monocyte_Pam3CSK4, 0.292,0.027,0.027;ROSMAP.brain_naive.txrevise,ENSG00000158805.grp_2.contained.ENST00000569901,NA,brain_naive,-0.081,0.022,0.022	NA	NA		white matter microstructure measurement|0.255;keratinocyte carcinoma|0.182;mean corpuscular volume|0.173;heel bone mineral density|0.0777					0	NA	NA	NA	NA	NA	NA
Other malignant neoplasms of skin	C3_OTHER_SKIN	chr16_89901106_G_A	0.334	1.03e-26	intron_variant	TCF25	0.997973	0.0681	rs78498439	0.0711	0.071244	BrainSeq.brain.exon_counts,ENSG00000140995,DEF8,brain,-0.47,0.024,0.102;BrainSeq.brain.exon_counts,ENSG00000140995,DEF8,brain,-0.52,0.018,0.082;Nedelec_2016.macrophage_naive.exon_counts,ENSG00000140995,DEF8,macrophage_naive, 0.15,0.010,0.040;BLUEPRINT_SE.neutrophil.exon_counts,ENSG00000140995,DEF8,neutrophil, 0.40,0.099,0.340;GENCORD.LCL.exon_counts,ENSG00000197912,SPG7,LCL, 0.31,0.058,0.274;Quach_2016.monocyte_naive.exon_counts,ENSG00000140995,DEF8,monocyte_naive, 0.97,0.013,0.055;TwinsUK.LCL.exon_counts,ENSG00000178773,CPNE7,LCL,-0.11,0.036,0.131;TwinsUK.LCL.exon_counts,ENSG00000178773,CPNE7,LCL,-0.20,0.015,0.049;TwinsUK.LCL.exon_counts,ENSG00000178773,CPNE7,LCL,-0.17,0.060,0.215;TwinsUK.LCL.exon_counts,ENSG00000178773,CPNE7,LCL,-0.20,0.049,0.171;Nedelec_2016.macrophage_naive.gene_counts,ENSG00000185324,CDK10,macrophage_naive,-0.57,0.255,0.744;Quach_2016.monocyte_R848.gene_counts,ENSG00000185324,CDK10,monocyte_R848,-0.53,0.192,0.717;Lepik_2017.blood.transcript_usage,ENST00000268676,DEF8-201,blood, 0.43,0.243,0.591;BLUEPRINT_PE.T-cell.transcript_usage,ENST00000331006,CDK10-201,T-cell, 0.26,0.034,0.148;BrainSeq.brain.transcript_usage,ENST00000561741,DEF8-203,brain, 0.43,0.041,0.170;BrainSeq.brain.transcript_usage,ENST00000570182,DEF8-227,brain,-0.98,0.023,0.116;Quach_2016.monocyte_naive.transcript_usage,ENST00000268676,DEF8-201,monocyte_naive, 0.77,0.026,0.108;TwinsUK.LCL.transcript_usage,ENST00000331006,CDK10-201,LCL, 0.49,0.057,0.230;Schwartzentruber_2018.sensory_neuron.transcript_usage,ENST00000561741,DEF8-203,sensory_neuron, 0.20,0.016,0.070;HipSci.iPSC.txrevise,ENSG00000185324.grp_1.upstream.ENST00000331006,NA,iPSC, 0.84,0.216,0.497;BLUEPRINT_SE.monocyte.txrevise,ENSG00000185324.grp_1.upstream.ENST00000617879,NA,monocyte,-0.22,0.050,0.188;FUSION.muscle_naive.txrevise,ENSG00000185324.grp_2.upstream.ENST00000331006,NA,muscle_naive, 0.13,0.062,0.254;GEUVADIS.LCL.txrevise,ENSG00000185324.grp_2.upstream.ENST00000505473,NA,LCL,-0.49,0.019,0.083;Schwartzentruber_2018.sensory_neuron.txrevise,ENSG00000185324.grp_1.upstream.ENST00000331006,NA,sensory_neuron, 0.26,0.140,0.564;Quach_2016.monocyte_Pam3CSK4.txrevise,ENSG00000185324.grp_1.upstream.ENST00000617879,NA,monocyte_Pam3CSK4,-0.36,0.093,0.390;Quach_2016.monocyte_naive.txrevise,ENSG00000185324.grp_2.upstream.ENST00000331006,NA,monocyte_naive, 1.15,0.067,0.276;TwinsUK.LCL.txrevise,ENSG00000185324.grp_2.upstream.ENST00000617879,NA,LCL,-0.13,0.020,0.103;Kolberg_2020.CL_0000236_naive.HumanHT12V4,ILMN_1687353,CDK10,CL_0000236_naive,-0.49,0.241,0.576;Kolberg_2020.CL_0000624_naive.HumanHT12V4,ILMN_1741459,CDK10,CL_0000624_naive,-0.78,0.251,0.571;Kolberg_2020.CL_0000624_naive.HumanHT12V4,ILMN_3306950,CDK10,CL_0000624_naive,-0.35,0.216,0.635;gtex-finucane,ENSG00000140995,DEF8,Skin_Sun_Exposed_Lower_leg, 0.28,0.027,0.124;gtex-finucane,ENSG00000185324,CDK10,Adrenal_Gland,-0.73,0.013,0.038;gtex-finucane,ENSG00000185324,CDK10,Brain_Amygdala,-0.71,0.119,0.462;gtex-finucane,ENSG00000185324,CDK10,Brain_Hippocampus,-0.50,0.018,0.057;gtex-finucane,ENSG00000185324,CDK10,Brain_Putamen_basal_ganglia,-0.59,0.021,0.099;gtex-finucane,ENSG00000185324,CDK10,Brain_Spinal_cord_cervical_c-1,-0.98,0.032,0.119;gtex-finucane,ENSG00000185324,CDK10,Ovary,-0.81,0.039,0.233;gtex-finucane,ENSG00000187741,FANCA,Pituitary,-0.70,0.064,0.193;gtex-finucane,ENSG00000260259,LINC02166,Liver, 0.91,0.026,0.087	NA	NA	synophrys measurement|1;mathematical ability|1;self reported educational attainment|0.991;hair color|0.985;hemoglobin measurement|0.985;cutaneous melanoma|0.985;white matter microstructure measurement|0.985;keratinocyte carcinoma|0.985;sunburn|0.985	synophrys measurement|1;mathematical ability|1;self reported educational attainment|0.991;hemoglobin measurement|0.985;keratinocyte carcinoma|0.985;sunburn|0.985;hair color|0.985;white matter microstructure measurement|0.985;cutaneous melanoma|0.985;suntan|0.246;mean corpuscular volume|0.225;mean platelet volume|0.15;beta-amyloid 1-42 measurement|0.106;mean corpuscular hemoglobin|0.102	chr16_89919736_C_T	-	rs1805008,CM003595,COSV59625425	TUBB3	0.219	0.331	1.39e-26	0.0677	0.969555	Malignant_tumor_of_breast|Cutaneous_malignant_melanoma_5|OCULOCUTANEOUS_ALBINISM;_TYPE_II;_MODIFIER_OF|Increased_analgesia_from_kappa-opioid_receptor_agonist;_female-specific|Skin/hair/eye_pigmentation_2;_red_hair/fair_skin|not_specified|not_provided	Conflicting_interpretations_of_pathogenicity
Actinic keratosis	C3_OTHER_SKIN	chr16_89919709_C_T	0.654	1.52e-45	missense_variant	MC1R	0.903	0.0667	rs1805007	0.0706	0.0782	TwinsUK.LCL.exon_counts,ENSG00000003249,DBNDD1,LCL, 0.107,0.181,0.181;TwinsUK.LCL.exon_counts,ENSG00000003249,DBNDD1,LCL, 0.043,0.078,0.078;TwinsUK.LCL.gene_counts,ENSG00000003249,DBNDD1,LCL, 0.022,0.013,0.013;HipSci.iPSC.transcript_usage,ENST00000568929,SPATA33-208,iPSC, 0.024,0.019,0.019;ROSMAP.brain_naive.txrevise,ENSG00000141013.grp_2.upstream.ENST00000561675,NA,brain_naive, 0.162,0.043,0.043;ROSMAP.brain_naive.txrevise,ENSG00000141013.grp_2.upstream.ENST00000568664,NA,brain_naive, 0.062,0.035,0.035;CEDAR.rectum.HumanHT12V4,ILMN_1703284,SPIRE2,rectum,-0.045,0.015,0.015;Kolberg_2020.CL_0000624_naive.HumanHT12V4,ILMN_2374352,DBNDD1,CL_0000624_naive, 0.035,0.032,0.032;gtex-finucane,ENSG00000141013,GAS8,Colon_Transverse, 0.200,0.016,0.016;gtex-finucane,ENSG00000187741,FANCA,Cells_Cultured_fibroblasts,-0.237,0.144,0.144;gtex-finucane,ENSG00000204991,SPIRE2,Esophagus_Mucosa,-0.392,0.080,0.080;gtex-finucane,ENSG00000221819,GAS8-AS1,Brain_Frontal_Cortex_BA9, 1.272,0.016,0.016	NA	NA	basal cell carcinoma|1;Melanoma (meta-analysis of self-reported & diagnosed)|1	Melanoma (meta-analysis of self-reported & diagnosed)|1;basal cell carcinoma|1;blood protein measurement|0.801;non-melanoma skin carcinoma|0.797;melanoma|0.797;cutaneous melanoma|0.793;nevus count|0.793;hair color|0.791;hair morphology measurement|0.791;hair colour measurement|0.791;skin pigmentation|0.791;freckles|0.791;skin sensitivity to sun|0.791;basal cell carcinoma|0.744;homocysteine measurement|0.558;obesity|0.49;BMI-adjusted waist circumference|0.337;body height|0.33;mean corpuscular hemoglobin|0.242;mean reticulocyte volume|0.242;mean corpuscular volume|0.242;MELANOMA|0.242;red blood cell distribution width|0.242;reticulocyte measurement|0.242;suntan|0.21;Vitiligo|0.203;squamous cell carcinoma|0.203;healthspan|0.203;longevity|0.203;skin aging measurement|0.203;parental longevity|0.203;heel bone mineral density|0.158;balding measurement|0.151;white matter microstructure measurement|0.132;neuroblastoma|0.0901;cancer|0.058;urinary metabolite measurement|0.0483;chronic kidney disease|0.0483;Diuretic use measurement|0.0469;glomerular filtration rate|0.0469;cigarettes per day measurement|0.0461;hemoglobin measurement|0.046;diastolic blood pressure|0.0457;intraocular pressure measurement|0.0422;age-related hearing impairment|0.0417;mathematical ability|0.0384;smoking initiation|0.0292;smoking status measurement|0.0292	chr16_89919709_C_T	-	rs1805007,CM981238	PALB2	1	0.452	8e-45	0.0655	0.902765	Cutaneous_malignant_melanoma_5|OCULOCUTANEOUS_ALBINISM;_TYPE_II;_MODIFIER_OF|Increased_analgesia_from_kappa-opioid_receptor_agonist;_female-specific|Skin/hair/eye_pigmentation_2;_red_hair/fair_skin|not_specified|not_provided	Conflicting_interpretations_of_pathogenicity
Other malignant neoplasms of skin	L12_ACTINKERA	chr16_89919709_C_T	0.452	8e-45	missense_variant	MC1R	0.902759	0.0667	rs1805007	0.070565	0.0781654	TwinsUK.LCL.exon_counts,ENSG00000003249,DBNDD1,LCL, 0.107,0.181,0.181;TwinsUK.LCL.exon_counts,ENSG00000003249,DBNDD1,LCL, 0.043,0.078,0.078;TwinsUK.LCL.gene_counts,ENSG00000003249,DBNDD1,LCL, 0.022,0.013,0.013;HipSci.iPSC.transcript_usage,ENST00000568929,SPATA33-208,iPSC, 0.024,0.019,0.019;ROSMAP.brain_naive.txrevise,ENSG00000141013.grp_2.upstream.ENST00000561675,NA,brain_naive, 0.162,0.043,0.043;ROSMAP.brain_naive.txrevise,ENSG00000141013.grp_2.upstream.ENST00000568664,NA,brain_naive, 0.062,0.035,0.035;CEDAR.rectum.HumanHT12V4,ILMN_1703284,SPIRE2,rectum,-0.045,0.015,0.015;Kolberg_2020.CL_0000624_naive.HumanHT12V4,ILMN_2374352,DBNDD1,CL_0000624_naive, 0.035,0.032,0.032;gtex-finucane,ENSG00000141013,GAS8,Colon_Transverse, 0.200,0.016,0.016;gtex-finucane,ENSG00000187741,FANCA,Cells_Cultured_fibroblasts,-0.237,0.144,0.144;gtex-finucane,ENSG00000204991,SPIRE2,Esophagus_Mucosa,-0.392,0.080,0.080;gtex-finucane,ENSG00000221819,GAS8-AS1,Brain_Frontal_Cortex_BA9, 1.272,0.016,0.016	NA	NA	basal cell carcinoma|1;Melanoma (meta-analysis of self-reported & diagnosed)|1	Melanoma (meta-analysis of self-reported & diagnosed)|1;basal cell carcinoma|1;blood protein measurement|0.801;non-melanoma skin carcinoma|0.797;melanoma|0.797;cutaneous melanoma|0.793;nevus count|0.793;hair color|0.791;hair morphology measurement|0.791;hair colour measurement|0.791;skin pigmentation|0.791;freckles|0.791;skin sensitivity to sun|0.791;basal cell carcinoma|0.744;homocysteine measurement|0.558;obesity|0.49;BMI-adjusted waist circumference|0.337;body height|0.33;mean corpuscular hemoglobin|0.242;mean reticulocyte volume|0.242;mean corpuscular volume|0.242;MELANOMA|0.242;red blood cell distribution width|0.242;reticulocyte measurement|0.242;suntan|0.21;Vitiligo|0.203;squamous cell carcinoma|0.203;healthspan|0.203;longevity|0.203;skin aging measurement|0.203;parental longevity|0.203;heel bone mineral density|0.158;balding measurement|0.151;white matter microstructure measurement|0.132;neuroblastoma|0.0901;cancer|0.058;urinary metabolite measurement|0.0483;chronic kidney disease|0.0483;Diuretic use measurement|0.0469;glomerular filtration rate|0.0469;cigarettes per day measurement|0.0461;hemoglobin measurement|0.046;diastolic blood pressure|0.0457;intraocular pressure measurement|0.0422;age-related hearing impairment|0.0417;mathematical ability|0.0384;smoking initiation|0.0292;smoking status measurement|0.0292	chr16_89919709_C_T	-	rs1805007,CM981238	TUBB3	1	0.654	1.52e-45	0.0658	0.902765	Cutaneous_malignant_melanoma_5|OCULOCUTANEOUS_ALBINISM;_TYPE_II;_MODIFIER_OF|Increased_analgesia_from_kappa-opioid_receptor_agonist;_female-specific|Skin/hair/eye_pigmentation_2;_red_hair/fair_skin|not_specified|not_provided	Conflicting_interpretations_of_pathogenicity
In situ neoplasms	C3_CANCER	chr16_89960104_T_C	0.182	6.17e-10	intron_variant	DEF8	0.921	0.245	rs4268748	0.25	0.271	Quach_2016.monocyte_LPS.exon_counts,ENSG00000177946,CENPBD1,monocyte_LPS,-0.19,0.045,0.19;Quach_2016.monocyte_IAV.exon_counts,ENSG00000177946,CENPBD1,monocyte_IAV,-0.17,0.068,0.19	NA	NA	squamous cell carcinoma|1;skin pigmentation|1;Vitiligo|1;skin aging measurement|1;longevity|1;healthspan|1;parental longevity|1	Vitiligo|1;skin pigmentation|1;squamous cell carcinoma|1;parental longevity|1;healthspan|1;longevity|1;skin aging measurement|1;MELANOMA|0.838;suntan|0.56;white matter microstructure measurement|0.364;balding measurement|0.334;mathematical ability|0.243;hair color|0.231;sunburn|0.214;self reported educational attainment|0.214;keratinocyte carcinoma|0.214;cutaneous melanoma|0.214;hemoglobin measurement|0.214;synophrys measurement|0.214;non-melanoma skin carcinoma|0.21;basal cell carcinoma|0.203;Melanoma (meta-analysis of self-reported & diagnosed)|0.203;homocysteine measurement|0.201;basal cell carcinoma|0.191;handedness|0.186;mean reticulocyte volume|0.169;nevus count|0.169;blood protein measurement|0.166;melanoma|0.166;hair morphology measurement|0.165;skin sensitivity to sun|0.165;freckles|0.165;hair colour measurement|0.165;BMI-adjusted hip circumference|0.135;leukocyte count|0.132					0	NA	NA	NA	NA	NA	NA
Malignant neoplasm	CD2_INSITU_EXALLC	chr16_89960104_T_C	0.0685	2.88e-11	intron_variant	DEF8	0.920914	0.247	rs4268748	0.24971	0.271157	ROSMAP.brain_naive.transcript_usage,ENST00000563594,DEF8-210,brain_naive,-0.73,0.317,0.327;gtex-finucane,ENSG00000003249,DBNDD1,Artery_Tibial,-0.72,0.065,0.065	NA	NA	squamous cell carcinoma|1;skin pigmentation|1;Vitiligo|1;skin aging measurement|1;longevity|1;healthspan|1;parental longevity|1	skin pigmentation|1;longevity|1;squamous cell carcinoma|1;Vitiligo|1;skin aging measurement|1;parental longevity|1;healthspan|1;MELANOMA|0.838;suntan|0.56;white matter microstructure measurement|0.364;balding measurement|0.334;mathematical ability|0.243;hair color|0.231;keratinocyte carcinoma|0.214;cutaneous melanoma|0.214;hemoglobin measurement|0.214;self reported educational attainment|0.214;sunburn|0.214;synophrys measurement|0.214;cancer|0.212;non-melanoma skin carcinoma|0.21;basal cell carcinoma|0.203;Melanoma (meta-analysis of self-reported & diagnosed)|0.203;homocysteine measurement|0.201;basal cell carcinoma|0.191;handedness|0.186;nevus count|0.169;melanoma|0.166;blood protein measurement|0.166;hair colour measurement|0.165;skin sensitivity to sun|0.165;freckles|0.165;hair morphology measurement|0.165;leukocyte count|0.132;obesity|0.122					0	NA	NA	NA	NA	NA	NA
Carcinoma in situ of skin	CD2_INSITU_SKIN_EXALLC	chr16_89977432_A_G	-0.347	2.54e-14	intron_variant	AFG3L1P	1.10701	0.273	rs4350572	0.72174	0.651977	Quach_2016.monocyte_LPS.exon_counts,ENSG00000177946,CENPBD1,monocyte_LPS,-0.19,0.081,0.298;Quach_2016.monocyte_IAV.exon_counts,ENSG00000177946,CENPBD1,monocyte_IAV,-0.17,0.130,0.353;Quach_2016.monocyte_naive.exon_counts,ENSG00000177946,CENPBD1,monocyte_naive,-0.13,0.012,0.052	NA	NA	squamous cell carcinoma|0.898	squamous cell carcinoma|0.898;parental longevity|0.842;Vitiligo|0.842;skin pigmentation|0.842;healthspan|0.842;longevity|0.842;skin aging measurement|0.842;MELANOMA|0.837;suntan|0.723;white matter microstructure measurement|0.309;balding measurement|0.297;hair color|0.215;mathematical ability|0.212;sunburn|0.188;hemoglobin measurement|0.188;synophrys measurement|0.188;keratinocyte carcinoma|0.188;self reported educational attainment|0.188;cutaneous melanoma|0.188;non-melanoma skin carcinoma|0.176;Melanoma (meta-analysis of self-reported & diagnosed)|0.167;basal cell carcinoma|0.167;basal cell carcinoma|0.167;homocysteine measurement|0.165;handedness|0.158;nevus count|0.137;melanoma|0.136;blood protein measurement|0.135;skin sensitivity to sun|0.135;hair morphology measurement|0.135;hair colour measurement|0.135;freckles|0.135;mean reticulocyte volume|0.13;leukocyte count|0.118;obesity|0.0982;Diuretic use measurement|0.0957;glomerular filtration rate|0.0957;urinary metabolite measurement|0.089;chronic kidney disease|0.089					0	NA	NA	NA	NA	NA	NA
Actinic keratosis	L12_ACTINKERA	chr16_89984472_A_C	-0.272	1.41e-34	intron_variant	AFG3L1P	0.855	0.493	rs4785759	0.483	0.564	NA	NA	NA		suntan|0.275;white matter microstructure measurement|0.0998;body mass index|0.0856;hair color|0.0706;mathematical ability|0.0665;synophrys measurement|0.0597;self reported educational attainment|0.0592;sunburn|0.0591;cutaneous melanoma|0.0591;keratinocyte carcinoma|0.0591;hemoglobin measurement|0.0591;basal cell carcinoma|0.0516;monocyte percentage of leukocytes|0.0491;heel bone mineral density|0.0478;handedness|0.0396;body height|0.0374;leukocyte count|0.0341					0	NA	NA	NA	NA	NA	NA
Other malignant neoplasms of skin	C3_OTHER_SKIN	chr16_90006893_T_A	-0.179	1.42e-28	non_coding_transcript_exon_variant	DBNDD1	0.854254	0.377	rs4785765	0.62657	0.733467	Kolberg_2020.CL_0000236_naive.HumanHT12V4,ILMN_1757631,DBNDD1,CL_0000236_naive,-0.16,0.42,0.43	NA	NA		white matter microstructure measurement|0.0671;handedness|0.0666;suntan|0.0507;sunburn|0.0507;mathematical ability|0.0472;hair colour measurement|0.0417					0	NA	NA	NA	NA	NA	NA
Glaucoma	H7_GLAUCOMA	chr17_10127866_A_G	-0.143	1.68e-16	intron_variant	GAS7	1.03	0.378	rs9913911	0.382	0.372	GENCORD.fibroblast.exon_counts,ENSG00000007237,AC005747.1,fibroblast,-0.46,0.396,0.44;GENCORD.fibroblast.exon_counts,ENSG00000007237,AC005747.1,fibroblast,-0.46,0.293,0.33;GENCORD.fibroblast.exon_counts,ENSG00000007237,AC005747.1,fibroblast,-0.46,0.378,0.43;GENCORD.fibroblast.exon_counts,ENSG00000007237,AC005747.1,fibroblast,-0.33,0.397,0.46;GENCORD.fibroblast.exon_counts,ENSG00000007237,AC005747.1,fibroblast,-0.64,0.074,0.13;GENCORD.fibroblast.exon_counts,ENSG00000007237,AC005747.1,fibroblast,-0.42,0.150,0.18;GENCORD.fibroblast.exon_counts,ENSG00000007237,AC005747.1,fibroblast,-0.56,0.233,0.26;GENCORD.fibroblast.exon_counts,ENSG00000007237,AC005747.1,fibroblast,-0.53,0.289,0.32;GENCORD.fibroblast.exon_counts,ENSG00000007237,AC005747.1,fibroblast,-0.57,0.276,0.31;GENCORD.fibroblast.exon_counts,ENSG00000007237,AC005747.1,fibroblast,-0.39,0.471,0.53;GENCORD.fibroblast.exon_counts,ENSG00000007237,AC005747.1,fibroblast,-0.27,0.388,0.45;GENCORD.fibroblast.exon_counts,ENSG00000007237,AC005747.1,fibroblast,-0.34,0.443,0.50;GENCORD.fibroblast.exon_counts,ENSG00000007237,AC005747.1,fibroblast,-0.59,0.092,0.15;GENCORD.fibroblast.exon_counts,ENSG00000007237,AC005747.1,fibroblast,-0.38,0.165,0.22;GENCORD.fibroblast.exon_counts,ENSG00000007237,AC005747.1,fibroblast,-0.59,0.067,0.13;GENCORD.fibroblast.exon_counts,ENSG00000007237,AC005747.1,fibroblast,-0.51,0.340,0.38;GENCORD.fibroblast.exon_counts,ENSG00000007237,AC005747.1,fibroblast,-0.42,0.534,0.60;GENCORD.fibroblast.exon_counts,ENSG00000007237,AC005747.1,fibroblast,-0.45,0.421,0.47;GENCORD.fibroblast.exon_counts,ENSG00000007237,AC005747.1,fibroblast,-0.41,0.464,0.52;GENCORD.fibroblast.exon_counts,ENSG00000007237,AC005747.1,fibroblast,-0.64,0.765,0.87;GENCORD.fibroblast.exon_counts,ENSG00000007237,AC005747.1,fibroblast,-0.46,0.561,0.63;GENCORD.fibroblast.exon_counts,ENSG00000007237,AC005747.1,fibroblast,-0.37,0.497,0.56;GENCORD.fibroblast.exon_counts,ENSG00000007237,AC005747.1,fibroblast,-0.49,0.560,0.63;GENCORD.fibroblast.exon_counts,ENSG00000007237,AC005747.1,fibroblast,-0.35,0.385,0.44;GENCORD.fibroblast.exon_counts,ENSG00000007237,AC005747.1,fibroblast,-0.51,0.296,0.33;GENCORD.fibroblast.gene_counts,ENSG00000007237,AC005747.1,fibroblast,-0.53,0.423,0.48;gtex-finucane,ENSG00000007237,AC005747.1,Artery_Tibial,-0.15,0.393,0.47;gtex-finucane,ENSG00000007237,AC005747.1,Cells_Cultured_fibroblasts,-0.44,0.723,0.82	NA	ukbb-finucane,Glaucoma_Combined,Glaucoma (Phecode + Self-reported),NA,-0.16,0.54,0.61	Primary Open-Angle Glaucoma|1;open-angle glaucoma|1;intraocular pressure measurement|1;Antiglaucoma preparations and miotics use measurement|1	Primary Open-Angle Glaucoma|1;open-angle glaucoma|1;intraocular pressure measurement|1;Antiglaucoma preparations and miotics use measurement|1;heel bone mineral density|0.82					0	NA	NA	NA	NA	NA	NA
Primary open-angle glaucoma	H7_GLAUCOMA_POAG	chr17_10127866_A_G	-0.187	2.87e-12	intron_variant	GAS7	1.03	0.379	rs9913911	0.382	0.372	GENCORD.fibroblast.exon_counts,ENSG00000007237,AC005747.1,fibroblast,-0.46,0.422,0.564;GENCORD.fibroblast.exon_counts,ENSG00000007237,AC005747.1,fibroblast,-0.46,0.339,0.451;GENCORD.fibroblast.exon_counts,ENSG00000007237,AC005747.1,fibroblast,-0.46,0.405,0.545;GENCORD.fibroblast.exon_counts,ENSG00000007237,AC005747.1,fibroblast,-0.33,0.403,0.575;GENCORD.fibroblast.exon_counts,ENSG00000007237,AC005747.1,fibroblast,-0.64,0.077,0.172;GENCORD.fibroblast.exon_counts,ENSG00000007237,AC005747.1,fibroblast,-0.65,0.017,0.096;GENCORD.fibroblast.exon_counts,ENSG00000007237,AC005747.1,fibroblast,-0.66,0.020,0.113;GENCORD.fibroblast.exon_counts,ENSG00000007237,AC005747.1,fibroblast,-0.42,0.204,0.303;GENCORD.fibroblast.exon_counts,ENSG00000007237,AC005747.1,fibroblast,-0.56,0.296,0.381;GENCORD.fibroblast.exon_counts,ENSG00000007237,AC005747.1,fibroblast,-0.53,0.344,0.441;GENCORD.fibroblast.exon_counts,ENSG00000007237,AC005747.1,fibroblast,-0.57,0.332,0.429;GENCORD.fibroblast.exon_counts,ENSG00000007237,AC005747.1,fibroblast,-0.39,0.475,0.651;GENCORD.fibroblast.exon_counts,ENSG00000007237,AC005747.1,fibroblast,-0.27,0.384,0.571;GENCORD.fibroblast.exon_counts,ENSG00000007237,AC005747.1,fibroblast,-0.34,0.446,0.623;GENCORD.fibroblast.exon_counts,ENSG00000007237,AC005747.1,fibroblast,-0.59,0.097,0.218;GENCORD.fibroblast.exon_counts,ENSG00000007237,AC005747.1,fibroblast,-0.38,0.180,0.338;GENCORD.fibroblast.exon_counts,ENSG00000007237,AC005747.1,fibroblast,-0.59,0.071,0.160;GENCORD.fibroblast.exon_counts,ENSG00000007237,AC005747.1,fibroblast,-0.51,0.378,0.501;GENCORD.fibroblast.exon_counts,ENSG00000007237,AC005747.1,fibroblast,-0.42,0.523,0.722;GENCORD.fibroblast.exon_counts,ENSG00000007237,AC005747.1,fibroblast,-0.45,0.440,0.593;GENCORD.fibroblast.exon_counts,ENSG00000007237,AC005747.1,fibroblast,-0.41,0.471,0.642;GENCORD.fibroblast.exon_counts,ENSG00000007237,AC005747.1,fibroblast,-0.64,0.691,0.985;GENCORD.fibroblast.exon_counts,ENSG00000007237,AC005747.1,fibroblast,-0.46,0.542,0.752;GENCORD.fibroblast.exon_counts,ENSG00000007237,AC005747.1,fibroblast,-0.37,0.492,0.681;GENCORD.fibroblast.exon_counts,ENSG00000007237,AC005747.1,fibroblast,-0.49,0.542,0.752;GENCORD.fibroblast.exon_counts,ENSG00000007237,AC005747.1,fibroblast,-0.35,0.391,0.563;GENCORD.fibroblast.exon_counts,ENSG00000007237,AC005747.1,fibroblast,-0.51,0.343,0.452;GENCORD.fibroblast.gene_counts,ENSG00000007237,AC005747.1,fibroblast,-0.53,0.443,0.594;gtex-finucane,ENSG00000007237,AC005747.1,Artery_Tibial,-0.15,0.370,0.587;gtex-finucane,ENSG00000007237,AC005747.1,Cells_Cultured_fibroblasts,-0.44,0.661,0.937	NA	ukbb-finucane,Glaucoma_Combined,Glaucoma (Phecode + Self-reported),NA,-0.16,0.53,0.73	glaucoma|1;Primary Open-Angle Glaucoma|1;intraocular pressure measurement|1;Antiglaucoma preparations and miotics use measurement|1	glaucoma|1;Primary Open-Angle Glaucoma|1;intraocular pressure measurement|1;Antiglaucoma preparations and miotics use measurement|1;heel bone mineral density|0.82					0	NA	NA	NA	NA	NA	NA
Death due to cardiac causes	I9_K_CARDIAC	chr17_10959292_T_C	2.08	1.76e-08	intergenic_variant		0.416	0.00077	rs185243841	0.000576	0.00138	NA	NA	NA							0	NA	NA	NA	NA	NA	NA
Complications of labour and delivery	O15_COMPLIC_LAB_DELIV	chr17_11258924_A_T	-0.26	1.93e-08	intron_variant	SHISA6	0.482	0.0135	rs79293776	0.0129	0.0269	Schmiedel_2018.Th17_memory.exon_counts,ENSG00000109063,MYH3,Th17_memory,3.7,0.98,0.98	NA	NA							0	NA	NA	NA	NA	NA	NA
Dorsopathies	M13_DORSOPATHY	chr17_11445338_A_G	1.21	3.98e-08	intron_variant	SHISA6	0.693277	0.000384	rs533147444	0.00057571	0.000830412	NA	NA	NA							0	NA	NA	NA	NA	NA	NA
Inguinal hernia	K11_HERING	chr17_12279671_TTGTGTCCA_T	0.104	3.68e-14	intergenic_variant		0.945417	0.312	rs140864600,rs79932963	0.30965	0.327525	NA	NA	NA		balding measurement|0.105					0	NA	NA	NA	NA	NA	NA
Inguinal hernia	K11_HERING	chr17_12303465_A_G	-0.0948	1.09e-10	intergenic_variant		0.945199	0.248	rs2721861	0.25417	0.268911	NA	NA	NA							0	NA	NA	NA	NA	NA	NA
Myeloproliferative diseases	MYELOPROF	chr17_15712716_G_A	0.28	2.82e-08	intron_variant	ZNF286A	1.09	0.362	rs59733381	0.361	0.332	NA	NA	NA							0	NA	NA	NA	NA	NA	NA
Habit and impulse disorders	F5_HABIT	chr17_15844322_G_A	0.72	2.81e-08	intron_variant	AC015922.5	0.58	0.167	rs58052641	0.155	0.268	NA	NA	NA							0	NA	NA	NA	NA	NA	NA
Chronic diseases of tonsils and adenoids	J10_CHRONTONSADEN	chr17_16939881_C_G	0.342	4.05e-21	non_coding_transcript_exon_variant	TNFRSF13B	3.51769	0.0245	rs573841223	0.022753	0.00646831	NA	NA	NA	platelet crit|1	platelet crit|1	chr17_16940415_G_T	ENSP00000261652.2:p.Ala181Glu	rs72553883,CM052925	TNFRSF13B	0.422	0.342	4.08e-21	0.0236	3.52433	Common_variable_immunodeficiency_2|Immunoglobulin_A_deficiency_2|Common_variable_agammaglobulinemia|not_specified|Common_Variable_Immune_Deficiency;_Dominant|not_provided	Conflicting_interpretations_of_pathogenicity
Other diseases of upper respiratory tract	J10_UPPERDIS	chr17_16939881_C_G	0.187	5.19e-13	non_coding_transcript_exon_variant	TNFRSF13B	3.51769	0.0245	rs573841223	0.022753	0.00646831	NA	NA	NA	platelet crit|1	platelet crit|1	chr17_16940415_G_T	ENSP00000261652.2:p.Ala181Glu	rs72553883,CM052925	TNFRSF13B	0.384	0.186	5.22e-13	0.0236	3.52433	Common_variable_immunodeficiency_2|Immunoglobulin_A_deficiency_2|Common_variable_agammaglobulinemia|not_specified|Common_Variable_Immune_Deficiency;_Dominant|not_provided	Conflicting_interpretations_of_pathogenicity
Alzheimer's disease	G6_AD_WIDE	chr17_1754359_G_A	0.161	8.3e-09	missense_variant	SERPINF2	0.946	0.182	rs1057335	0.175	0.185	Nedelec_2016.macrophage_naive.exon_counts,ENSG00000167711,SERPINF2,macrophage_naive,-0.033,0.016,0.43;GENCORD.T-cell.exon_counts,ENSG00000167716,WDR81,T-cell,-0.055,0.016,0.45;BLUEPRINT_SE.monocyte.exon_counts,ENSG00000167716,WDR81,monocyte,-0.320,0.268,0.76;BLUEPRINT_SE.monocyte.exon_counts,ENSG00000167716,WDR81,monocyte,-0.198,0.173,0.66;ROSMAP.brain_naive.exon_counts,ENSG00000167711,SERPINF2,brain_naive,-0.021,0.013,0.43;ROSMAP.brain_naive.exon_counts,ENSG00000167711,SERPINF2,brain_naive,-0.024,0.013,0.43;ROSMAP.brain_naive.exon_counts,ENSG00000167711,SERPINF2,brain_naive,-0.017,0.018,0.44;Schmiedel_2018.CD8_T-cell_naive.exon_counts,ENSG00000167711,SERPINF2,CD8_T-cell_naive,-0.082,0.025,0.45;TwinsUK.LCL.exon_counts,ENSG00000167716,WDR81,LCL,-0.017,0.012,0.33;BLUEPRINT_SE.monocyte.gene_counts,ENSG00000167716,WDR81,monocyte,-0.366,0.302,0.68;ROSMAP.brain_naive.gene_counts,ENSG00000167711,SERPINF2,brain_naive,-0.014,0.015,0.45;TwinsUK.LCL.gene_counts,ENSG00000167716,WDR81,LCL,-0.017,0.010,0.31;FUSION.adipose_naive.transcript_usage,ENST00000609398,MIR22HG-216,adipose_naive,-0.030,0.016,0.47;Fairfax_2014.monocyte_LPS24.HumanHT12V4,ILMN_1805863,WDR81,monocyte_LPS24,-0.038,0.016,0.48;gtex-finucane,ENSG00000167711,SERPINF2,Adipose_Subcutaneous,-0.201,0.017,0.44;gtex-finucane,ENSG00000167711,SERPINF2,Ovary,-0.563,0.014,0.38;gtex-finucane,ENSG00000167711,SERPINF2,Skin_Not_Sun_Exposed_Suprapubic,-0.304,0.011,0.30;gtex-finucane,ENSG00000167711,SERPINF2,Skin_Sun_Exposed_Lower_leg,-0.277,0.012,0.30;gtex-finucane,ENSG00000167716,WDR81,Cells_Cultured_fibroblasts,-0.196,0.014,0.37;gtex-finucane,ENSG00000167716,WDR81,Colon_Transverse,-0.201,0.010,0.30;gtex-finucane,ENSG00000167716,WDR81,Esophagus_Gastroesophageal_Junction,-0.325,0.010,0.29	NA	ukbb-finucane,LDLC,Low density lipoprotein cholesterol,NA,0.017,0.01,0.42		testosterone measurement|0.592;sex hormone-binding globulin measurement|0.592;alkaline phosphatase measurement|0.418;urinary albumin to creatinine ratio|0.418;triglyceride measurement|0.418;C-reactive protein measurement|0.418;serum albumin measurement|0.418	chr17_1754359_G_A	ENSP00000402286.2:p.Arg434Lys	rs1057335,CM148873,COSV60663892	SERPINF2	0.466	0.161	8.3e-09	0.182	0.945782	not_specified	Benign
Statin medication	RX_STATIN	chr17_18245220_C_T	-0.135	4.42e-08	missense_variant	FLII	1.54677	0.0344	rs8821	0.03481	0.0225051	Schmiedel_2018.monocyte_naive.exon_counts,ENSG00000072310,SREBF1,monocyte_naive,-3.9,0.74,0.74;Schmiedel_2018.Treg_memory.exon_counts,ENSG00000133027,PEMT,Treg_memory, 5.0,0.74,0.74;Schmiedel_2018.Treg_memory.exon_counts,ENSG00000133027,PEMT,Treg_memory, 4.8,0.74,0.74;Schmiedel_2018.monocyte_CD16_naive.exon_counts,ENSG00000141034,GID4,monocyte_CD16_naive,-3.1,0.72,0.74;Schmiedel_2018.Treg_memory.exon_counts,ENSG00000171928,TVP23B,Treg_memory, 3.0,0.74,0.74;Schmiedel_2018.Treg_memory.exon_counts,ENSG00000171928,TVP23B,Treg_memory, 2.8,0.72,0.74;Schmiedel_2018.monocyte_CD16_naive.exon_counts,ENSG00000171962,DRC3,monocyte_CD16_naive, 3.2,0.73,0.74;Fairfax_2014.monocyte_LPS24.HumanHT12V4,ILMN_1737170,FLII,monocyte_LPS24,-2.5,0.74,0.74	NA	NA			chr17_18245220_C_T	ENSP00000324573.4:p.Arg1243His	rs8821,COSV57501487	FLII	0.736	-0.135	4.42e-08	0.0353	1.54676	NA	NA
Disorder of lipoprotein metabolism	E4_LIPOPROTNAS	chr17_20939705_C_T	8.88	1.76e-08	intron_variant	CCDC144NL-AS1	1	0.000232	rs188900229	0	0.00157	NA	NA	NA							0	NA	NA	NA	NA	NA	NA
Varicose veins	I9_VARICVE	chr17_21313652_T_C	-0.0749	2.56e-08	missense_variant	MAP2K3	NA	0.488	rs1657686	NA	NA	GEUVADIS.LCL.exon_counts,ENSG00000034152,MAP2K3,LCL,-0.230,0.156,0.68;Quach_2016.monocyte_naive.exon_counts,ENSG00000034152,MAP2K3,monocyte_naive,-0.135,0.135,0.74;GEUVADIS.LCL.transcript_usage,ENST00000527123,MAP2K3-210,LCL,-0.298,0.166,0.54;ROSMAP.brain_naive.transcript_usage,ENST00000477540,MAP2K3-205,brain_naive, 0.057,0.074,0.45;Quach_2016.monocyte_Pam3CSK4.transcript_usage,ENST00000527123,MAP2K3-210,monocyte_Pam3CSK4,-0.256,0.157,0.70;GEUVADIS.LCL.txrevise,ENSG00000034152.grp_1.downstream.ENST00000527123,NA,LCL,-0.345,0.172,0.42;GEUVADIS.LCL.txrevise,ENSG00000034152.grp_2.downstream.ENST00000527123,NA,LCL,-0.244,0.137,0.49;Quach_2016.monocyte_Pam3CSK4.txrevise,ENSG00000034152.grp_1.downstream.ENST00000316920,NA,monocyte_Pam3CSK4, 0.154,0.096,0.58;ROSMAP.brain_naive.txrevise,ENSG00000034152.grp_1.downstream.ENST00000395491,NA,brain_naive, 0.034,0.097,0.57;Quach_2016.monocyte_Pam3CSK4.txrevise,ENSG00000034152.grp_1.downstream.ENST00000527123,NA,monocyte_Pam3CSK4,-0.321,0.142,0.59;Quach_2016.monocyte_Pam3CSK4.txrevise,ENSG00000034152.grp_2.downstream.ENST00000316920,NA,monocyte_Pam3CSK4, 0.109,0.099,0.59;ROSMAP.brain_naive.txrevise,ENSG00000034152.grp_2.downstream.ENST00000395491,NA,brain_naive, 0.035,0.095,0.56;Quach_2016.monocyte_Pam3CSK4.txrevise,ENSG00000034152.grp_2.downstream.ENST00000527123,NA,monocyte_Pam3CSK4,-0.328,0.147,0.60	NA	NA		body mass index|0.446;body height|0.413	chr17_21313652_T_C	-	rs1657686	NBPF12	0.273	-0.0749	2.56e-08	0.513	NA	NA	NA
Single spontaneous delivery	O15_DELIV_SPONT	chr17_2161408_A_T	0.0526	1.19e-08	intron_variant	SMG6	0.968965	0.317	rs2873195	0.67463	0.696242	NA	NA	NA	bone density|1;femoral neck bone mineral density|0.971;intraocular pressure measurement|0.971;coronary artery disease|0.967;heel bone mineral density|0.967;smoking initiation|0.833;calcaneal bone quantitative ultrasound measurement|0.803	bone density|1;intraocular pressure measurement|0.971;femoral neck bone mineral density|0.971;heel bone mineral density|0.967;coronary artery disease|0.967;FEV/FEC ratio|0.835;smoking initiation|0.833;calcaneal bone quantitative ultrasound measurement|0.803;pulse pressure measurement|0.535;snoring measurement|0.395;migraine disorder|0.394;systolic blood pressure|0.394;venous thromboembolism|0.394;mean corpuscular volume|0.369;platelet count|0.368;platelet crit|0.368;vital capacity|0.366;reticulocyte count|0.284;reticulocyte measurement|0.284;body mass index|0.236;hemoglobin measurement|0.232;waist-hip ratio|0.228;open-angle glaucoma|0.22;Primary Open-Angle Glaucoma|0.22;aortic root size|0.22;schizophrenia|0.189;autism spectrum disorder|0.189;type II diabetes mellitus|0.155	chr17_2299873_T_G	ENSP00000263073.5:p.Lys294Gln	rs216195,COSV53972108	TGM3	0.0393	-0.0497	1.43e-07	0.296	0.991165	NA	NA
Haemangioma and lymphangioma	CD2_BENIGN_HEAMANGIOMA_LYMPHANGIOMA_EXALLC	chr17_22642067_G_T	2.17	1.25e-08	intergenic_variant		1000000	0.00545	rs1331926565	0.00461	0	NA	NA	NA							0	NA	NA	NA	NA	NA	NA
Atrial fibrillation and flutter	I9_AF	chr17_2302370_G_A	-0.0858	2e-08	intron_variant	SMG6	1.06903	0.368	rs2209073	0.65	0.608	Lepik_2017.blood.exon_counts,ENSG00000070366,SMG6,blood,0.0078,0.013,0.25	NA	ukbb-finucane,BW,Body weight,NA,-0.012,0.073,0.64	platelet count|0.9;platelet crit|0.9;open-angle glaucoma|0.9;Primary Open-Angle Glaucoma|0.9;aortic root size|0.898	Primary Open-Angle Glaucoma|0.9;open-angle glaucoma|0.9;platelet crit|0.9;platelet count|0.9;aortic root size|0.898;schizophrenia|0.82;autism spectrum disorder|0.82;body mass index|0.768;waist-hip ratio|0.768;coronary artery disease|0.751;hemoglobin measurement|0.751;type II diabetes mellitus|0.737;leukocyte count|0.423;neutrophil count|0.423;myeloid white cell count|0.423;monocyte count|0.423;esophageal carcinoma|0.322;squamous cell carcinoma|0.322;neuroimaging measurement|0.27;Cannabis use|0.27;cortical surface area measurement|0.27;erythrocyte count|0.241;lymphocyte count|0.21;brain measurement|0.205;insulin measurement|0.201;household income|0.189					0	NA	NA	NA	NA	NA	NA
Psoriasis	L12_PSORIASIS	chr17_27797882_G_A	0.167	7.41e-09	intron_variant	NOS2	1.36	0.185	rs28998802	0.197	0.145	NA	NA	NA	psoriasis vulgaris|1;ankylosing spondylitis|1;ulcerative colitis|1;Crohn's disease|1;sclerosing cholangitis|1	psoriasis vulgaris|1;ankylosing spondylitis|1;ulcerative colitis|1;Crohn's disease|1;sclerosing cholangitis|1					0	NA	NA	NA	NA	NA	NA
Benign lipomatous neoplasm of skin and subcutaneous tissue of limbs	CD2_BENIGN_LIPO_SKIN_LIMBS_EXALLC	chr17_320596_A_G	1.3	3.34e-08	intron_variant	RPH3AL	69.1	0.0119	rs75846273	0.0128	0.000185	NA	NA	NA							0	NA	NA	NA	NA	NA	NA
Personal history of certain other diseases	Z21_PERSONAL_HISTORY_CERTA_OTH_DISEA	chr17_32534801_G_A	-0.643	2.44e-08	intron_variant	MYO1D	1.12	0.374	rs8065475	0.653	0.584	NA	NA	NA							0	NA	NA	NA	NA	NA	NA
Supervision of high-risk pregnancy	Z21_SUPERV_HIGH_R_PREGNAC	chr17_3447720_C_T	2.48	2.45e-08	intron_variant	SPATA22	1.25	0.000711	rs567858140	0.000576	0.000462	NA	NA	NA							0	NA	NA	NA	NA	NA	NA
Maternal care for other conditions predominantly related to pregnancy	O15_PREG_MATERN_CARE	chr17_34515998_A_G	2.22	1.61e-08	intergenic_variant		6.24	0.00171	rs1331612221	0.000575	9.22e-05	NA	NA	NA							0	NA	NA	NA	NA	NA	NA
Chronic sinusitis	J10_CHRONSINUSITIS	chr17_35745536_G_A	-0.112	1.09e-08	missense_variant	GAS2L2	0.951	0.231	rs3744374	0.229	0.241	NA	NA	NA			chr17_35745536_G_A	ENSP00000474529.2:p.Ala654Val	rs3744374	MYH14	0.993	-0.112	1.09e-08	0.232	0.951066	NA	NA
Dialysis	N14_DIALYSIS	chr17_36731830_G_A	3.74	4.96e-08	regulatory_region_variant		1000000	0.00282	rs888386177	0.0034562	0	NA	NA	NA							0	NA	NA	NA	NA	NA	NA
Fracture of skull and facial bones	ST19_FRACT_SKULL_FACIAL_BONES	chr17_37397361_T_A	2.18	2.91e-08	intron_variant	ACACA	1000000	0.00154	rs1397823612	0.00173	0	NA	NA	NA							0	NA	NA	NA	NA	NA	NA
Prostate cancer	C3_PROSTATE_EXALLC	chr17_37737784_A_G	-0.201	1.5e-19	intron_variant	HNF1B	NA	0.358	rs11263761	NA	NA	NA	NA	NA	endometrial carcinoma|1;T2D_vujkovic_2020_full_meta|1;prostate specific antigen measurement|1;prostate carcinoma|0.98;type II diabetes mellitus|0.98;endometrial neoplasm|0.98;cancer|0.958;endometrial endometrioid carcinoma|0.958;lower urinary tract symptom|0.948;benign prostatic hyperplasia|0.948;ovarian serous carcinoma|0.85;ovarian carcinoma|0.85;ovarian clear cell adenocarcinoma|0.85	endometrial carcinoma|1;prostate specific antigen measurement|1;T2D_vujkovic_2020_full_meta|1;type II diabetes mellitus|0.98;prostate carcinoma|0.98;endometrial neoplasm|0.98;cancer|0.958;endometrial endometrioid carcinoma|0.958;lower urinary tract symptom|0.948;benign prostatic hyperplasia|0.948;ovarian serous carcinoma|0.85;ovarian carcinoma|0.85;ovarian clear cell adenocarcinoma|0.85;Testicular Germ Cell Tumor|0.737;Drugs used in diabetes use measurement|0.737;C-reactive protein measurement|0.0857					0	NA	NA	NA	NA	NA	NA
Type 2 diabetes	T2D	chr17_37743574_A_G	0.0669	3.55e-09	intron_variant	HNF1B	NA	0.354	rs11263763	NA	NA	NA	NA	NA	prostate carcinoma|1;cancer|1;endometrial carcinoma|1;endometrial endometrioid carcinoma|1;T2D_vujkovic_2020_full_meta|1;benign prostatic hyperplasia|0.99;prostate specific antigen measurement|0.99;lower urinary tract symptom|0.99;ovarian carcinoma|0.883;ovarian serous carcinoma|0.883;ovarian clear cell adenocarcinoma|0.883;Testicular Germ Cell Tumor|0.762;Drugs used in diabetes use measurement|0.762	cancer|1;prostate carcinoma|1;T2D_vujkovic_2020_full_meta|1;endometrial endometrioid carcinoma|1;endometrial carcinoma|1;prostate specific antigen measurement|0.99;benign prostatic hyperplasia|0.99;lower urinary tract symptom|0.99;endometrial neoplasm|0.96;ovarian clear cell adenocarcinoma|0.883;ovarian serous carcinoma|0.883;ovarian carcinoma|0.883;Testicular Germ Cell Tumor|0.762;Drugs used in diabetes use measurement|0.762					0	NA	NA	NA	NA	NA	NA
Migraine without aura	G6_MIGRAINE_NO_AURA_ADVERSE	chr17_3846659_A_T	17.1	3.05e-08	upstream_gene_variant	NCBP3	9.36	0.00108	rs139114617	0.000863	9.23e-05	NA	NA	NA							0	NA	NA	NA	NA	NA	NA
Chronic gastritis	K11_CHRONGASTR	chr17_39901063_G_A	1.18	3.13e-08	downstream_gene_variant	GSDMB	1000000	0.00266	rs1265621778	0.00202	0	NA	NA	NA							0	NA	NA	NA	NA	NA	NA
Allergic asthma	ALLERG_ASTHMA_EXMORE	chr17_39919884_T_G	0.133	7.59e-10	upstream_gene_variant	GSDMB	0.887824	0.444	rs8074437	0.4472	0.503704	Lepik_2017.blood.exon_counts,ENSG00000073605,GSDMB,blood,-0.0701,0.022,0.443;Lepik_2017.blood.exon_counts,ENSG00000073605,GSDMB,blood,-0.0512,0.025,0.510;GENCORD.T-cell.exon_counts,ENSG00000073605,GSDMB,T-cell, 0.0447,0.020,0.511;GENCORD.T-cell.exon_counts,ENSG00000073605,GSDMB,T-cell, 0.1413,0.014,0.222;GENCORD.T-cell.exon_counts,ENSG00000073605,GSDMB,T-cell, 0.0579,0.030,0.689;GENCORD.T-cell.exon_counts,ENSG00000073605,GSDMB,T-cell, 0.0657,0.028,0.617;GENCORD.T-cell.exon_counts,ENSG00000073605,GSDMB,T-cell, 0.0396,0.024,0.543;GENCORD.T-cell.exon_counts,ENSG00000073605,GSDMB,T-cell, 0.0355,0.012,0.378;GENCORD.T-cell.exon_counts,ENSG00000073605,GSDMB,T-cell,-0.0728,0.022,0.520;GENCORD.T-cell.exon_counts,ENSG00000073605,GSDMB,T-cell, 0.0625,0.017,0.423;GENCORD.T-cell.exon_counts,ENSG00000073605,GSDMB,T-cell,-0.1387,0.019,0.354;GENCORD.T-cell.exon_counts,ENSG00000073605,GSDMB,T-cell, 0.0860,0.036,0.496;GENCORD.LCL.exon_counts,ENSG00000073605,GSDMB,LCL,-0.0787,0.019,0.266;GENCORD.T-cell.exon_counts,ENSG00000073605,GSDMB,T-cell, 0.0155,0.018,0.496;Lepik_2017.blood.exon_counts,ENSG00000073605,GSDMB,blood,-0.0345,0.028,0.627;Lepik_2017.blood.exon_counts,ENSG00000073605,GSDMB,blood,-0.0298,0.011,0.327;Lepik_2017.blood.exon_counts,ENSG00000073605,GSDMB,blood, 0.0184,0.026,0.608;Lepik_2017.blood.exon_counts,ENSG00000073605,GSDMB,blood,-0.0239,0.011,0.332;GENCORD.T-cell.exon_counts,ENSG00000073605,GSDMB,T-cell, 0.0220,0.018,0.487;Lepik_2017.blood.exon_counts,ENSG00000073605,GSDMB,blood, 0.0143,0.011,0.308;Lepik_2017.blood.exon_counts,ENSG00000073605,GSDMB,blood,-0.0228,0.019,0.481;FUSION.muscle_naive.exon_counts,ENSG00000161395,PGAP3,muscle_naive, 0.0110,0.010,0.323;GENCORD.LCL.exon_counts,ENSG00000161405,IKZF3,LCL,-0.0296,0.015,0.404;BLUEPRINT_PE.T-cell.exon_counts,ENSG00000161405,IKZF3,T-cell, 0.0419,0.011,0.262;GENCORD.T-cell.exon_counts,ENSG00000172057,ORMDL3,T-cell, 0.0166,0.019,0.533;GENCORD.T-cell.exon_counts,ENSG00000172057,ORMDL3,T-cell, 0.0253,0.017,0.443;Lepik_2017.blood.exon_counts,ENSG00000172057,ORMDL3,blood,-0.2072,0.025,0.216;Lepik_2017.blood.exon_counts,ENSG00000172057,ORMDL3,blood, 0.2483,0.031,0.401;Lepik_2017.blood.exon_counts,ENSG00000172057,ORMDL3,blood, 0.2126,0.040,0.422;GENCORD.T-cell.exon_counts,ENSG00000172057,ORMDL3,T-cell,-0.0281,0.016,0.424;Lepik_2017.blood.exon_counts,ENSG00000172057,ORMDL3,blood, 0.1785,0.036,0.474;Lepik_2017.blood.exon_counts,ENSG00000172057,ORMDL3,blood,-0.1053,0.019,0.315;GENCORD.T-cell.exon_counts,ENSG00000172057,ORMDL3,T-cell,-0.0308,0.012,0.337;Lepik_2017.blood.exon_counts,ENSG00000172057,ORMDL3,blood, 0.2195,0.042,0.219;Lepik_2017.blood.exon_counts,ENSG00000172057,ORMDL3,blood, 0.1273,0.042,0.395;Lepik_2017.blood.exon_counts,ENSG00000172057,ORMDL3,blood, 0.1456,0.039,0.449;Lepik_2017.blood.exon_counts,ENSG00000172057,ORMDL3,blood, 0.2255,0.042,0.284;GEUVADIS.LCL.exon_counts,ENSG00000172057,ORMDL3,LCL,-0.0286,0.015,0.281;Lepik_2017.blood.exon_counts,ENSG00000172057,ORMDL3,blood,-0.0434,0.021,0.496;Lepik_2017.blood.exon_counts,ENSG00000172057,ORMDL3,blood,-0.0331,0.017,0.433;GENCORD.T-cell.exon_counts,ENSG00000172057,ORMDL3,T-cell,-0.0209,0.021,0.581;Schmiedel_2018.NK-cell_naive.exon_counts,ENSG00000073605,GSDMB,NK-cell_naive, 0.6676,0.014,0.034;TwinsUK.LCL.exon_counts,ENSG00000073605,GSDMB,LCL,-0.2602,0.022,0.094;Schmiedel_2018.NK-cell_naive.exon_counts,ENSG00000073605,GSDMB,NK-cell_naive, 0.4050,0.011,0.113;Schmiedel_2018.NK-cell_naive.exon_counts,ENSG00000073605,GSDMB,NK-cell_naive, 0.8051,0.015,0.036;Schmiedel_2018.CD4_T-cell_naive.exon_counts,ENSG00000073605,GSDMB,CD4_T-cell_naive,-0.0386,0.018,0.451;Schmiedel_2018.NK-cell_naive.exon_counts,ENSG00000073605,GSDMB,NK-cell_naive, 0.9695,0.016,0.016;TwinsUK.LCL.exon_counts,ENSG00000161405,IKZF3,LCL,-0.0176,0.012,0.349;ROSMAP.brain_naive.exon_counts,ENSG00000172057,ORMDL3,brain_naive, 0.0172,0.017,0.453;ROSMAP.brain_naive.exon_counts,ENSG00000172057,ORMDL3,brain_naive, 0.0221,0.016,0.389;Schmiedel_2018.NK-cell_naive.exon_counts,ENSG00000172057,ORMDL3,NK-cell_naive, 0.8528,0.015,0.029;TwinsUK.LCL.exon_counts,ENSG00000172057,ORMDL3,LCL, 0.0356,0.025,0.599;TwinsUK.LCL.exon_counts,ENSG00000172057,ORMDL3,LCL,-0.0211,0.016,0.461;GENCORD.T-cell.gene_counts,ENSG00000073605,GSDMB,T-cell, 0.1010,0.018,0.399;Quach_2016.monocyte_IAV.gene_counts,ENSG00000172057,ORMDL3,monocyte_IAV,-0.1860,0.028,0.228;Schmiedel_2018.NK-cell_naive.gene_counts,ENSG00000073605,GSDMB,NK-cell_naive, 1.0433,0.016,0.016;Schmiedel_2018.NK-cell_naive.gene_counts,ENSG00000172057,ORMDL3,NK-cell_naive, 1.1032,0.016,0.016;GENCORD.T-cell.transcript_usage,ENST00000360317,GSDMB-202,T-cell,-0.0354,0.024,0.556;BLUEPRINT_PE.T-cell.transcript_usage,ENST00000394175,GSDMB-203,T-cell,-0.0363,0.015,0.379;GEUVADIS.LCL.transcript_usage,ENST00000477054,GSDMB-208,LCL,-0.1733,0.011,0.206;FUSION.muscle_naive.transcript_usage,ENST00000479136,GSDMB-209,muscle_naive,-0.0238,0.014,0.327;FUSION.muscle_naive.transcript_usage,ENST00000520542,GSDMB-212,muscle_naive,-0.0118,0.013,0.412;FUSION.adipose_naive.transcript_usage,ENST00000582263,AC090844.2-203,adipose_naive, 0.0277,0.016,0.393;TwinsUK.LCL.transcript_usage,ENST00000360317,GSDMB-202,LCL,-0.0452,0.011,0.202;TwinsUK.LCL.transcript_usage,ENST00000477054,GSDMB-208,LCL,-0.0322,0.024,0.576;ROSMAP.brain_naive.transcript_usage,ENST00000479136,GSDMB-209,brain_naive, 0.0085,0.016,0.465;FUSION.adipose_naive.txrevise,ENSG00000073605.grp_1.contained.ENST00000360317,NA,adipose_naive,-0.1306,0.024,0.256;HipSci.iPSC.txrevise,ENSG00000073605.grp_2.contained.ENST00000360317,NA,iPSC,-0.0446,0.025,0.626;FUSION.adipose_naive.txrevise,ENSG00000264968.grp_2.downstream.ENST00000578478,NA,adipose_naive,-0.0443,0.010,0.211;FUSION.adipose_naive.txrevise,ENSG00000264968.grp_2.downstream.ENST00000582263,NA,adipose_naive, 0.0443,0.010,0.211;Schmiedel_2018.NK-cell_naive.txrevise,ENSG00000073605.grp_1.upstream.ENST00000477054,NA,NK-cell_naive,-0.1011,0.020,0.346;Schmiedel_2018.CD4_T-cell_naive.txrevise,ENSG00000073605.grp_2.upstream.ENST00000477054,NA,CD4_T-cell_naive,-0.0733,0.019,0.415;CEDAR.T-cell_CD8.HumanHT12V4,ILMN_1662174,ORMDL3,T-cell_CD8, 0.0714,0.031,0.549;Kolberg_2020.CL_0000236_naive.HumanHT12V4,ILMN_2300695,IKZF3,CL_0000236_naive,-0.0494,0.035,0.581;gtex-finucane,ENSG00000172057,ORMDL3,Cells_Cultured_fibroblasts, 0.2125,0.016,0.016;gtex-finucane,ENSG00000172057,ORMDL3,Esophagus_Mucosa, 0.1772,0.027,0.295;gtex-finucane,ENSG00000172057,ORMDL3,Esophagus_Muscularis, 0.2269,0.018,0.202;gtex-finucane,ENSG00000172057,ORMDL3,Lung,-0.2540,0.034,0.274;gtex-finucane,ENSG00000172057,ORMDL3,Skin_Not_Sun_Exposed_Suprapubic, 0.1663,0.017,0.337;gtex-finucane,ENSG00000172057,ORMDL3,Skin_Sun_Exposed_Lower_leg, 0.2038,0.026,0.295;gtex-finucane,ENSG00000264968,AC090844.2,Adipose_Visceral_Omentum,-0.3194,0.031,0.507	NA	ukbb-finucane,Asthma,Asthma,NA,0.074,0.025,0.66;ukbb-finucane,Neutro,Neutrophil count,NA,0.058,0.026,0.60;ukbb-finucane,WBC,White blood cell count,NA,0.057,0.033,0.59	asthma|0.993;Asthma (self-reported doctor-diagnosed)|0.993;monocyte percentage of leukocytes|0.992;allergy|0.992;age at onset|0.992;type I diabetes mellitus|0.981;acute lymphoblastic leukemia|0.981;atopic asthma|0.98;Type 1 Diabetes Mellitus|0.971;self reported educational attainment|0.927;alkaline phosphatase measurement|0.416	Asthma (self-reported doctor-diagnosed)|0.993;asthma|0.993;age at onset|0.992;allergy|0.992;monocyte percentage of leukocytes|0.992;acute lymphoblastic leukemia|0.981;type I diabetes mellitus|0.981;atopic asthma|0.98;Type 1 Diabetes Mellitus|0.971;primary biliary cirrhosis|0.938;allergic rhinitis|0.938;childhood onset asthma|0.938;Atrial Fibrillation|0.938;eosinophil count|0.938;atrial fibrillation|0.938;cervical carcinoma|0.938;Eczema|0.938;mathematical ability|0.937;self reported educational attainment|0.927;lymphocyte count|0.908;biliary liver cirrhosis|0.891;rheumatoid arthritis|0.835;ulcerative colitis|0.835;serum IgM measurement|0.834;inflammatory bowel disease|0.801;IBD|0.801;Oral ulcer|0.795;psoriasis|0.795;Crohn's disease|0.795;sclerosing cholangitis|0.795;autoimmune disease|0.795;ankylosing spondylitis|0.795;multiple sclerosis|0.76;atopic march|0.758;atopic eczema|0.758;G6_MS|0.715;T2D_vujkovic_2020_full_meta|0.507;alkaline phosphatase measurement|0.507;age at menopause|0.507;smoking behaviour measurement|0.488;high density lipoprotein cholesterol measurement|0.466;apolipoprotein A 1 measurement|0.466;hemoglobin measurement|0.466;HDL cholesterol change measurement|0.466;smoking status measurement|0.466;physical activity|0.466;bipolar disorder|0.463;alcohol drinking|0.462;alcohol consumption measurement|0.462;sleep duration|0.46;triglyceride measurement|0.446;body height|0.427;systemic scleroderma|0.419;leukocyte count|0.352;myeloid white cell count|0.268;polycystic ovary syndrome|0.142;feeling miserable measurement|0.133	chr17_39905964_C_T	ENSP00000415049.1:p.Gly304Arg	rs2305479,CM174300,COSV58779510	C1QTNF6	0.0194	-0.13	1.83e-09	0.552	1.14214	NA	NA
Childhood asthma (age<16)	ASTHMA_CHILD_EXMORE	chr17_39919884_T_G	0.319	3.06e-28	upstream_gene_variant	GSDMB	0.888	0.445	rs8074437	0.447	0.504	Lepik_2017.blood.exon_counts,ENSG00000073605,GSDMB,blood,-0.0701,0.028,0.49;Lepik_2017.blood.exon_counts,ENSG00000073605,GSDMB,blood,-0.0512,0.032,0.59;Lepik_2017.blood.exon_counts,ENSG00000073605,GSDMB,blood,-0.0732,0.025,0.47;GENCORD.LCL.exon_counts,ENSG00000073605,GSDMB,LCL,-0.0319,0.014,0.31;GENCORD.T-cell.exon_counts,ENSG00000073605,GSDMB,T-cell, 0.0579,0.027,0.53;GENCORD.T-cell.exon_counts,ENSG00000073605,GSDMB,T-cell, 0.0657,0.023,0.46;GENCORD.T-cell.exon_counts,ENSG00000073605,GSDMB,T-cell, 0.0396,0.020,0.44;GENCORD.LCL.exon_counts,ENSG00000073605,GSDMB,LCL,-0.0322,0.018,0.33;GENCORD.T-cell.exon_counts,ENSG00000073605,GSDMB,T-cell,-0.0728,0.027,0.50;GENCORD.T-cell.exon_counts,ENSG00000073605,GSDMB,T-cell, 0.0625,0.014,0.37;GENCORD.T-cell.exon_counts,ENSG00000073605,GSDMB,T-cell,-0.1387,0.028,0.36;GENCORD.T-cell.exon_counts,ENSG00000073605,GSDMB,T-cell, 0.0860,0.028,0.36;GENCORD.LCL.exon_counts,ENSG00000073605,GSDMB,LCL,-0.0787,0.034,0.45;GENCORD.T-cell.exon_counts,ENSG00000073605,GSDMB,T-cell, 0.0155,0.019,0.48;Lepik_2017.blood.exon_counts,ENSG00000073605,GSDMB,blood,-0.0345,0.030,0.61;Lepik_2017.blood.exon_counts,ENSG00000073605,GSDMB,blood,-0.0298,0.012,0.33;Lepik_2017.blood.exon_counts,ENSG00000073605,GSDMB,blood, 0.0184,0.029,0.66;Lepik_2017.blood.exon_counts,ENSG00000073605,GSDMB,blood,-0.0239,0.013,0.32;GENCORD.T-cell.exon_counts,ENSG00000073605,GSDMB,T-cell, 0.0220,0.018,0.46;Lepik_2017.blood.exon_counts,ENSG00000073605,GSDMB,blood,-0.0228,0.023,0.53;FUSION.muscle_naive.exon_counts,ENSG00000161395,PGAP3,muscle_naive, 0.0110,0.012,0.32;GENCORD.LCL.exon_counts,ENSG00000161405,IKZF3,LCL,-0.0296,0.016,0.42;BLUEPRINT_PE.T-cell.exon_counts,ENSG00000161405,IKZF3,T-cell, 0.0419,0.012,0.27;GEUVADIS.LCL.exon_counts,ENSG00000172057,ORMDL3,LCL,-0.0525,0.020,0.31;GENCORD.T-cell.exon_counts,ENSG00000172057,ORMDL3,T-cell, 0.0253,0.013,0.37;Lepik_2017.blood.exon_counts,ENSG00000172057,ORMDL3,blood,-0.2072,0.044,0.29;Lepik_2017.blood.exon_counts,ENSG00000172057,ORMDL3,blood, 0.2483,0.024,0.35;Lepik_2017.blood.exon_counts,ENSG00000172057,ORMDL3,blood, 0.2126,0.026,0.28;GENCORD.T-cell.exon_counts,ENSG00000172057,ORMDL3,T-cell,-0.0281,0.016,0.39;Lepik_2017.blood.exon_counts,ENSG00000172057,ORMDL3,blood, 0.1785,0.038,0.40;Lepik_2017.blood.exon_counts,ENSG00000172057,ORMDL3,blood,-0.1053,0.015,0.25;GENCORD.T-cell.exon_counts,ENSG00000172057,ORMDL3,T-cell,-0.0308,0.013,0.37;Lepik_2017.blood.exon_counts,ENSG00000172057,ORMDL3,blood, 0.2195,0.026,0.14;GENCORD.T-cell.exon_counts,ENSG00000172057,ORMDL3,T-cell,-0.0547,0.032,0.55;Lepik_2017.blood.exon_counts,ENSG00000172057,ORMDL3,blood, 0.1456,0.036,0.37;Lepik_2017.blood.exon_counts,ENSG00000172057,ORMDL3,blood, 0.2255,0.026,0.18;GEUVADIS.LCL.exon_counts,ENSG00000172057,ORMDL3,LCL,-0.0286,0.014,0.23;Lepik_2017.blood.exon_counts,ENSG00000172057,ORMDL3,blood,-0.0434,0.022,0.52;Lepik_2017.blood.exon_counts,ENSG00000172057,ORMDL3,blood,-0.0331,0.019,0.48;GENCORD.T-cell.exon_counts,ENSG00000172057,ORMDL3,T-cell,-0.0209,0.022,0.54;TwinsUK.LCL.exon_counts,ENSG00000073605,GSDMB,LCL,-0.2602,0.044,0.18;TwinsUK.LCL.exon_counts,ENSG00000073605,GSDMB,LCL,-0.1111,0.016,0.18;Schmiedel_2018.CD4_T-cell_naive.exon_counts,ENSG00000073605,GSDMB,CD4_T-cell_naive,-0.0386,0.019,0.46;TwinsUK.LCL.exon_counts,ENSG00000161405,IKZF3,LCL,-0.0176,0.011,0.30;ROSMAP.brain_naive.exon_counts,ENSG00000172057,ORMDL3,brain_naive, 0.0172,0.013,0.37;ROSMAP.brain_naive.exon_counts,ENSG00000172057,ORMDL3,brain_naive, 0.0221,0.011,0.32;Schmiedel_2018.Th17_memory.exon_counts,ENSG00000172057,ORMDL3,Th17_memory,-0.0375,0.010,0.28;TwinsUK.LCL.exon_counts,ENSG00000172057,ORMDL3,LCL, 0.0356,0.019,0.46;TwinsUK.LCL.exon_counts,ENSG00000172057,ORMDL3,LCL,-0.0211,0.016,0.43;GENCORD.T-cell.gene_counts,ENSG00000073605,GSDMB,T-cell, 0.1010,0.017,0.39;Quach_2016.monocyte_IAV.gene_counts,ENSG00000172057,ORMDL3,monocyte_IAV,-0.1860,0.032,0.24;GENCORD.T-cell.transcript_usage,ENST00000360317,GSDMB-202,T-cell,-0.0354,0.027,0.59;BLUEPRINT_PE.T-cell.transcript_usage,ENST00000394175,GSDMB-203,T-cell,-0.0363,0.014,0.39;FUSION.muscle_naive.transcript_usage,ENST00000479136,GSDMB-209,muscle_naive,-0.0238,0.021,0.48;FUSION.muscle_naive.transcript_usage,ENST00000520542,GSDMB-212,muscle_naive,-0.0118,0.015,0.39;FUSION.adipose_naive.transcript_usage,ENST00000582263,AC090844.2-203,adipose_naive, 0.0277,0.012,0.33;TwinsUK.LCL.transcript_usage,ENST00000360317,GSDMB-202,LCL,-0.0452,0.019,0.31;TwinsUK.LCL.transcript_usage,ENST00000477054,GSDMB-208,LCL,-0.0322,0.018,0.41;ROSMAP.brain_naive.transcript_usage,ENST00000479136,GSDMB-209,brain_naive, 0.0085,0.016,0.42;FUSION.adipose_naive.txrevise,ENSG00000073605.grp_1.contained.ENST00000360317,NA,adipose_naive,-0.1306,0.044,0.39;FUSION.adipose_naive.txrevise,ENSG00000073605.grp_1.contained.ENST00000477054,NA,adipose_naive, 0.0325,0.010,0.26;Lepik_2017.blood.txrevise,ENSG00000073605.grp_1.upstream.ENST00000360317,NA,blood,-0.0433,0.013,0.24;HipSci.iPSC.txrevise,ENSG00000073605.grp_2.contained.ENST00000360317,NA,iPSC,-0.0446,0.024,0.54;Lepik_2017.blood.txrevise,ENSG00000073605.grp_2.upstream.ENST00000360317,NA,blood,-0.0274,0.012,0.25;Schmiedel_2018.NK-cell_naive.txrevise,ENSG00000073605.grp_1.upstream.ENST00000477054,NA,NK-cell_naive,-0.1011,0.017,0.26;Schmiedel_2018.CD4_T-cell_naive.txrevise,ENSG00000073605.grp_2.upstream.ENST00000477054,NA,CD4_T-cell_naive,-0.0733,0.018,0.34;CEDAR.T-cell_CD8.HumanHT12V4,ILMN_1662174,ORMDL3,T-cell_CD8, 0.0714,0.025,0.44;Kolberg_2020.CL_0000236_naive.HumanHT12V4,ILMN_2300695,IKZF3,CL_0000236_naive,-0.0494,0.030,0.49;gtex-finucane,ENSG00000172057,ORMDL3,Esophagus_Mucosa, 0.1772,0.018,0.21;gtex-finucane,ENSG00000172057,ORMDL3,Lung,-0.2540,0.035,0.25;gtex-finucane,ENSG00000172057,ORMDL3,Skin_Not_Sun_Exposed_Suprapubic, 0.1663,0.013,0.25;gtex-finucane,ENSG00000172057,ORMDL3,Skin_Sun_Exposed_Lower_leg, 0.2038,0.018,0.23;gtex-finucane,ENSG00000264968,AC090844.2,Adipose_Visceral_Omentum,-0.3194,0.028,0.44	NA	ukbb-finucane,Asthma,Asthma,NA,0.074,0.025,0.57;ukbb-finucane,DVT,Blood clot in the leg,NA,0.047,0.010,0.26;ukbb-finucane,Neutro,Neutrophil count,NA,0.058,0.021,0.43;ukbb-finucane,WBC,White blood cell count,NA,0.057,0.026,0.44	Asthma (self-reported doctor-diagnosed)|0.993;asthma|0.993;age at onset|0.992;allergy|0.992;monocyte percentage of leukocytes|0.992;type I diabetes mellitus|0.981;acute lymphoblastic leukemia|0.981;atopic asthma|0.98;Type 1 Diabetes Mellitus|0.971;childhood onset asthma|0.835;serum IgM measurement|0.834	Asthma (self-reported doctor-diagnosed)|0.993;asthma|0.993;age at onset|0.992;allergy|0.992;monocyte percentage of leukocytes|0.992;type I diabetes mellitus|0.981;acute lymphoblastic leukemia|0.981;atopic asthma|0.98;Type 1 Diabetes Mellitus|0.971;primary biliary cirrhosis|0.938;Atrial Fibrillation|0.938;eosinophil count|0.938;allergic rhinitis|0.938;childhood onset asthma|0.938;Eczema|0.938;atrial fibrillation|0.938;cervical carcinoma|0.938;mathematical ability|0.937;self reported educational attainment|0.927;lymphocyte count|0.908;biliary liver cirrhosis|0.891;ulcerative colitis|0.835;rheumatoid arthritis|0.835;serum IgM measurement|0.834;inflammatory bowel disease|0.801;IBD|0.801;ankylosing spondylitis|0.795;psoriasis|0.795;Crohn's disease|0.795;sclerosing cholangitis|0.795;autoimmune disease|0.795;Oral ulcer|0.795;multiple sclerosis|0.76;atopic march|0.758;atopic eczema|0.758;G6_MS|0.715;T2D_vujkovic_2020_full_meta|0.507;age at menopause|0.507;alkaline phosphatase measurement|0.507;smoking behaviour measurement|0.488;high density lipoprotein cholesterol measurement|0.466;HDL cholesterol change measurement|0.466;apolipoprotein A 1 measurement|0.466;physical activity|0.466;hemoglobin measurement|0.466;smoking status measurement|0.466;bipolar disorder|0.463;alcohol consumption measurement|0.462;alcohol drinking|0.462;sleep duration|0.46;triglyceride measurement|0.446;body height|0.427;systemic scleroderma|0.419;hematocrit|0.363;erythrocyte count|0.363;leukocyte count|0.352;refractive error measurement|0.342;T2D_vujkovic_2020|0.321;type II diabetes mellitus|0.321;myeloid white cell count|0.268;mean corpuscular volume|0.256;red blood cell density measurement|0.256;forced expiratory volume|0.156;vital capacity|0.156;glomerular filtration rate|0.15;urinary metabolite measurement|0.149;creatinine measurement|0.148;platelet count|0.148;mean reticulocyte volume|0.146;polycystic ovary syndrome|0.142;mean platelet volume|0.142;feeling miserable measurement|0.133;monocyte count|0.13;neutrophil count|0.127;myeloperoxidase measurement|0.125;neutrophil percentage of leukocytes|0.123;body mass index|0.118;neuroticism measurement|0.11;neurotic disorder|0.11;hip circumference|0.0943;BMI-adjusted hip circumference|0.0943;red blood cell distribution width|0.0932;chronic obstructive pulmonary disease|0.0911;resistin measurement|0.0797;mean corpuscular hemoglobin|0.0571;mean corpuscular hemoglobin concentration|0.0571;alcohol use disorder measurement|0.0562;lymphocyte percentage of leukocytes|0.0445	chr17_39905964_C_T	ENSP00000415049.1:p.Gly304Arg	rs2305479,CM174300,COSV58779510	GSDMB	0.0307	-0.315	7.26e-28	0.552	1.14214	NA	NA
Chronic lower respiratory diseases	J10_LOWCHRON	chr17_39919945_TATA_T	0.0837	1.4e-18	upstream_gene_variant	GSDMB	0.889	0.446	rs71971950,rs372260915,rs552168033	0.446	0.501	GENCORD.T-cell.exon_counts,ENSG00000073605,GSDMB,T-cell, 0.0515,0.015,0.359;GENCORD.T-cell.exon_counts,ENSG00000073605,GSDMB,T-cell, 0.0530,0.018,0.405;GENCORD.T-cell.exon_counts,ENSG00000073605,GSDMB,T-cell, 0.0447,0.022,0.504;GENCORD.T-cell.exon_counts,ENSG00000073605,GSDMB,T-cell, 0.1413,0.024,0.342;GENCORD.T-cell.exon_counts,ENSG00000073605,GSDMB,T-cell, 0.0579,0.027,0.515;GENCORD.T-cell.exon_counts,ENSG00000073605,GSDMB,T-cell, 0.0657,0.026,0.498;GENCORD.T-cell.exon_counts,ENSG00000073605,GSDMB,T-cell, 0.0396,0.027,0.556;GENCORD.T-cell.exon_counts,ENSG00000073605,GSDMB,T-cell,-0.0728,0.016,0.324;GENCORD.T-cell.exon_counts,ENSG00000073605,GSDMB,T-cell, 0.0625,0.019,0.422;GENCORD.T-cell.exon_counts,ENSG00000073605,GSDMB,T-cell, 0.0860,0.041,0.535;HipSci.iPSC.exon_counts,ENSG00000073605,GSDMB,iPSC, 0.0129,0.014,0.382;GENCORD.T-cell.exon_counts,ENSG00000073605,GSDMB,T-cell, 0.0155,0.015,0.391;Lepik_2017.blood.exon_counts,ENSG00000073605,GSDMB,blood,-0.0345,0.025,0.511;Lepik_2017.blood.exon_counts,ENSG00000073605,GSDMB,blood,-0.0298,0.010,0.255;Lepik_2017.blood.exon_counts,ENSG00000073605,GSDMB,blood, 0.0184,0.020,0.402;GENCORD.T-cell.exon_counts,ENSG00000073605,GSDMB,T-cell, 0.0220,0.016,0.410;Lepik_2017.blood.exon_counts,ENSG00000073605,GSDMB,blood, 0.0143,0.012,0.327;Lepik_2017.blood.exon_counts,ENSG00000073605,GSDMB,blood,-0.0228,0.013,0.291;GENCORD.LCL.exon_counts,ENSG00000161405,IKZF3,LCL,-0.0296,0.010,0.260;GENCORD.T-cell.exon_counts,ENSG00000172057,ORMDL3,T-cell, 0.0166,0.018,0.465;GENCORD.fibroblast.exon_counts,ENSG00000172057,ORMDL3,fibroblast, 0.1467,0.022,0.395;Lepik_2017.blood.exon_counts,ENSG00000172057,ORMDL3,blood, 0.2483,0.026,0.311;Lepik_2017.blood.exon_counts,ENSG00000172057,ORMDL3,blood, 0.2126,0.041,0.441;GENCORD.T-cell.exon_counts,ENSG00000172057,ORMDL3,T-cell,-0.0281,0.014,0.322;Lepik_2017.blood.exon_counts,ENSG00000172057,ORMDL3,blood, 0.1785,0.048,0.452;Lepik_2017.blood.exon_counts,ENSG00000172057,ORMDL3,blood,-0.1053,0.017,0.240;Lepik_2017.blood.exon_counts,ENSG00000172057,ORMDL3,blood, 0.2195,0.039,0.206;Lepik_2017.blood.exon_counts,ENSG00000172057,ORMDL3,blood, 0.1273,0.046,0.426;Lepik_2017.blood.exon_counts,ENSG00000172057,ORMDL3,blood, 0.1456,0.052,0.500;Lepik_2017.blood.exon_counts,ENSG00000172057,ORMDL3,blood, 0.2255,0.041,0.282;GEUVADIS.LCL.exon_counts,ENSG00000172057,ORMDL3,LCL,-0.0286,0.016,0.228;Lepik_2017.blood.exon_counts,ENSG00000172057,ORMDL3,blood,-0.0434,0.017,0.340;Lepik_2017.blood.exon_counts,ENSG00000172057,ORMDL3,blood,-0.0331,0.011,0.256;GENCORD.T-cell.exon_counts,ENSG00000172057,ORMDL3,T-cell,-0.0209,0.017,0.405;FUSION.adipose_naive.exon_counts,ENSG00000264968,AC090844.2,adipose_naive,-0.0228,0.012,0.305;Schmiedel_2018.NK-cell_naive.exon_counts,ENSG00000073605,GSDMB,NK-cell_naive, 0.6676,0.020,0.045;Schmiedel_2018.NK-cell_naive.exon_counts,ENSG00000073605,GSDMB,NK-cell_naive, 0.4050,0.015,0.114;Schmiedel_2018.NK-cell_naive.exon_counts,ENSG00000073605,GSDMB,NK-cell_naive, 0.8051,0.022,0.044;Schmiedel_2018.CD4_T-cell_naive.exon_counts,ENSG00000073605,GSDMB,CD4_T-cell_naive,-0.0386,0.012,0.326;Schmiedel_2018.NK-cell_naive.exon_counts,ENSG00000073605,GSDMB,NK-cell_naive, 0.4808,0.013,0.032;Schmiedel_2018.NK-cell_naive.exon_counts,ENSG00000073605,GSDMB,NK-cell_naive, 0.0781,0.012,0.264;Schmiedel_2018.NK-cell_naive.exon_counts,ENSG00000073605,GSDMB,NK-cell_naive, 0.9695,0.023,0.023;TwinsUK.LCL.exon_counts,ENSG00000161405,IKZF3,LCL,-0.0176,0.013,0.354;ROSMAP.brain_naive.exon_counts,ENSG00000172057,ORMDL3,brain_naive, 0.0172,0.020,0.511;Schmiedel_2018.NK-cell_naive.exon_counts,ENSG00000172057,ORMDL3,NK-cell_naive, 0.9204,0.022,0.040;Schmiedel_2018.NK-cell_naive.exon_counts,ENSG00000172057,ORMDL3,NK-cell_naive, 0.8528,0.021,0.037;Schmiedel_2018.NK-cell_naive.exon_counts,ENSG00000172057,ORMDL3,NK-cell_naive, 0.3608,0.010,0.032;TwinsUK.LCL.exon_counts,ENSG00000172057,ORMDL3,LCL, 0.0356,0.028,0.595;TwinsUK.LCL.exon_counts,ENSG00000172057,ORMDL3,LCL,-0.0211,0.013,0.331;GENCORD.T-cell.gene_counts,ENSG00000073605,GSDMB,T-cell, 0.1010,0.018,0.389;Quach_2016.monocyte_IAV.gene_counts,ENSG00000172057,ORMDL3,monocyte_IAV,-0.1860,0.024,0.240;Schmiedel_2018.NK-cell_naive.gene_counts,ENSG00000073605,GSDMB,NK-cell_naive, 1.0433,0.023,0.023;Schmiedel_2018.NK-cell_naive.gene_counts,ENSG00000172057,ORMDL3,NK-cell_naive, 1.1032,0.023,0.023;HipSci.iPSC.transcript_usage,ENST00000360317,GSDMB-202,iPSC, 0.0359,0.017,0.396;BLUEPRINT_PE.T-cell.transcript_usage,ENST00000394175,GSDMB-203,T-cell,-0.0363,0.013,0.286;GEUVADIS.LCL.transcript_usage,ENST00000477054,GSDMB-208,LCL,-0.1733,0.010,0.197;FUSION.adipose_naive.transcript_usage,ENST00000582263,AC090844.2-203,adipose_naive, 0.0277,0.019,0.460;TwinsUK.LCL.transcript_usage,ENST00000477054,GSDMB-208,LCL,-0.0322,0.026,0.606;ROSMAP.brain_naive.transcript_usage,ENST00000479136,GSDMB-209,brain_naive, 0.0085,0.015,0.365;HipSci.iPSC.txrevise,ENSG00000073605.grp_1.contained.ENST00000360317,NA,iPSC,-0.0428,0.018,0.440;HipSci.iPSC.txrevise,ENSG00000073605.grp_2.contained.ENST00000360317,NA,iPSC,-0.0446,0.021,0.473;FUSION.adipose_naive.txrevise,ENSG00000264968.grp_1.downstream.ENST00000578802,NA,adipose_naive,-0.0173,0.012,0.307;FUSION.adipose_naive.txrevise,ENSG00000264968.grp_2.downstream.ENST00000578478,NA,adipose_naive,-0.0443,0.019,0.306;FUSION.adipose_naive.txrevise,ENSG00000264968.grp_2.downstream.ENST00000582263,NA,adipose_naive, 0.0443,0.019,0.306;Schmiedel_2018.NK-cell_naive.txrevise,ENSG00000073605.grp_1.upstream.ENST00000477054,NA,NK-cell_naive,-0.1011,0.024,0.372;Schmiedel_2018.CD4_T-cell_naive.txrevise,ENSG00000073605.grp_2.upstream.ENST00000477054,NA,CD4_T-cell_naive,-0.0733,0.020,0.357;CEDAR.T-cell_CD8.HumanHT12V4,ILMN_1662174,ORMDL3,T-cell_CD8, 0.0714,0.027,0.422;Fairfax_2012.B-cell_CD19.HumanHT12V4,ILMN_1788040,ZPBP2,B-cell_CD19,-0.0143,0.010,0.310;Kolberg_2020.CL_0000236_naive.HumanHT12V4,ILMN_2300695,IKZF3,CL_0000236_naive,-0.0494,0.034,0.518;gtex-finucane,ENSG00000073605,GSDMB,Small_Intestine_Terminal_Ileum, 0.3136,0.011,0.179;gtex-finucane,ENSG00000172057,ORMDL3,Cells_Cultured_fibroblasts, 0.2125,0.023,0.023;gtex-finucane,ENSG00000172057,ORMDL3,Esophagus_Mucosa, 0.1772,0.033,0.289;gtex-finucane,ENSG00000172057,ORMDL3,Esophagus_Muscularis, 0.2269,0.022,0.186;gtex-finucane,ENSG00000172057,ORMDL3,Lung,-0.2540,0.034,0.283;gtex-finucane,ENSG00000172057,ORMDL3,Skin_Not_Sun_Exposed_Suprapubic, 0.1663,0.024,0.384;gtex-finucane,ENSG00000172057,ORMDL3,Skin_Sun_Exposed_Lower_leg, 0.2038,0.029,0.274;gtex-finucane,ENSG00000264968,AC090844.2,Adipose_Visceral_Omentum,-0.3194,0.043,0.646	NA	ukbb-finucane,Asthma,Asthma,NA, 0.074,0.021,0.50;ukbb-finucane,GGT,Gamma-glutamyl transferase,NA,-0.013,0.011,0.25;ukbb-finucane,Neutro,Neutrophil count,NA, 0.058,0.029,0.62;ukbb-finucane,WBC,White blood cell count,NA, 0.057,0.032,0.50	asthma|0.992;Asthma (self-reported doctor-diagnosed)|0.992;monocyte percentage of leukocytes|0.991;allergy|0.991;age at onset|0.991;type I diabetes mellitus|0.98;acute lymphoblastic leukemia|0.98;atopic asthma|0.979;self reported educational attainment|0.927	Asthma (self-reported doctor-diagnosed)|0.992;asthma|0.992;age at onset|0.991;allergy|0.991;monocyte percentage of leukocytes|0.991;acute lymphoblastic leukemia|0.98;type I diabetes mellitus|0.98;atopic asthma|0.979;Type 1 Diabetes Mellitus|0.971;atrial fibrillation|0.937;Atrial Fibrillation|0.937;eosinophil count|0.937;cervical carcinoma|0.937;childhood onset asthma|0.937;mathematical ability|0.937;Eczema|0.937;allergic rhinitis|0.937;primary biliary cirrhosis|0.937;self reported educational attainment|0.927;lymphocyte count|0.907;biliary liver cirrhosis|0.891;serum IgM measurement|0.834;ulcerative colitis|0.834;rheumatoid arthritis|0.834;IBD|0.8;inflammatory bowel disease|0.8;psoriasis|0.795;ankylosing spondylitis|0.795;Crohn's disease|0.795;autoimmune disease|0.795;Oral ulcer|0.795;sclerosing cholangitis|0.795;multiple sclerosis|0.76;atopic eczema|0.757;atopic march|0.757;G6_MS|0.714;T2D_vujkovic_2020_full_meta|0.507;alkaline phosphatase measurement|0.507;age at menopause|0.507;smoking behaviour measurement|0.488;high density lipoprotein cholesterol measurement|0.466;hemoglobin measurement|0.466;apolipoprotein A 1 measurement|0.466;smoking status measurement|0.466;physical activity|0.466;HDL cholesterol change measurement|0.466;bipolar disorder|0.463;alcohol drinking|0.462;alcohol consumption measurement|0.462;sleep duration|0.46;triglyceride measurement|0.446;body height|0.427;systemic scleroderma|0.419;hematocrit|0.362;erythrocyte count|0.362;leukocyte count|0.352;refractive error measurement|0.342;type II diabetes mellitus|0.321;T2D_vujkovic_2020|0.321;myeloid white cell count|0.267;mean corpuscular volume|0.256;red blood cell density measurement|0.256;polycystic ovary syndrome|0.141;feeling miserable measurement|0.133;monocyte count|0.13;neutrophil count|0.127;myeloperoxidase measurement|0.125;neutrophil percentage of leukocytes|0.123;body mass index|0.118;neuroticism measurement|0.11;neurotic disorder|0.11;chronic obstructive pulmonary disease|0.0908;resistin measurement|0.0797					0	NA	NA	NA	NA	NA	NA
Asthma-related infections	ASTHMA_INFECTIONS	chr17_39924612_A_G	0.121	8.78e-15	intron_variant	ORMDL3	0.889	0.462	rs4065275	0.466	0.525	Lepik_2017.blood.exon_counts,ENSG00000073605,GSDMB,blood,-0.0701,0.023,0.485;GENCORD.T-cell.exon_counts,ENSG00000073605,GSDMB,T-cell, 0.0530,0.023,0.590;GENCORD.T-cell.exon_counts,ENSG00000073605,GSDMB,T-cell, 0.0447,0.025,0.648;GENCORD.T-cell.exon_counts,ENSG00000073605,GSDMB,T-cell, 0.1413,0.035,0.488;GENCORD.T-cell.exon_counts,ENSG00000073605,GSDMB,T-cell, 0.0579,0.018,0.442;GENCORD.fibroblast.exon_counts,ENSG00000073605,GSDMB,fibroblast, 0.0228,0.018,0.528;GENCORD.T-cell.exon_counts,ENSG00000073605,GSDMB,T-cell, 0.0396,0.023,0.543;GENCORD.LCL.exon_counts,ENSG00000073605,GSDMB,LCL,-0.0322,0.013,0.278;GENCORD.T-cell.exon_counts,ENSG00000073605,GSDMB,T-cell,-0.0728,0.020,0.480;GENCORD.T-cell.exon_counts,ENSG00000073605,GSDMB,T-cell, 0.0625,0.026,0.644;GENCORD.T-cell.exon_counts,ENSG00000073605,GSDMB,T-cell,-0.1387,0.022,0.406;GENCORD.T-cell.exon_counts,ENSG00000073605,GSDMB,T-cell, 0.0860,0.019,0.251;GENCORD.LCL.exon_counts,ENSG00000073605,GSDMB,LCL,-0.0787,0.022,0.311;GENCORD.T-cell.exon_counts,ENSG00000073605,GSDMB,T-cell, 0.0155,0.019,0.596;Lepik_2017.blood.exon_counts,ENSG00000073605,GSDMB,blood,-0.0345,0.028,0.645;Lepik_2017.blood.exon_counts,ENSG00000073605,GSDMB,blood, 0.0184,0.021,0.548;GENCORD.LCL.exon_counts,ENSG00000073605,GSDMB,LCL, 0.0449,0.010,0.311;GENCORD.T-cell.exon_counts,ENSG00000073605,GSDMB,T-cell, 0.0220,0.019,0.594;Lepik_2017.blood.exon_counts,ENSG00000073605,GSDMB,blood, 0.0143,0.017,0.492;Lepik_2017.blood.exon_counts,ENSG00000073605,GSDMB,blood,-0.0228,0.017,0.515;GENCORD.LCL.exon_counts,ENSG00000161405,IKZF3,LCL,-0.0296,0.011,0.411;GENCORD.T-cell.exon_counts,ENSG00000172057,ORMDL3,T-cell, 0.0166,0.019,0.581;GENCORD.fibroblast.exon_counts,ENSG00000172057,ORMDL3,fibroblast, 0.1467,0.027,0.426;FUSION.adipose_naive.exon_counts,ENSG00000172057,ORMDL3,adipose_naive,-0.0146,0.011,0.320;Lepik_2017.blood.exon_counts,ENSG00000172057,ORMDL3,blood,-0.2072,0.028,0.217;FUSION.adipose_naive.exon_counts,ENSG00000172057,ORMDL3,adipose_naive,-0.0200,0.019,0.534;Lepik_2017.blood.exon_counts,ENSG00000172057,ORMDL3,blood, 0.2126,0.020,0.255;FUSION.adipose_naive.exon_counts,ENSG00000172057,ORMDL3,adipose_naive,-0.0231,0.021,0.568;Lepik_2017.blood.exon_counts,ENSG00000172057,ORMDL3,blood, 0.1785,0.025,0.333;FUSION.adipose_naive.exon_counts,ENSG00000172057,ORMDL3,adipose_naive,-0.0107,0.014,0.421;Lepik_2017.blood.exon_counts,ENSG00000172057,ORMDL3,blood, 0.2195,0.019,0.098;GENCORD.T-cell.exon_counts,ENSG00000172057,ORMDL3,T-cell,-0.0547,0.021,0.395;Lepik_2017.blood.exon_counts,ENSG00000172057,ORMDL3,blood, 0.1456,0.024,0.282;Lepik_2017.blood.exon_counts,ENSG00000172057,ORMDL3,blood, 0.2255,0.019,0.145;GENCORD.T-cell.exon_counts,ENSG00000172057,ORMDL3,T-cell,-0.0262,0.012,0.317;FUSION.adipose_naive.exon_counts,ENSG00000172057,ORMDL3,adipose_naive,-0.0091,0.010,0.338;GEUVADIS.LCL.exon_counts,ENSG00000172057,ORMDL3,LCL,-0.0286,0.010,0.237;Lepik_2017.blood.exon_counts,ENSG00000172057,ORMDL3,blood,-0.0434,0.015,0.458;Lepik_2017.blood.exon_counts,ENSG00000172057,ORMDL3,blood,-0.0331,0.013,0.453;GENCORD.T-cell.exon_counts,ENSG00000172057,ORMDL3,T-cell,-0.0209,0.017,0.537;FUSION.adipose_naive.exon_counts,ENSG00000264968,AC090844.2,adipose_naive,-0.0228,0.018,0.485;Schmiedel_2018.NK-cell_naive.exon_counts,ENSG00000073605,GSDMB,NK-cell_naive, 0.6676,0.045,0.107;TwinsUK.LCL.exon_counts,ENSG00000073605,GSDMB,LCL,-0.2602,0.026,0.109;TwinsUK.LCL.exon_counts,ENSG00000073605,GSDMB,LCL,-0.1111,0.010,0.129;Schmiedel_2018.NK-cell_naive.exon_counts,ENSG00000073605,GSDMB,NK-cell_naive, 0.4050,0.026,0.153;Schmiedel_2018.NK-cell_naive.exon_counts,ENSG00000073605,GSDMB,NK-cell_naive, 0.8051,0.048,0.073;Schmiedel_2018.CD4_T-cell_naive.exon_counts,ENSG00000073605,GSDMB,CD4_T-cell_naive,-0.0386,0.016,0.451;Schmiedel_2018.NK-cell_naive.exon_counts,ENSG00000073605,GSDMB,NK-cell_naive, 0.4808,0.029,0.061;Schmiedel_2018.NK-cell_naive.exon_counts,ENSG00000073605,GSDMB,NK-cell_naive,-0.2946,0.016,0.066;Schmiedel_2018.NK-cell_naive.exon_counts,ENSG00000073605,GSDMB,NK-cell_naive, 0.1132,0.010,0.149;Schmiedel_2018.NK-cell_naive.exon_counts,ENSG00000073605,GSDMB,NK-cell_naive, 0.1338,0.013,0.142;Schmiedel_2018.NK-cell_naive.exon_counts,ENSG00000073605,GSDMB,NK-cell_naive, 0.6250,0.018,0.052;Schmiedel_2018.NK-cell_naive.exon_counts,ENSG00000073605,GSDMB,NK-cell_naive, 0.0781,0.016,0.341;Schmiedel_2018.NK-cell_naive.exon_counts,ENSG00000073605,GSDMB,NK-cell_naive, 0.9695,0.052,0.052;TwinsUK.LCL.exon_counts,ENSG00000161405,IKZF3,LCL,-0.0176,0.012,0.410;ROSMAP.brain_naive.exon_counts,ENSG00000172057,ORMDL3,brain_naive, 0.0172,0.020,0.577;Schmiedel_2018.NK-cell_naive.exon_counts,ENSG00000172057,ORMDL3,NK-cell_naive, 0.9204,0.048,0.070;Schmiedel_2018.NK-cell_naive.exon_counts,ENSG00000172057,ORMDL3,NK-cell_naive,-0.2268,0.011,0.081;Schmiedel_2018.NK-cell_naive.exon_counts,ENSG00000172057,ORMDL3,NK-cell_naive, 0.8528,0.046,0.068;Schmiedel_2018.NK-cell_naive.exon_counts,ENSG00000172057,ORMDL3,NK-cell_naive, 0.3608,0.023,0.074;TwinsUK.LCL.exon_counts,ENSG00000172057,ORMDL3,LCL, 0.0356,0.031,0.688;TwinsUK.LCL.exon_counts,ENSG00000172057,ORMDL3,LCL,-0.0211,0.014,0.501;GENCORD.T-cell.gene_counts,ENSG00000073605,GSDMB,T-cell, 0.1010,0.027,0.578;GENCORD.fibroblast.gene_counts,ENSG00000172057,ORMDL3,fibroblast, 0.6294,0.048,0.077;Schmiedel_2018.NK-cell_naive.gene_counts,ENSG00000073605,GSDMB,NK-cell_naive, 1.0433,0.051,0.052;Schmiedel_2018.NK-cell_naive.gene_counts,ENSG00000172057,ORMDL3,NK-cell_naive, 1.1032,0.052,0.052;GENCORD.T-cell.transcript_usage,ENST00000360317,GSDMB-202,T-cell,-0.0354,0.018,0.492;GEUVADIS.LCL.transcript_usage,ENST00000479136,GSDMB-209,LCL, 0.2219,0.013,0.191;FUSION.muscle_naive.transcript_usage,ENST00000520542,GSDMB-212,muscle_naive,-0.0118,0.013,0.450;FUSION.adipose_naive.transcript_usage,ENST00000582263,AC090844.2-203,adipose_naive, 0.0277,0.022,0.601;TwinsUK.LCL.transcript_usage,ENST00000360317,GSDMB-202,LCL,-0.0452,0.012,0.242;TwinsUK.LCL.transcript_usage,ENST00000477054,GSDMB-208,LCL,-0.0322,0.024,0.555;ROSMAP.brain_naive.transcript_usage,ENST00000479136,GSDMB-209,brain_naive, 0.0085,0.013,0.460;FUSION.adipose_naive.txrevise,ENSG00000073605.grp_1.contained.ENST00000360317,NA,adipose_naive,-0.1306,0.028,0.285;FUSION.adipose_naive.txrevise,ENSG00000073605.grp_1.contained.ENST00000477054,NA,adipose_naive, 0.0325,0.011,0.355;HipSci.iPSC.txrevise,ENSG00000073605.grp_2.contained.ENST00000360317,NA,iPSC,-0.0446,0.017,0.477;FUSION.adipose_naive.txrevise,ENSG00000264968.grp_1.downstream.ENST00000578802,NA,adipose_naive,-0.0173,0.016,0.447;FUSION.adipose_naive.txrevise,ENSG00000264968.grp_2.downstream.ENST00000578478,NA,adipose_naive,-0.0443,0.028,0.501;FUSION.adipose_naive.txrevise,ENSG00000264968.grp_2.downstream.ENST00000582263,NA,adipose_naive, 0.0443,0.028,0.501;Schmiedel_2018.NK-cell_naive.txrevise,ENSG00000073605.grp_1.upstream.ENST00000477054,NA,NK-cell_naive,-0.1011,0.015,0.304;Schmiedel_2018.CD4_T-cell_naive.txrevise,ENSG00000073605.grp_2.upstream.ENST00000477054,NA,CD4_T-cell_naive,-0.0733,0.012,0.325;CEDAR.T-cell_CD8.HumanHT12V4,ILMN_1662174,ORMDL3,T-cell_CD8, 0.0714,0.017,0.368;Fairfax_2012.B-cell_CD19.HumanHT12V4,ILMN_1788040,ZPBP2,B-cell_CD19,-0.0143,0.016,0.463;Kolberg_2020.CL_0000236_naive.HumanHT12V4,ILMN_2300695,IKZF3,CL_0000236_naive,-0.0494,0.020,0.358;gtex-finucane,ENSG00000073605,GSDMB,Cells_Cultured_fibroblasts, 0.1163,0.017,0.358;gtex-finucane,ENSG00000073605,GSDMB,Skin_Sun_Exposed_Lower_leg,-0.1413,0.011,0.347;gtex-finucane,ENSG00000073605,GSDMB,Small_Intestine_Terminal_Ileum, 0.3136,0.016,0.250;gtex-finucane,ENSG00000172057,ORMDL3,Cells_Cultured_fibroblasts, 0.2125,0.052,0.052;gtex-finucane,ENSG00000172057,ORMDL3,Esophagus_Mucosa, 0.1772,0.034,0.241;gtex-finucane,ENSG00000172057,ORMDL3,Esophagus_Muscularis, 0.2269,0.044,0.265;gtex-finucane,ENSG00000172057,ORMDL3,Lung,-0.2540,0.020,0.167;gtex-finucane,ENSG00000172057,ORMDL3,Skin_Not_Sun_Exposed_Suprapubic, 0.1663,0.019,0.324;gtex-finucane,ENSG00000172057,ORMDL3,Skin_Sun_Exposed_Lower_leg, 0.2038,0.034,0.297;gtex-finucane,ENSG00000264968,AC090844.2,Adipose_Visceral_Omentum,-0.3194,0.021,0.376;gtex-finucane,ENSG00000264968,AC090844.2,Breast_Mammary_Tissue,-0.3552,0.018,0.095	NA	ukbb-finucane,Asthma,Asthma,NA, 0.074,0.020,0.58;ukbb-finucane,GGT,Gamma-glutamyl transferase,NA,-0.013,0.019,0.40;ukbb-finucane,Neutro,Neutrophil count,NA, 0.058,0.021,0.50;ukbb-finucane,WBC,White blood cell count,NA, 0.057,0.018,0.36	self reported educational attainment|0.988;Asthma (self-reported doctor-diagnosed)|0.923;age at onset|0.923;allergy|0.923;monocyte percentage of leukocytes|0.923;Type 1 Diabetes Mellitus|0.915;acute lymphoblastic leukemia|0.912;type I diabetes mellitus|0.912;atopic asthma|0.911;atrial fibrillation|0.874;Atrial Fibrillation|0.874	self reported educational attainment|0.988;Asthma (self-reported doctor-diagnosed)|0.923;age at onset|0.923;allergy|0.923;monocyte percentage of leukocytes|0.923;Type 1 Diabetes Mellitus|0.915;type I diabetes mellitus|0.912;acute lymphoblastic leukemia|0.912;atopic asthma|0.911;eosinophil count|0.874;Eczema|0.874;allergic rhinitis|0.874;childhood onset asthma|0.874;Atrial Fibrillation|0.874;atrial fibrillation|0.874;mathematical ability|0.873;primary biliary cirrhosis|0.873;cervical carcinoma|0.873;lymphocyte count|0.847;biliary liver cirrhosis|0.833;rheumatoid arthritis|0.765;ulcerative colitis|0.765;serum IgM measurement|0.764;inflammatory bowel disease|0.735;IBD|0.735;Oral ulcer|0.73;ankylosing spondylitis|0.73;psoriasis|0.73;Crohn's disease|0.73;sclerosing cholangitis|0.73;autoimmune disease|0.73;multiple sclerosis|0.7;atopic eczema|0.697;atopic march|0.697;G6_MS|0.655;T2D_vujkovic_2020_full_meta|0.487;age at menopause|0.487;alkaline phosphatase measurement|0.487;systemic scleroderma|0.476;smoking behaviour measurement|0.47;high density lipoprotein cholesterol measurement|0.447;HDL cholesterol change measurement|0.447;hemoglobin measurement|0.447;apolipoprotein A 1 measurement|0.447;smoking status measurement|0.447;physical activity|0.447;alcohol drinking|0.443;alcohol consumption measurement|0.443;sleep duration|0.442;bipolar disorder|0.436;triglyceride measurement|0.421;leukocyte count|0.406;body height|0.394;hematocrit|0.353;erythrocyte count|0.353;refractive error measurement|0.335;T2D_vujkovic_2020|0.313;type II diabetes mellitus|0.313;myeloid white cell count|0.297;mean corpuscular volume|0.252;red blood cell density measurement|0.252;polycystic ovary syndrome|0.156;neutrophil count|0.153;neutrophil percentage of leukocytes|0.15;body mass index|0.145;feeling miserable measurement|0.143;monocyte count|0.141;myeloperoxidase measurement|0.137;neurotic disorder|0.121;neuroticism measurement|0.121;chronic obstructive pulmonary disease|0.0961;resistin measurement|0.0913	chr17_39905964_C_T	ENSP00000415049.1:p.Gly304Arg	rs2305479,CM174300,COSV58779510	DAGLB	0.0212	-0.119	2.33e-14	0.552	1.14214	NA	NA
Varicose veins	I9_VARICVE	chr17_40363641_G_T	-0.473	1.03e-14	missense_variant	GJD3	1000000	0.0135	rs201955556	0.014748	0	NA	NA	NA		protein measurement|0.282	chr17_40363641_G_T	ENSP00000463752.1:p.Pro59Thr	rs201955556	RPL3L	0.45	-0.473	1.03e-14	0.0139	Inf	NA	NA
Type 2 diabetes	T2D	chr17_4111090_G_T	0.0642	4.49e-08	intron_variant	ZZEF1	1.0043	0.302	rs7224685	0.31488	0.313531	Lepik_2017.blood.exon_counts,ENSG00000074370,ATP2A3,blood,-0.480,0.043,0.043;Lepik_2017.blood.exon_counts,ENSG00000074370,ATP2A3,blood,-0.535,0.043,0.043;Lepik_2017.blood.exon_counts,ENSG00000074370,ATP2A3,blood,-0.534,0.043,0.043;BLUEPRINT_SE.neutrophil.exon_counts,ENSG00000074755,ZZEF1,neutrophil, 0.342,0.014,0.091;Schmiedel_2018.Th1-17_memory.exon_counts,ENSG00000074755,ZZEF1,Th1-17_memory, 0.137,0.017,0.160;ROSMAP.brain_naive.exon_counts,ENSG00000185722,ANKFY1,brain_naive, 0.065,0.012,0.152;ROSMAP.brain_naive.exon_counts,ENSG00000185722,ANKFY1,brain_naive, 0.101,0.018,0.295;Lepik_2017.blood.transcript_usage,ENST00000397041,ATP2A3-205,blood,-0.677,0.043,0.043;FUSION.adipose_naive.transcript_usage,ENST00000571245,ATP2A3-209,adipose_naive, 0.806,0.043,0.043;ROSMAP.brain_naive.transcript_usage,ENST00000341657,ANKFY1-201,brain_naive,-0.192,0.021,0.128;Lepik_2017.blood.txrevise,ENSG00000074370.grp_2.contained.ENST00000397041,NA,blood,-0.630,0.043,0.043;Lepik_2017.blood.txrevise,ENSG00000074370.grp_2.contained.ENST00000574999,NA,blood, 0.633,0.043,0.043;ROSMAP.brain_naive.txrevise,ENSG00000185722.grp_1.contained.ENST00000575298,NA,brain_naive, 0.064,0.011,0.196;ROSMAP.brain_naive.txrevise,ENSG00000185722.grp_2.contained.ENST00000573722,NA,brain_naive,-0.498,0.040,0.059;gtex-finucane,ENSG00000074755,ZZEF1,Heart_Left_Ventricle, 0.194,0.081,0.217	NA	ukbb-finucane,BFP,Body fat percentage,NA,0.011,0.015,0.17	T2D_vujkovic_2020_full_meta|1	T2D_vujkovic_2020_full_meta|1;Type 2 Diabetes Mellitus|0.988;visceral adipose tissue measurement|0.967;Abnormality of refraction|0.948;diastolic blood pressure|0.809;apolipoprotein A 1 measurement|0.602;BMI-adjusted waist circumference|0.537;heel bone mineral density|0.537;waist-hip ratio|0.537;Agents acting on the renin-angiotensin system use measurement|0.467;platelet component distribution width|0.451					0	NA	NA	NA	NA	NA	NA
Prostate cancer	C3_PROSTATE_EXALLC	chr17_42937117_C_G	1.96	1.21e-08	downstream_gene_variant	SNORA40	1000000	0.00107	rs1301285839	0.00057571	0	NA	NA	NA							0	NA	NA	NA	NA	NA	NA
Fracture of forearm	ST19_FRACT_FOREA	chr17_43784909_G_A	-0.141	1.87e-09	3_prime_UTR_variant	C17orf105	1.96	0.12	rs34814687	0.138	0.0701	Schmiedel_2018.CD8_T-cell_naive.exon_counts,ENSG00000108852,MPP2,CD8_T-cell_naive,0.79,0.097,0.51;FUSION.adipose_naive.txrevise,ENSG00000161649.grp_1.contained.ENST00000377203,NA,adipose_naive,0.15,0.028,0.34	NA	ukbb-finucane,eBMD,Estimated heel bone mineral density,NA,0.072,0.071,0.33	spine bone mineral density|0.999;hip bone mineral density|0.999;femoral neck bone mineral density|0.935;heel bone mineral density|0.935;bone density|0.935;bone fracture|0.935;body height|0.932	hip bone mineral density|0.999;spine bone mineral density|0.999;heel bone mineral density|0.935;femoral neck bone mineral density|0.935;bone density|0.935;bone fracture|0.935;body height|0.932					0	NA	NA	NA	NA	NA	NA
Other specified and unspecified disorders of lens	H7_DISORDERLENSNAS	chr17_44038767_T_C	15.6	2.23e-08	intron_variant	LSM12	0.18	0.00211	rs187059097	0.000864	0.0048	NA	NA	NA							0	NA	NA	NA	NA	NA	NA
Alzheimer's disease	G6_AD_WIDE	chr17_44352876_C_T	0.123	3.92e-08	3_prime_UTR_variant	GRN	1.24	0.344	rs5848	0.357	0.289	ROSMAP.brain_naive.exon_counts,ENSG00000005961,ITGA2B,brain_naive,-0.040,0.018,0.25;ROSMAP.brain_naive.exon_counts,ENSG00000005961,ITGA2B,brain_naive,-0.071,0.017,0.21;ROSMAP.brain_naive.exon_counts,ENSG00000161682,FAM171A2,brain_naive,-0.057,0.021,0.32;ROSMAP.brain_naive.exon_counts,ENSG00000161682,FAM171A2,brain_naive,-0.047,0.013,0.39;BrainSeq.brain.gene_counts,ENSG00000030582,GRN,brain,-0.052,0.029,0.29;ROSMAP.brain_naive.gene_counts,ENSG00000030582,GRN,brain_naive,-0.265,0.381,0.65;Lepik_2017.blood.transcript_usage,ENST00000262407,ITGA2B-201,blood,-0.085,0.019,0.20;Lepik_2017.blood.transcript_usage,ENST00000587295,ITGA2B-202,blood, 0.132,0.019,0.16;BrainSeq.brain.transcript_usage,ENST00000587483,RUNDC3A-203,brain,-0.248,0.471,0.49;ROSMAP.brain_naive.transcript_usage,ENST00000587295,ITGA2B-202,brain_naive, 0.062,0.021,0.25;ROSMAP.brain_naive.transcript_usage,ENST00000592462,ITGA2B-208,brain_naive,-0.057,0.017,0.21;ROSMAP.brain_naive.transcript_usage,ENST00000648408,ITGA2B-210,brain_naive,-0.114,0.017,0.17;gtex-finucane,ENSG00000005961,ITGA2B,Thyroid,-0.185,0.021,0.21;gtex-finucane,ENSG00000030582,GRN,Artery_Aorta,-0.299,0.485,0.49;gtex-finucane,ENSG00000030582,GRN,Artery_Tibial,-0.278,0.485,0.49;gtex-finucane,ENSG00000030582,GRN,Brain_Caudate_basal_ganglia,-0.322,0.485,0.49;gtex-finucane,ENSG00000030582,GRN,Brain_Cortex,-0.296,0.485,0.49;gtex-finucane,ENSG00000030582,GRN,Brain_Frontal_Cortex_BA9,-0.347,0.477,0.49;gtex-finucane,ENSG00000030582,GRN,Cells_Cultured_fibroblasts,-0.125,0.284,0.51;gtex-finucane,ENSG00000030582,GRN,Esophagus_Gastroesophageal_Junction,-0.237,0.485,0.49;gtex-finucane,ENSG00000030582,GRN,Esophagus_Muscularis,-0.231,0.485,0.49;gtex-finucane,ENSG00000030582,GRN,Heart_Atrial_Appendage,-0.340,0.485,0.49;gtex-finucane,ENSG00000030582,GRN,Nerve_Tibial,-0.315,0.485,0.49;gtex-finucane,ENSG00000030582,GRN,Thyroid,-0.219,0.485,0.49	NA	ukbb-finucane,Plt,Platelet count,NA,-0.037,0.02,0.17	progranulin measurement|1;blood protein measurement|1	progranulin measurement|1;blood protein measurement|1;platelet count|0.709;Parkinson's disease|0.692;Parkinsonâ_x0080__x0099_s disease (meta-analysis with self-reported, clinical and proxy cases)|0.692;brain measurement|0.242;neuroimaging measurement|0.242					0	NA	NA	NA	NA	NA	NA
Diffuse brain injury	ST19_DIFFU_BRAIN_INJURY	chr17_45715300_G_A	13	4.22e-08	intron_variant	CRHR1	1000000	0.000508	rs191653007	0.000863	0	NA	NA	NA							0	NA	NA	NA	NA	NA	NA
Varicose veins	I9_VARICVE	chr17_46864000_A_G	0.0843	3.81e-10	intron_variant	WNT9B	1.20091	0.481	rs2165846	0.47116	0.39234	gtex-finucane,ENSG00000158955,WNT9B,Esophagus_Muscularis,-0.32,0.29,0.97	NA	ukbb-finucane,Urea,Urea,NA,-0.022,0.055,0.3	intraocular pressure measurement|0.498	intraocular pressure measurement|0.498					0	NA	NA	NA	NA	NA	NA
Atrial fibrillation and flutter	I9_AF	chr17_46977198_G_A	0.106	4.17e-10	intron_variant	RP11-156P1.2	1.34058	0.254	rs12600452	0.265	0.198	NA	NA	NA	chronotype measurement|1;QRS duration|0.619;electrocardiography|0.619;systolic blood pressure|0.619;Calcium channel blocker use measurement|0.619;cardiovascular disease|0.619;coronary artery disease|0.619;pulse pressure measurement|0.619;aortic root size|0.619;QRS complex|0.619;QRS amplitude|0.619;heart function measurement|0.619;left ventricular structural measurement|0.619;Agents acting on the renin-angiotensin system use measurement|0.598	chronotype measurement|1;systolic blood pressure|0.619;electrocardiography|0.619;left ventricular structural measurement|0.619;pulse pressure measurement|0.619;coronary artery disease|0.619;QRS duration|0.619;Calcium channel blocker use measurement|0.619;cardiovascular disease|0.619;heart function measurement|0.619;aortic root size|0.619;QRS complex|0.619;QRS amplitude|0.619;Agents acting on the renin-angiotensin system use measurement|0.598;cleft lip|0.562;Cleft palate|0.562;hemoglobin measurement|0.561;erythrocyte count|0.483;blood urea nitrogen measurement|0.481;heel bone mineral density|0.35;hematocrit|0.221					0	NA	NA	NA	NA	NA	NA
Hypertensive diseases	I9_HYPERTENSION	chr17_47060667_A_G	0.0707	7.41e-10	intron_variant	RP11-156P1.3	1.30217	0.196	rs145153053	0.20914	0.160608	TwinsUK.LCL.txrevise,ENSG00000108433.grp_1.contained.ENST00000640711,NA,LCL,0.044,0.036,0.24	NA	ukbb-finucane,PP,Pluse pressure,NA,0.039,0.077,0.078;ukbb-finucane,SBP,Systolic blood pressure,NA,0.032,0.077,0.078	systolic blood pressure|0.84;electrocardiography|0.84;coronary artery disease|0.84;QRS duration|0.84;Calcium channel blocker use measurement|0.84;cardiovascular disease|0.84;pulse pressure measurement|0.84;QRS complex|0.84;aortic root size|0.84;QRS amplitude|0.84;heart function measurement|0.84;left ventricular structural measurement|0.84;Agents acting on the renin-angiotensin system use measurement|0.812	systolic blood pressure|0.84;electrocardiography|0.84;heart function measurement|0.84;left ventricular structural measurement|0.84;pulse pressure measurement|0.84;coronary artery disease|0.84;QRS duration|0.84;Calcium channel blocker use measurement|0.84;cardiovascular disease|0.84;QRS complex|0.84;aortic root size|0.84;QRS amplitude|0.84;Agents acting on the renin-angiotensin system use measurement|0.812;chronotype measurement|0.719;heel bone mineral density|0.473;cleft lip|0.397;Cleft palate|0.397;hemoglobin measurement|0.396;erythrocyte count|0.338;blood urea nitrogen measurement|0.337;hematocrit|0.31					0	NA	NA	NA	NA	NA	NA
Statin medication	RX_STATIN	chr17_4789345_G_T	-0.165	6.48e-11	intron_variant	GLTPD2	10.2546	0.0326	rs79202680	0.039747	0.00387597	NA	NA	NA	lipid measurement|0.839;blood metabolite measurement|0.839;sphingomyelin measurement|0.771	lipid measurement|0.839;blood metabolite measurement|0.839;sphingomyelin measurement|0.835;triglyceride measurement|0.781;blood protein measurement|0.781					0	NA	NA	NA	NA	NA	NA
Erectile dysfunction	ERECTILE_DYSFUNCTION	chr17_48161373_T_C	1.81	4.1e-11	intron_variant	SKAP1	2.23	0.00809	rs559612720	0.00576	0.00258	NA	NA	NA	prostate carcinoma|0.813;PRCA|0.813	prostate carcinoma|0.813;PRCA|0.813	chr17_48728343_C_T	ENSP00000290295.8:p.Gly84Glu	rs138213197,CM120253,COSV51705978,COSV51706067	HOXB13	0.0438	1.74	2.95e-10	0.0076	2.36544	Prostate_cancer;_hereditary;_9|Hereditary_cancer-predisposing_syndrome|Prostate_cancer_susceptibility|not_provided	Conflicting_interpretations_of_pathogenicity;_association
Abnormal serum enzyme levels	R18_ABNORMAL_SERUM_ENZYME_LEVELS	chr17_48654889_C_T	0.955	1.27e-12	intron_variant	CTD-2377D24.6	1.27	0.00873	rs549975035	0.00748	0.00591	NA	NA	NA	prostate carcinoma|0.798;PRCA|0.798	prostate carcinoma|0.798;PRCA|0.798	chr17_48728343_C_T	ENSP00000290295.8:p.Gly84Glu	rs138213197,CM120253,COSV51705978,COSV51706067	ABCG8	0.168	1.01	1.97e-12	0.00755	2.36544	Prostate_cancer;_hereditary;_9|Hereditary_cancer-predisposing_syndrome|Prostate_cancer_susceptibility|not_provided	Conflicting_interpretations_of_pathogenicity;_association
Statin medication	RX_STATIN	chr17_48668006_C_T	-0.129	5.82e-09	intron_variant	CTD-2377D24.6	1.67371	0.0435	rs72831817	0.035673	0.0213139	Nedelec_2016.macrophage_naive.exon_counts,ENSG00000173917,HOXB2,macrophage_naive,-0.189,0.014,0.077;Nedelec_2016.macrophage_naive.exon_counts,ENSG00000173917,HOXB2,macrophage_naive,-0.162,0.013,0.092;Schmiedel_2018.Tfh_memory.exon_counts,ENSG00000136436,CALCOCO2,Tfh_memory, 3.265,0.037,0.037;Schmiedel_2018.CD4_T-cell_anti-CD3-CD28.exon_counts,ENSG00000173917,HOXB2,CD4_T-cell_anti-CD3-CD28,-0.078,0.014,0.225;Schmiedel_2018.Treg_naive.exon_counts,ENSG00000198740,ZNF652,Treg_naive, 2.863,0.093,0.096;Lepik_2017.blood.gene_counts,ENSG00000005243,COPZ2,blood, 0.717,0.017,0.019;Schmiedel_2018.monocyte_naive.gene_counts,ENSG00000005243,COPZ2,monocyte_naive, 0.819,0.011,0.021;FUSION.adipose_naive.txrevise,ENSG00000120068.grp_2.downstream.ENST00000239144,NA,adipose_naive, 0.090,0.036,0.404;FUSION.adipose_naive.txrevise,ENSG00000120068.grp_2.downstream.ENST00000498634,NA,adipose_naive,-0.090,0.036,0.404;gtex-finucane,ENSG00000173917,HOXB2,Adipose_Subcutaneous,-0.447,0.052,0.265;gtex-finucane,ENSG00000173917,HOXB2,Artery_Coronary,-0.663,0.030,0.207;gtex-finucane,ENSG00000173917,HOXB2,Cells_Cultured_fibroblasts,-0.549,0.027,0.158;gtex-finucane,ENSG00000173917,HOXB2,Colon_Sigmoid,-0.369,0.023,0.075;gtex-finucane,ENSG00000173917,HOXB2,Esophagus_Gastroesophageal_Junction,-0.478,0.018,0.184;gtex-finucane,ENSG00000173917,HOXB2,Esophagus_Mucosa,-0.434,0.013,0.201;gtex-finucane,ENSG00000173917,HOXB2,Esophagus_Muscularis,-0.382,0.014,0.183;gtex-finucane,ENSG00000173917,HOXB2,Heart_Atrial_Appendage,-0.276,0.014,0.153;gtex-finucane,ENSG00000173917,HOXB2,Skin_Not_Sun_Exposed_Suprapubic,-0.629,0.015,0.168;gtex-finucane,ENSG00000230148,HOXB-AS1,Brain_Cerebellar_Hemisphere,-0.767,0.022,0.258	NA	NA		coronary artery disease|0.463;snoring measurement|0.254;hemoglobin measurement|0.175					0	NA	NA	NA	NA	NA	NA
Abnormal spermatozoa	C3_CANCER	chr17_48728343_C_T	1.93	4.02e-10	missense_variant	HOXB13	2.37	0.00759	rs138213197	0.00634	0.00268	NA	NA	NA	prostate carcinoma|1;PRCA|1	prostate carcinoma|1;PRCA|1	chr17_48728343_C_T	ENSP00000290295.8:p.Gly84Glu	rs138213197,CM120253,COSV51705978,COSV51706067	HOXB13	0.799	0.438	9.64e-18	0.00712	2.36544	Prostate_cancer;_hereditary;_9|Hereditary_cancer-predisposing_syndrome|Prostate_cancer_susceptibility|not_provided	Conflicting_interpretations_of_pathogenicity;_association
Malignant neoplasm	C3_PROSTATE_EXALLC	chr17_48728343_C_T	0.438	9.64e-18	missense_variant	HOXB13	2.36545	0.00767	rs138213197	0.0063364	0.00267874	NA	NA	NA	prostate carcinoma|1;PRCA|1	prostate carcinoma|1;PRCA|1	chr17_48728343_C_T	ENSP00000290295.8:p.Gly84Glu	rs138213197,CM120253,COSV51705978,COSV51706067	HOXB13	0.908	2.19	2.21e-72	0.00654	2.36544	Prostate_cancer;_hereditary;_9|Hereditary_cancer-predisposing_syndrome|Prostate_cancer_susceptibility|not_provided	Conflicting_interpretations_of_pathogenicity;_association
Prostate cancer	R18_ABNORMAL_SPERMATOZ	chr17_48728343_C_T	2.19	2.21e-72	missense_variant	HOXB13	2.36545	0.008	rs138213197	0.0063364	0.00267874	NA	NA	NA	prostate carcinoma|1;PRCA|1	prostate carcinoma|1;PRCA|1;refractive error measurement|0.0506;hemoglobin measurement|0.0207;sex hormone-binding globulin measurement|0.0205;testosterone measurement|0.0204;systolic blood pressure|0.0202	chr17_48728343_C_T	ENSP00000290295.8:p.Gly84Glu	rs138213197,CM120253,COSV51705978,COSV51706067	HOXB13	0.992	1.93	4.02e-10	0.00752	2.36544	Prostate_cancer;_hereditary;_9|Hereditary_cancer-predisposing_syndrome|Prostate_cancer_susceptibility|not_provided	Conflicting_interpretations_of_pathogenicity;_association
Chronic lower respiratory diseases	J10_LOWCHRON	chr17_49250821_C_T	0.0716	6.35e-14	intron_variant	FLJ40194	1.16	0.426	rs28397663	0.438	0.378	GENCORD.LCL.exon_counts,ENSG00000198740,ZNF652,LCL,-0.081,0.058,0.560;TwinsUK.LCL.exon_counts,ENSG00000167083,GNGT2,LCL, 0.028,0.042,0.559;Alasoo_2018.macrophage_naive.gene_counts,ENSG00000167083,GNGT2,macrophage_naive, 0.088,0.061,0.547;GENCORD.LCL.gene_counts,ENSG00000198740,ZNF652,LCL,-0.034,0.050,0.573;Schmiedel_2018.NK-cell_naive.txrevise,ENSG00000167083.grp_1.downstream.ENST00000503070,NA,NK-cell_naive,-0.815,0.065,0.075;gtex-finucane,ENSG00000198740,ZNF652,Adipose_Subcutaneous,-0.200,0.056,0.358	NA	ukbb-finucane,AG,Albumin/Globulin ratio,NA, 0.016,0.040,0.58;ukbb-finucane,Asthma,Asthma,NA,-0.065,0.029,0.41;ukbb-finucane,DVT,Blood clot in the leg,NA, 0.038,0.011,0.18;ukbb-finucane,Eosino,Eosinophil count,NA, 0.030,0.067,0.12;ukbb-finucane,Height,Adult height,NA,-0.016,0.051,0.47;ukbb-finucane,SHBG,Sex hormone binding globulin,NA,-0.062,0.065,0.34;ukbb-finucane,Testosterone,Testosterone,NA,-0.018,0.053,0.28	allergy|1;smoking status measurement|1;cigarettes per day measurement|1;appendicular lean mass|1;eosinophil percentage of granulocytes|0.977;eosinophil count|0.977;respiratory system disease|0.977;diastolic blood pressure|0.977;mean reticulocyte volume|0.975;body height|0.975;thyroid stimulating hormone measurement|0.975;allergic rhinitis|0.971;asthma|0.971;Inhalant adrenergic use measurement|0.971;childhood onset asthma|0.971;eosinophil percentage of leukocytes|0.971;Eczema|0.971;atopic asthma|0.971;neuroimaging measurement|0.971;brain measurement|0.971;atopic eczema|0.971;coronary artery disease|0.971;systolic blood pressure|0.971	allergy|1;appendicular lean mass|1;smoking status measurement|1;cigarettes per day measurement|1;diastolic blood pressure|0.977;eosinophil percentage of granulocytes|0.977;respiratory system disease|0.977;eosinophil count|0.977;thyroid stimulating hormone measurement|0.975;body height|0.975;mean reticulocyte volume|0.975;eosinophil percentage of leukocytes|0.971;allergic rhinitis|0.971;Eczema|0.971;asthma|0.971;childhood onset asthma|0.971;Inhalant adrenergic use measurement|0.971;brain measurement|0.971;neuroimaging measurement|0.971;atopic eczema|0.971;coronary artery disease|0.971;systolic blood pressure|0.971;atopic asthma|0.971;cardiovascular disease|0.946;Agents acting on the renin-angiotensin system use measurement|0.89;comparative body size at age 10, self-reported|0.89;monocyte count|0.89;self rated health|0.89;triglyceride measurement|0.797;intraocular pressure measurement|0.797;Alzheimerâ_x0080__x0099_s disease (proxy)|0.782;refractive error measurement|0.709;alcohol consumption measurement|0.703;alcohol drinking|0.703;mean arterial pressure|0.703;Abnormality of refraction|0.665;FEV/FEC ratio|0.424;sex hormone-binding globulin measurement|0.265;testosterone measurement|0.264;autism spectrum disorder|0.229;behavior or behavioral disorder measurement|0.229;waist-hip ratio|0.112;BMI-adjusted waist-hip ratio|0.112					0	NA	NA	NA	NA	NA	NA
Hypertensive diseases	I9_HYPERTENSION	chr17_49279811_C_T	-0.137	1.52e-10	intergenic_variant		1.98643	0.0476	rs79873333	0.054015	0.027192	Alasoo_2018.macrophage_IFNg.exon_counts,ENSG00000121104,FAM117A,macrophage_IFNg, 1.14,0.065,0.31;FUSION.muscle_naive.exon_counts,ENSG00000198740,ZNF652,muscle_naive,-0.51,0.058,0.34;Schmiedel_2018.Th17_memory.exon_counts,ENSG00000005884,ITGA3,Th17_memory, 1.42,0.132,0.44;CEDAR.monocyte_CD14.HumanHT12V4,ILMN_1714000,NXPH3,monocyte_CD14,-0.59,0.175,0.61	NA	ukbb-finucane,SHBG,Sex hormone binding globulin,NA,0.055,0.028,0.15							0	NA	NA	NA	NA	NA	NA
Atopic dermatitis	L12_ATOPIC	chr17_49325445_C_T	0.135	1.34e-13	intron_variant	ZNF652	1.17454	0.425	rs12940887	0.4389	0.373683	GENCORD.LCL.exon_counts,ENSG00000198740,ZNF652,LCL,-0.081,0.067,0.62;TwinsUK.LCL.exon_counts,ENSG00000167083,GNGT2,LCL, 0.028,0.047,0.60;Alasoo_2018.macrophage_naive.gene_counts,ENSG00000167083,GNGT2,macrophage_naive, 0.088,0.055,0.63;GENCORD.LCL.gene_counts,ENSG00000198740,ZNF652,LCL,-0.034,0.059,0.76;gtex-finucane,ENSG00000198740,ZNF652,Adipose_Subcutaneous,-0.200,0.063,0.42	NA	ukbb-finucane,AG,Albumin/Globulin ratio,NA, 0.016,0.058,0.717;ukbb-finucane,Asthma,Asthma,NA,-0.065,0.041,0.449;ukbb-finucane,DBP,Diastolic blood pressure,NA, 0.016,0.011,0.077;ukbb-finucane,DVT,Blood clot in the leg,NA, 0.038,0.014,0.184;ukbb-finucane,Eosino,Eosinophil count,NA, 0.030,0.045,0.093;ukbb-finucane,Height,Adult height,NA,-0.016,0.073,0.606;ukbb-finucane,MAP,Mean arterial pressure,NA, 0.014,0.013,0.110;ukbb-finucane,Mono,Monocyte count,NA, 0.017,0.038,0.101;ukbb-finucane,SHBG,Sex hormone binding globulin,NA,-0.062,0.059,0.377;ukbb-finucane,Testosterone,Testosterone,NA,-0.018,0.044,0.273	diastolic blood pressure|1;allergy|1;eosinophil percentage of granulocytes|1;eosinophil count|1;respiratory system disease|1;thyroid stimulating hormone measurement|0.997;body height|0.997;mean reticulocyte volume|0.997;asthma|0.993;Eczema|0.993;allergic rhinitis|0.993;brain measurement|0.993;eosinophil percentage of leukocytes|0.993;neuroimaging measurement|0.993;coronary artery disease|0.993;atopic asthma|0.993;Inhalant adrenergic use measurement|0.993;systolic blood pressure|0.993;childhood onset asthma|0.993;appendicular lean mass|0.977;smoking status measurement|0.977;cigarettes per day measurement|0.977;self rated health|0.91;monocyte count|0.91;comparative body size at age 10, self-reported|0.91;Agents acting on the renin-angiotensin system use measurement|0.91	eosinophil count|1;allergy|1;diastolic blood pressure|1;respiratory system disease|1;eosinophil percentage of granulocytes|1;body height|0.997;mean reticulocyte volume|0.997;thyroid stimulating hormone measurement|0.997;asthma|0.993;Eczema|0.993;allergic rhinitis|0.993;neuroimaging measurement|0.993;brain measurement|0.993;eosinophil percentage of leukocytes|0.993;childhood onset asthma|0.993;Inhalant adrenergic use measurement|0.993;coronary artery disease|0.993;atopic asthma|0.993;systolic blood pressure|0.993;cigarettes per day measurement|0.977;appendicular lean mass|0.977;smoking status measurement|0.977;cardiovascular disease|0.968;Agents acting on the renin-angiotensin system use measurement|0.91;monocyte count|0.91;comparative body size at age 10, self-reported|0.91;self rated health|0.91;triglyceride measurement|0.818;intraocular pressure measurement|0.806;Alzheimerâ_x0080__x0099_s disease (proxy)|0.803;alcohol consumption measurement|0.721;alcohol drinking|0.721;mean arterial pressure|0.721;refractive error measurement|0.697;Abnormality of refraction|0.654;FEV/FEC ratio|0.436;sex hormone-binding globulin measurement|0.294;testosterone measurement|0.27;prostate carcinoma|0.256;behavior or behavioral disorder measurement|0.237;autism spectrum disorder|0.237;hematocrit|0.184;hemoglobin measurement|0.184;leukocyte count|0.184;migraine disorder|0.127					0	NA	NA	NA	NA	NA	NA
Dermatitis and eczema	L12_DERMATITISECZEMA	chr17_49325445_C_T	0.0703	2.38e-10	intron_variant	ZNF652	1.17	0.426	rs12940887	0.439	0.374	GENCORD.LCL.exon_counts,ENSG00000198740,ZNF652,LCL,-0.081,0.066,0.63;TwinsUK.LCL.exon_counts,ENSG00000167083,GNGT2,LCL, 0.028,0.046,0.62;Alasoo_2018.macrophage_naive.gene_counts,ENSG00000167083,GNGT2,macrophage_naive, 0.088,0.056,0.66;GENCORD.LCL.gene_counts,ENSG00000198740,ZNF652,LCL,-0.034,0.055,0.71;gtex-finucane,ENSG00000198740,ZNF652,Adipose_Subcutaneous,-0.200,0.064,0.43	NA	ukbb-finucane,AG,Albumin/Globulin ratio,NA, 0.016,0.055,0.741;ukbb-finucane,Asthma,Asthma,NA,-0.065,0.037,0.450;ukbb-finucane,DBP,Diastolic blood pressure,NA, 0.016,0.015,0.092;ukbb-finucane,DVT,Blood clot in the leg,NA, 0.038,0.014,0.184;ukbb-finucane,Eosino,Eosinophil count,NA, 0.030,0.057,0.107;ukbb-finucane,Height,Adult height,NA,-0.016,0.070,0.613;ukbb-finucane,MAP,Mean arterial pressure,NA, 0.014,0.017,0.125;ukbb-finucane,Mono,Monocyte count,NA, 0.017,0.012,0.070;ukbb-finucane,SHBG,Sex hormone binding globulin,NA,-0.062,0.066,0.387;ukbb-finucane,Testosterone,Testosterone,NA,-0.018,0.052,0.303	diastolic blood pressure|1;allergy|1;eosinophil percentage of granulocytes|1;eosinophil count|1;respiratory system disease|1;thyroid stimulating hormone measurement|0.997;body height|0.997;mean reticulocyte volume|0.997;asthma|0.993;Eczema|0.993;allergic rhinitis|0.993;Inhalant adrenergic use measurement|0.993;brain measurement|0.993;eosinophil percentage of leukocytes|0.993;neuroimaging measurement|0.993;atopic eczema|0.993;coronary artery disease|0.993;atopic asthma|0.993;systolic blood pressure|0.993;childhood onset asthma|0.993;appendicular lean mass|0.977;cigarettes per day measurement|0.977;smoking status measurement|0.977;cardiovascular disease|0.968;Agents acting on the renin-angiotensin system use measurement|0.91;monocyte count|0.91;comparative body size at age 10, self-reported|0.91;self rated health|0.91;mean arterial pressure|0.721;alcohol consumption measurement|0.721;alcohol drinking|0.721	eosinophil count|1;allergy|1;diastolic blood pressure|1;respiratory system disease|1;eosinophil percentage of granulocytes|1;body height|0.997;mean reticulocyte volume|0.997;thyroid stimulating hormone measurement|0.997;asthma|0.993;Eczema|0.993;allergic rhinitis|0.993;neuroimaging measurement|0.993;brain measurement|0.993;atopic eczema|0.993;Inhalant adrenergic use measurement|0.993;eosinophil percentage of leukocytes|0.993;childhood onset asthma|0.993;coronary artery disease|0.993;atopic asthma|0.993;systolic blood pressure|0.993;cigarettes per day measurement|0.977;appendicular lean mass|0.977;smoking status measurement|0.977;cardiovascular disease|0.968;Agents acting on the renin-angiotensin system use measurement|0.91;monocyte count|0.91;comparative body size at age 10, self-reported|0.91;self rated health|0.91;triglyceride measurement|0.818;intraocular pressure measurement|0.806;Alzheimerâ_x0080__x0099_s disease (proxy)|0.803;alcohol consumption measurement|0.721;alcohol drinking|0.721;mean arterial pressure|0.721;refractive error measurement|0.697;Abnormality of refraction|0.654;FEV/FEC ratio|0.436;sex hormone-binding globulin measurement|0.294;testosterone measurement|0.27;prostate carcinoma|0.256;autism spectrum disorder|0.237;behavior or behavioral disorder measurement|0.237;hematocrit|0.184;hemoglobin measurement|0.184;leukocyte count|0.184					0	NA	NA	NA	NA	NA	NA
Diseases of the respiratory system	J10_RESPIRATORY	chr17_49363104_A_G	0.0378	1.52e-08	intron_variant	RP11-1079K10.3	1.16	0.427	rs16948048	0.43926	0.37902	BLUEPRINT_PE.T-cell.exon_counts,ENSG00000167083,GNGT2,T-cell, 0.194,0.012,0.088;GEUVADIS.LCL.exon_counts,ENSG00000167083,GNGT2,LCL,-0.283,0.010,0.020;GEUVADIS.LCL.exon_counts,ENSG00000167083,GNGT2,LCL,-0.282,0.010,0.020;GENCORD.LCL.exon_counts,ENSG00000198740,ZNF652,LCL,-0.081,0.051,0.507;TwinsUK.LCL.exon_counts,ENSG00000167083,GNGT2,LCL, 0.028,0.038,0.561;Alasoo_2018.macrophage_naive.gene_counts,ENSG00000167083,GNGT2,macrophage_naive, 0.088,0.043,0.517;GENCORD.LCL.gene_counts,ENSG00000198740,ZNF652,LCL,-0.034,0.050,0.721;GEUVADIS.LCL.transcript_usage,ENST00000503070,GNGT2-202,LCL, 0.532,0.010,0.020;GEUVADIS.LCL.txrevise,ENSG00000167083.grp_1.downstream.ENST00000503070,NA,LCL, 0.522,0.010,0.020;gtex-finucane,ENSG00000198740,ZNF652,Adipose_Subcutaneous,-0.200,0.045,0.305	NA	ukbb-finucane,AG,Albumin/Globulin ratio,NA, 0.016,0.048,0.660;ukbb-finucane,Asthma,Asthma,NA,-0.065,0.028,0.408;ukbb-finucane,DBP,Diastolic blood pressure,NA, 0.016,0.013,0.092;ukbb-finucane,DVT,Blood clot in the leg,NA, 0.038,0.011,0.184;ukbb-finucane,Eosino,Eosinophil count,NA, 0.030,0.038,0.087;ukbb-finucane,Height,Adult height,NA,-0.016,0.055,0.510;ukbb-finucane,MAP,Mean arterial pressure,NA, 0.014,0.015,0.125;ukbb-finucane,SHBG,Sex hormone binding globulin,NA,-0.062,0.045,0.291;ukbb-finucane,Testosterone,Testosterone,NA,-0.018,0.036,0.282	diastolic blood pressure|1;systolic blood pressure|1;body height|1;atopic asthma|1;coronary artery disease|1;atopic eczema|1;brain measurement|1;neuroimaging measurement|1	diastolic blood pressure|1;neuroimaging measurement|1;atopic asthma|1;body height|1;systolic blood pressure|1;atopic eczema|1;brain measurement|1;coronary artery disease|1;mean reticulocyte volume|0.996;thyroid stimulating hormone measurement|0.996;asthma|0.994;allergic rhinitis|0.994;Eczema|0.994;eosinophil count|0.994;eosinophil percentage of leukocytes|0.994;childhood onset asthma|0.994;Inhalant adrenergic use measurement|0.994;eosinophil percentage of granulocytes|0.993;allergy|0.993;respiratory system disease|0.993;appendicular lean mass|0.971;smoking status measurement|0.971;cigarettes per day measurement|0.971;cardiovascular disease|0.969;self rated health|0.911;monocyte count|0.911;comparative body size at age 10, self-reported|0.911;Agents acting on the renin-angiotensin system use measurement|0.911;triglyceride measurement|0.812;Alzheimerâ_x0080__x0099_s disease (proxy)|0.804;intraocular pressure measurement|0.8;alcohol drinking|0.72;alcohol consumption measurement|0.72;mean arterial pressure|0.72;refractive error measurement|0.692;Abnormality of refraction|0.65;FEV/FEC ratio|0.437;sex hormone-binding globulin measurement|0.274;testosterone measurement|0.273					0	NA	NA	NA	NA	NA	NA
Pain (limb, back, neck, head abdominally)	PAIN	chr17_50866574_C_T	-0.0413	4.38e-08	intron_variant	TOB1	0.976	0.304	rs9898809	0.679	0.696	BrainSeq.brain.gene_counts,ENSG00000229980,TOB1-AS1,brain,-0.124,0.174,0.57;Schmiedel_2018.CD8_T-cell_naive.txrevise,ENSG00000141232.grp_1.contained.ENST00000499247,NA,CD8_T-cell_naive,-0.165,0.061,0.32;Schmiedel_2018.CD8_T-cell_naive.txrevise,ENSG00000141232.grp_1.contained.ENST00000509385,NA,CD8_T-cell_naive, 0.165,0.061,0.32;gtex-finucane,ENSG00000229980,TOB1-AS1,Nerve_Tibial,-0.018,0.178,0.56	NA	NA		WAP, Kazal, immunoglobulin, Kunitz and NTR domain-containing protein 2 measurement|0.768;protein measurement|0.757;blood protein measurement|0.644					0	NA	NA	NA	NA	NA	NA
Coxarthrosis	M13_ARTHTROSIS_COX_PRIM_ICD10	chr17_50912672_C_T	-0.103	2.89e-08	upstream_gene_variant	RP11-700H6.4	1.02	0.26	rs12952603	0.261	0.256	NA	NA	NA							0	NA	NA	NA	NA	NA	NA
Muscular dystrophy	G6_MUSDYST	chr17_51335725_T_C	29.4	6.98e-09	intron_variant	RP11-1018N14.4	1000000	0.00113	rs1426399865	0.00086455	0	NA	NA	NA							0	NA	NA	NA	NA	NA	NA
Cystic kidney disease	Q17_CYSTIC_KIDNEY_DISEA	chr17_53173985_AAG_A	37.9	4.34e-08	intergenic_variant		1000000	0.000112	rs1316270128	0.00029	0	NA	NA	NA							0	NA	NA	NA	NA	NA	NA
Anaemias	D3_ANAEMIA	chr17_58358769_C_T	0.826	4.53e-30	missense_variant	RNF43	1000000	0.014	rs199598395	0.012961	0	FUSION.muscle_naive.exon_counts,ENSG00000108395,TRIM37,muscle_naive,-0.43,0.027,0.027	NA	NA			chr17_58358769_C_T	ENSP00000385328.2:p.Gly336Asp	rs199598395	IFIH1	0.999	0.826	4.53e-30	0.0122	Inf	NA	NA
Chronic iron deficiency anaemia secondary to blood loss	D3_ANAEMIA_IRONDEF_BLOODLOSS	chr17_58358769_C_T	0.971	3.3e-11	missense_variant	RNF43	1000000	0.0131	rs199598395	0.013	0	FUSION.muscle_naive.exon_counts,ENSG00000108395,TRIM37,muscle_naive,-0.43,0.021,0.027	NA	NA			chr17_58358769_C_T	ENSP00000385328.2:p.Gly336Asp	rs199598395	RNF43	0.781	0.971	3.3e-11	0.013	Inf	NA	NA
Other and unspecified iron deficiency	D3_ANAEMIA_IRONDEF_NAS	chr17_58358769_C_T	1.32	4.68e-33	missense_variant	RNF43	1000000	0.0134	rs199598395	0.013	0	FUSION.muscle_naive.exon_counts,ENSG00000108395,TRIM37,muscle_naive,-0.43,0.025,0.027	NA	NA		eosinophil percentage of leukocytes|0.048;ankylosing spondylitis|0.0373;psoriasis|0.0373;ulcerative colitis|0.0373;Crohn's disease|0.0373;sclerosing cholangitis|0.0373;triglyceride measurement|0.0373;red blood cell distribution width|0.0371;erythrocyte count|0.0371	chr17_58358769_C_T	ENSP00000385328.2:p.Gly336Asp	rs199598395	RNF43	0.934	1.32	4.68e-33	0.013	Inf	NA	NA
Other anaemias	D3_OTHERANAEMIA	chr17_58440938_T_A	0.716	1.11e-14	intron_variant	HSF5	1000000	0.0124	rs181550178	0.0127	0	NA	NA	NA							0	NA	NA	NA	NA	NA	NA
Other and unspecified injuries of abdomen, lower back and pelvis	ST19_OTHER_UNSPE_INJURI_ABDOMEN_LOWER_BACK_PELVIS	chr17_59261708_A_G	28.6	2.44e-08	intron_variant	GDPD1	0.149	0.000697	rs181299946	0.00091	0.00612	NA	NA	NA							0	NA	NA	NA	NA	NA	NA
Hypertensive diseases	I9_HYPERTENSION	chr17_60624352_A_G	-0.181	1.46e-10	intron_variant	PPM1D	51.2625	0.0273	rs76182457	0.033103	0.000645756	NA	NA	NA		heel bone mineral density|0.167					0	NA	NA	NA	NA	NA	NA
Nontoxic multinodular goitre	E4_GOITREMULTINOD	chr17_61267278_C_T	0.354	3.84e-08	intron_variant	BCAS3	0.847	0.0429	rs113599227	0.0362	0.0427	Schmiedel_2018.monocyte_naive.exon_counts,ENSG00000141376,BCAS3,monocyte_naive, 0.58,0.068,0.49;gtex-finucane,ENSG00000121068,TBX2,Thyroid,-0.43,0.101,0.43;gtex-finucane,ENSG00000187013,C17orf82,Thyroid,-0.63,0.103,0.32;gtex-finucane,ENSG00000267131,AC005746.2,Thyroid, 0.94,0.097,0.42;gtex-finucane,ENSG00000267280,TBX2-AS1,Thyroid,-0.68,0.098,0.42	NA	NA		thyroid stimulating hormone measurement|0.993					0	NA	NA	NA	NA	NA	NA
Calculus of kidney and ureter	N14_CALCUKIDUR	chr17_61371584_A_G	0.156	1.95e-08	intron_variant	BCAS3	0.973097	0.18	rs1010269	0.80858	0.830933	NA	NA	NA	hemoglobin measurement|1;gout|1;calcium measurement|0.928;glomerular filtration rate|0.928;hematocrit|0.928;uric acid measurement|0.928;urate measurement|0.928;creatinine measurement|0.928;red blood cell density measurement|0.928;erythrocyte count|0.928;chronic kidney disease|0.928;renal system measurement|0.928;blood metabolite measurement|0.728;protein measurement|0.728;amino acid measurement|0.728;urolithiasis|0.728	hemoglobin measurement|1;gout|1;urate measurement|0.928;calcium measurement|0.928;glomerular filtration rate|0.928;hematocrit|0.928;uric acid measurement|0.928;creatinine measurement|0.928;red blood cell density measurement|0.928;erythrocyte count|0.928;chronic kidney disease|0.928;renal system measurement|0.928;amino acid measurement|0.728;urolithiasis|0.728;blood metabolite measurement|0.728;protein measurement|0.728;Abnormality of refraction|0.655;refractive error measurement|0.655;cardiovascular disease|0.655;Diuretic use measurement|0.655;reticulocyte count|0.602;Agents acting on the renin-angiotensin system use measurement|0.602;systolic blood pressure|0.458;Mean Arterial Pressure|0.458;mean arterial pressure|0.458;hypertension|0.458;diastolic blood pressure|0.458;chloride measurement|0.457;potassium measurement|0.457;heel bone mineral density|0.335					0	NA	NA	NA	NA	NA	NA
Hypertensive diseases	I9_HYPERTENSION	chr17_61404808_C_G	0.0613	1.74e-09	non_coding_transcript_exon_variant	TBX2	1.00244	0.278	rs35619711	0.71647	0.714728	FUSION.muscle_naive.exon_counts,ENSG00000267280,TBX2-AS1,muscle_naive, 0.039,0.044,0.75;FUSION.muscle_naive.exon_counts,ENSG00000267280,TBX2-AS1,muscle_naive, 0.025,0.051,0.84;FUSION.muscle_naive.exon_counts,ENSG00000267280,TBX2-AS1,muscle_naive, 0.038,0.049,0.82;FUSION.adipose_naive.exon_counts,ENSG00000267280,TBX2-AS1,adipose_naive, 0.061,0.046,0.70;ROSMAP.brain_naive.exon_counts,ENSG00000121068,TBX2,brain_naive,-0.049,0.012,0.21;ROSMAP.brain_naive.exon_counts,ENSG00000267280,TBX2-AS1,brain_naive, 0.058,0.042,0.58;ROSMAP.brain_naive.exon_counts,ENSG00000267280,TBX2-AS1,brain_naive, 0.041,0.040,0.66;FUSION.muscle_naive.gene_counts,ENSG00000267280,TBX2-AS1,muscle_naive, 0.054,0.045,0.76;FUSION.adipose_naive.transcript_usage,ENST00000586706,TBX2-AS1-201,adipose_naive, 0.094,0.045,0.66;FUSION.adipose_naive.transcript_usage,ENST00000589814,TBX2-AS1-202,adipose_naive, 0.041,0.049,0.81;GENCORD.fibroblast.transcript_usage,ENST00000590421,TBX2-AS1-203,fibroblast,-0.129,0.022,0.37;FUSION.adipose_naive.transcript_usage,ENST00000592377,TBX2-AS1-206,adipose_naive, 0.101,0.047,0.73;ROSMAP.brain_naive.transcript_usage,ENST00000240328,TBX2-201,brain_naive,-0.137,0.016,0.28;ROSMAP.brain_naive.transcript_usage,ENST00000586706,TBX2-AS1-201,brain_naive, 0.056,0.047,0.63;ROSMAP.brain_naive.transcript_usage,ENST00000592009,TBX2-AS1-205,brain_naive,-0.024,0.041,0.66;gtex-finucane,ENSG00000121068,TBX2,Skin_Not_Sun_Exposed_Suprapubic,-0.176,0.013,0.22	NA	ukbb-finucane,Ca,Calcium,NA,-0.023,0.051,0.79;ukbb-finucane,MAP,Mean arterial pressure,NA, 0.016,0.016,0.28;ukbb-finucane,PP,Pluse pressure,NA, 0.015,0.010,0.18;ukbb-finucane,eGFR,Estimated glomerular filtration rate (serum creatinine),NA, 0.044,0.049,0.63;ukbb-finucane,eGFRcys,Estimated glomerular filtration rate (cystain C),NA, 0.015,0.049,0.69	systolic blood pressure|0.997;mean arterial pressure|0.997;Mean Arterial Pressure|0.997;creatinine measurement|0.997;diastolic blood pressure|0.997;chloride measurement|0.996;potassium measurement|0.996	Mean Arterial Pressure|0.997;mean arterial pressure|0.997;systolic blood pressure|0.997;diastolic blood pressure|0.997;creatinine measurement|0.997;potassium measurement|0.996;chloride measurement|0.996;Diuretic use measurement|0.531;cardiovascular disease|0.531;Abnormality of refraction|0.531;refractive error measurement|0.531;reticulocyte count|0.473;Agents acting on the renin-angiotensin system use measurement|0.473;hemoglobin measurement|0.459;gout|0.459;nephrolithiasis|0.459;uric acid measurement|0.428;urate measurement|0.428;erythrocyte count|0.428;red blood cell density measurement|0.428;glomerular filtration rate|0.428;hematocrit|0.428;renal system measurement|0.428;chronic kidney disease|0.428;calcium measurement|0.428;urolithiasis|0.406;blood metabolite measurement|0.406;protein measurement|0.406;amino acid measurement|0.406;pulse pressure measurement|0.403;waist-hip ratio|0.207					0	NA	NA	NA	NA	NA	NA
Mytonic disorders	G6_MYOTDIS	chr17_62995232_A_G	21.7	1.73e-13	regulatory_region_variant		0.1686	0.00289	rs112482421	0.0017261	0.010238	NA	NA	NA							0	NA	NA	NA	NA	NA	NA
Hypertensive diseases	I9_HYPERTENSION	chr17_63468125_G_A	-0.106	1.84e-10	upstream_gene_variant	CTD-2501B8.5	1.47742	0.0839	rs9899012	0.089574	0.0606285	NA	NA	NA		body height|0.303;T2D_vujkovic_2020_full_meta|0.153;body mass index|0.142					0	NA	NA	NA	NA	NA	NA
Diseases of the myoneural junction and muscle	G6_MYONEU	chr17_63945614_C_T	5.51	2.18e-08	missense_variant	SCN4A	1000000	0.000736	rs80338958	0.00028835	0	NA	NA	NA			chr17_63945614_C_T	ENSP00000396320.1:p.Ala1156Thr	rs80338958,CM920618	SCN4A	0.403	5.51	2.18e-08	0.000709	Inf	Focal_seizures|Familial_hyperkalemic_periodic_paralysis|Paramyotonia_congenita/hyperkalemic_periodic_paralysis|not_provided	Conflicting_interpretations_of_pathogenicity
Mytonic disorders	G6_MYOTDIS	chr17_64007142_G_A	61.1	1.03e-14	intron_variant	ICAM2	1.56077	0.000608	rs969153482	0.00057604	0.000369072	NA	NA	NA			chr17_63945614_C_T	ENSP00000396320.1:p.Ala1156Thr	rs80338958,CM920618	SCN4A	0.228	54.8	3.32e-14	0.000709	Inf	Focal_seizures|Familial_hyperkalemic_periodic_paralysis|Paramyotonia_congenita/hyperkalemic_periodic_paralysis|not_provided	Conflicting_interpretations_of_pathogenicity
Other embolism and thrombosis	I9_THROMBOTH	chr17_64009967_C_T	0.803	4.42e-08	intron_variant	ICAM2	0.794624	0.015	rs116960479	0.015247	0.0191882	NA	NA	NA							0	NA	NA	NA	NA	NA	NA
Other bursitis	M13_BURSITISOTH	chr17_65505478_A_G	-1.25	1.99e-08	intergenic_variant		0.955	0.092	rs4638624	0.904	0.947	NA	NA	NA							0	NA	NA	NA	NA	NA	NA
Diseases of the myoneural junction and muscle	G6_MYONEU	chr17_65701594_C_T	3.63	1.87e-08	intron_variant	CEP112	1.44	0.0014	rs184039324	0.0017281	0.00119993	NA	NA	NA							0	NA	NA	NA	NA	NA	NA
Other headache syndromes	G6_HEADACHE	chr17_68083493_T_C	0.109	2.02e-09	intergenic_variant		NA	0.302	rs62084747	NA	NA	Schmiedel_2018.monocyte_CD16_naive.exon_counts,ENSG00000274561,AC005332.3,monocyte_CD16_naive,-0.28,0.010,0.046;Schmiedel_2018.monocyte_naive.exon_counts,ENSG00000277476,AC005332.5,monocyte_naive,-0.31,0.010,0.046;Schmiedel_2018.monocyte_naive.exon_counts,ENSG00000278730,AC005332.6,monocyte_naive,-0.35,0.010,0.046;gtex-finucane,ENSG00000265055,AC145343.1,Adipose_Subcutaneous,-0.58,0.022,0.226;gtex-finucane,ENSG00000265055,AC145343.1,Adipose_Visceral_Omentum, 0.60,0.015,0.188;gtex-finucane,ENSG00000265055,AC145343.1,Cells_Cultured_fibroblasts, 0.78,0.024,0.128;gtex-finucane,ENSG00000265055,AC145343.1,Colon_Transverse, 0.43,0.014,0.365;gtex-finucane,ENSG00000274561,AC005332.3,Adipose_Subcutaneous, 0.28,0.013,0.211;gtex-finucane,ENSG00000278730,AC005332.6,Adipose_Subcutaneous, 0.37,0.017,0.172;gtex-finucane,ENSG00000278730,AC005332.6,Adipose_Visceral_Omentum, 0.26,0.030,0.079;gtex-finucane,ENSG00000278730,AC005332.6,Nerve_Tibial, 0.36,0.033,0.079;gtex-finucane,ENSG00000278730,AC005332.6,Whole_Blood, 0.20,0.021,0.156	NA	NA	T2D_vujkovic_2020_full_meta|1;loneliness measurement|0.947;risk-taking behaviour|0.836;risky sexual behaviour measurement|0.768;eosinophil count|0.693;cortical surface area measurement|0.693;neuroimaging measurement|0.693;lung adenocarcinoma|0.668;body height|0.668;body mass index|0.668;visceral adipose tissue measurement|0.663;grip strength measurement|0.661;macula measurement|0.658;BMI-adjusted waist circumference|0.658;waist-hip ratio|0.658	T2D_vujkovic_2020_full_meta|1;loneliness measurement|0.947;risk-taking behaviour|0.836;risky sexual behaviour measurement|0.768;mathematical ability|0.701;eosinophil count|0.693;neuroimaging measurement|0.693;cortical surface area measurement|0.693;lung adenocarcinoma|0.668;body height|0.668;body mass index|0.668;visceral adipose tissue measurement|0.663;grip strength measurement|0.661;waist-hip ratio|0.658;BMI-adjusted waist circumference|0.658;macula measurement|0.658;triglyceride measurement|0.656;high density lipoprotein cholesterol measurement|0.633;Type 2 Diabetes Mellitus|0.633;type II diabetes mellitus|0.633;apolipoprotein B measurement|0.508;smoking status measurement|0.508	chr17_67991933_T_C	ENSP00000489720.1:p.Ile334Val	rs9891146,COSV57816821	C17orf58	0.00856	-0.105	1.16e-08	0.709	0.973766	NA	NA
Otosclerosis	H8_OTOSCLE	chr17_68679579_T_C	0.364	2.59e-12	non_coding_transcript_exon_variant	LINC01482	0.682	0.193	rs11868207	0.182	0.267	NA	NA	NA	phosphorus measurement|0.612	phosphorus measurement|0.612;heel bone mineral density|0.573					0	NA	NA	NA	NA	NA	NA
Statin medication	RX_STATIN	chr17_68883786_C_T	0.105	6.32e-09	splice_region_variant	ABCA8	1.14399	0.0662	rs34931250	0.065621	0.0573619	FUSION.muscle_naive.exon_counts,ENSG00000141338,ABCA8,muscle_naive, 1.37,0.608,0.608;FUSION.muscle_naive.exon_counts,ENSG00000141338,ABCA8,muscle_naive, 1.39,0.607,0.608;FUSION.muscle_naive.exon_counts,ENSG00000141338,ABCA8,muscle_naive, 1.25,0.606,0.608;FUSION.muscle_naive.exon_counts,ENSG00000141338,ABCA8,muscle_naive, 1.33,0.608,0.608;FUSION.muscle_naive.exon_counts,ENSG00000141338,ABCA8,muscle_naive, 1.41,0.608,0.608;FUSION.muscle_naive.exon_counts,ENSG00000141338,ABCA8,muscle_naive, 1.34,0.607,0.608;FUSION.muscle_naive.exon_counts,ENSG00000141338,ABCA8,muscle_naive, 1.37,0.607,0.608;FUSION.muscle_naive.exon_counts,ENSG00000141338,ABCA8,muscle_naive, 1.40,0.606,0.608;FUSION.muscle_naive.exon_counts,ENSG00000141338,ABCA8,muscle_naive, 1.48,0.606,0.608;FUSION.muscle_naive.exon_counts,ENSG00000141338,ABCA8,muscle_naive, 1.45,0.605,0.608;FUSION.muscle_naive.exon_counts,ENSG00000141338,ABCA8,muscle_naive, 1.52,0.608,0.608;FUSION.muscle_naive.exon_counts,ENSG00000141338,ABCA8,muscle_naive, 1.54,0.608,0.608;FUSION.muscle_naive.exon_counts,ENSG00000141338,ABCA8,muscle_naive, 1.49,0.608,0.608;FUSION.muscle_naive.exon_counts,ENSG00000141338,ABCA8,muscle_naive, 1.59,0.608,0.608;FUSION.muscle_naive.exon_counts,ENSG00000141338,ABCA8,muscle_naive, 1.56,0.608,0.608;FUSION.adipose_naive.exon_counts,ENSG00000141338,ABCA8,adipose_naive,-0.93,0.596,0.608;BrainSeq.brain.exon_counts,ENSG00000141338,ABCA8,brain, 0.82,0.185,0.296;FUSION.muscle_naive.exon_counts,ENSG00000141338,ABCA8,muscle_naive, 1.19,0.607,0.608;BrainSeq.brain.exon_counts,ENSG00000141338,ABCA8,brain, 0.95,0.147,0.231;BrainSeq.brain.exon_counts,ENSG00000141338,ABCA8,brain, 0.55,0.242,0.425;FUSION.adipose_naive.exon_counts,ENSG00000141338,ABCA8,adipose_naive,-1.00,0.592,0.608;FUSION.adipose_naive.exon_counts,ENSG00000141338,ABCA8,adipose_naive,-1.09,0.605,0.608;FUSION.adipose_naive.exon_counts,ENSG00000141338,ABCA8,adipose_naive,-1.00,0.598,0.608;FUSION.adipose_naive.exon_counts,ENSG00000141338,ABCA8,adipose_naive,-0.94,0.599,0.608;FUSION.adipose_naive.exon_counts,ENSG00000141338,ABCA8,adipose_naive,-0.94,0.590,0.608;BrainSeq.brain.exon_counts,ENSG00000141338,ABCA8,brain, 0.75,0.229,0.373;BrainSeq.brain.exon_counts,ENSG00000141338,ABCA8,brain, 0.84,0.183,0.293;BrainSeq.brain.exon_counts,ENSG00000141338,ABCA8,brain, 0.86,0.169,0.268;BrainSeq.brain.exon_counts,ENSG00000141338,ABCA8,brain, 0.64,0.298,0.493;BrainSeq.brain.exon_counts,ENSG00000141338,ABCA8,brain, 0.63,0.285,0.471;BrainSeq.brain.exon_counts,ENSG00000141338,ABCA8,brain, 0.66,0.271,0.447;BrainSeq.brain.exon_counts,ENSG00000141338,ABCA8,brain, 0.67,0.253,0.416;BrainSeq.brain.exon_counts,ENSG00000141338,ABCA8,brain, 0.68,0.260,0.427;BrainSeq.brain.exon_counts,ENSG00000141338,ABCA8,brain, 0.69,0.227,0.371;BrainSeq.brain.exon_counts,ENSG00000141338,ABCA8,brain, 0.55,0.290,0.480;BrainSeq.brain.exon_counts,ENSG00000141338,ABCA8,brain, 0.48,0.309,0.515;BrainSeq.brain.exon_counts,ENSG00000141338,ABCA8,brain, 0.46,0.273,0.486;BrainSeq.brain.exon_counts,ENSG00000141338,ABCA8,brain, 0.63,0.245,0.403;BrainSeq.brain.exon_counts,ENSG00000141338,ABCA8,brain, 0.68,0.216,0.351;BrainSeq.brain.exon_counts,ENSG00000141338,ABCA8,brain, 0.69,0.247,0.405;BrainSeq.brain.exon_counts,ENSG00000141338,ABCA8,brain, 0.58,0.307,0.509;BrainSeq.brain.exon_counts,ENSG00000141338,ABCA8,brain, 0.66,0.302,0.501;BrainSeq.brain.exon_counts,ENSG00000141338,ABCA8,brain, 0.69,0.379,0.635;BrainSeq.brain.exon_counts,ENSG00000141338,ABCA8,brain, 0.69,0.235,0.385;BrainSeq.brain.exon_counts,ENSG00000141338,ABCA8,brain, 0.61,0.274,0.454;BrainSeq.brain.exon_counts,ENSG00000141338,ABCA8,brain, 0.54,0.260,0.430;BrainSeq.brain.exon_counts,ENSG00000141338,ABCA8,brain, 0.53,0.282,0.467;BrainSeq.brain.exon_counts,ENSG00000141338,ABCA8,brain, 0.63,0.269,0.444;ROSMAP.brain_naive.exon_counts,ENSG00000141338,ABCA8,brain_naive, 1.19,0.086,0.124;ROSMAP.brain_naive.exon_counts,ENSG00000141338,ABCA8,brain_naive, 1.09,0.104,0.155;ROSMAP.brain_naive.exon_counts,ENSG00000141338,ABCA8,brain_naive, 1.08,0.132,0.205;ROSMAP.brain_naive.exon_counts,ENSG00000141338,ABCA8,brain_naive, 1.17,0.104,0.156;ROSMAP.brain_naive.exon_counts,ENSG00000141338,ABCA8,brain_naive, 1.18,0.108,0.163;ROSMAP.brain_naive.exon_counts,ENSG00000141338,ABCA8,brain_naive, 1.09,0.144,0.225;ROSMAP.brain_naive.exon_counts,ENSG00000141338,ABCA8,brain_naive, 1.17,0.096,0.141;ROSMAP.brain_naive.exon_counts,ENSG00000141338,ABCA8,brain_naive, 1.05,0.130,0.201;ROSMAP.brain_naive.exon_counts,ENSG00000141338,ABCA8,brain_naive, 1.24,0.075,0.105;ROSMAP.brain_naive.exon_counts,ENSG00000141338,ABCA8,brain_naive, 1.22,0.078,0.111;ROSMAP.brain_naive.exon_counts,ENSG00000141338,ABCA8,brain_naive, 1.50,0.034,0.035;ROSMAP.brain_naive.exon_counts,ENSG00000141338,ABCA8,brain_naive, 1.44,0.034,0.035;ROSMAP.brain_naive.exon_counts,ENSG00000141338,ABCA8,brain_naive, 1.24,0.081,0.115;ROSMAP.brain_naive.exon_counts,ENSG00000141338,ABCA8,brain_naive, 1.37,0.034,0.035;ROSMAP.brain_naive.exon_counts,ENSG00000141338,ABCA8,brain_naive, 1.31,0.033,0.035;ROSMAP.brain_naive.exon_counts,ENSG00000141338,ABCA8,brain_naive, 0.30,0.160,0.274;ROSMAP.brain_naive.exon_counts,ENSG00000141338,ABCA8,brain_naive, 0.58,0.237,0.388;ROSMAP.brain_naive.exon_counts,ENSG00000141338,ABCA8,brain_naive, 0.71,0.171,0.272;ROSMAP.brain_naive.exon_counts,ENSG00000141338,ABCA8,brain_naive, 0.64,0.187,0.301;ROSMAP.brain_naive.exon_counts,ENSG00000141338,ABCA8,brain_naive, 0.72,0.144,0.226;ROSMAP.brain_naive.exon_counts,ENSG00000141338,ABCA8,brain_naive, 0.75,0.165,0.261;ROSMAP.brain_naive.exon_counts,ENSG00000141338,ABCA8,brain_naive, 0.57,0.217,0.354;ROSMAP.brain_naive.exon_counts,ENSG00000141338,ABCA8,brain_naive, 0.49,0.290,0.481;ROSMAP.brain_naive.exon_counts,ENSG00000141338,ABCA8,brain_naive, 0.56,0.256,0.421;ROSMAP.brain_naive.exon_counts,ENSG00000141338,ABCA8,brain_naive, 0.50,0.139,0.228;ROSMAP.brain_naive.exon_counts,ENSG00000141338,ABCA8,brain_naive, 0.84,0.097,0.143;ROSMAP.brain_naive.exon_counts,ENSG00000141338,ABCA8,brain_naive, 0.81,0.126,0.193;ROSMAP.brain_naive.exon_counts,ENSG00000141338,ABCA8,brain_naive, 0.93,0.127,0.196;ROSMAP.brain_naive.exon_counts,ENSG00000141338,ABCA8,brain_naive, 0.81,0.155,0.245;ROSMAP.brain_naive.exon_counts,ENSG00000141338,ABCA8,brain_naive, 0.78,0.151,0.237;ROSMAP.brain_naive.exon_counts,ENSG00000141338,ABCA8,brain_naive, 0.67,0.202,0.326;ROSMAP.brain_naive.exon_counts,ENSG00000141338,ABCA8,brain_naive, 0.46,0.323,0.538;ROSMAP.brain_naive.exon_counts,ENSG00000141338,ABCA8,brain_naive, 0.77,0.129,0.199;ROSMAP.brain_naive.exon_counts,ENSG00000141338,ABCA8,brain_naive, 0.53,0.257,0.424;ROSMAP.brain_naive.exon_counts,ENSG00000141338,ABCA8,brain_naive, 0.42,0.282,0.467;ROSMAP.brain_naive.exon_counts,ENSG00000141338,ABCA8,brain_naive, 0.53,0.177,0.284;ROSMAP.brain_naive.exon_counts,ENSG00000141338,ABCA8,brain_naive, 0.61,0.190,0.305;ROSMAP.brain_naive.exon_counts,ENSG00000141338,ABCA8,brain_naive, 0.59,0.219,0.357;ROSMAP.brain_naive.exon_counts,ENSG00000141338,ABCA8,brain_naive, 0.70,0.196,0.317;FUSION.muscle_naive.gene_counts,ENSG00000141338,ABCA8,muscle_naive, 0.51,0.360,0.603;ROSMAP.brain_naive.gene_counts,ENSG00000141338,ABCA8,brain_naive, 1.23,0.033,0.035;FUSION.muscle_naive.transcript_usage,ENST00000586292,ABCA8-207,muscle_naive, 1.90,0.608,0.608;FUSION.muscle_naive.transcript_usage,ENST00000591459,ABCA8-214,muscle_naive,-1.45,0.608,0.608;ROSMAP.brain_naive.transcript_usage,ENST00000586292,ABCA8-207,brain_naive, 1.50,0.034,0.035;ROSMAP.brain_naive.transcript_usage,ENST00000591459,ABCA8-214,brain_naive,-0.88,0.104,0.155;FUSION.muscle_naive.txrevise,ENSG00000141338.grp_1.downstream.ENST00000586539,NA,muscle_naive, 0.85,0.599,0.608;FUSION.muscle_naive.txrevise,ENSG00000141338.grp_1.downstream.ENST00000615593,NA,muscle_naive,-0.89,0.599,0.608;BrainSeq.brain.txrevise,ENSG00000141338.grp_2.contained.ENST00000428549,NA,brain,-0.57,0.249,0.410;FUSION.muscle_naive.txrevise,ENSG00000141338.grp_2.contained.ENST00000586292,NA,muscle_naive, 1.47,0.608,0.608;FUSION.muscle_naive.txrevise,ENSG00000141338.grp_2.contained.ENST00000586539,NA,muscle_naive,-0.95,0.605,0.608;BrainSeq.brain.txrevise,ENSG00000141338.grp_2.contained.ENST00000591459,NA,brain,-0.75,0.257,0.422;ROSMAP.brain_naive.txrevise,ENSG00000141338.grp_1.contained.ENST00000428549,NA,brain_naive,-0.48,0.252,0.414;ROSMAP.brain_naive.txrevise,ENSG00000141338.grp_1.contained.ENST00000586539,NA,brain_naive, 0.44,0.365,0.611;ROSMAP.brain_naive.txrevise,ENSG00000141338.grp_2.contained.ENST00000586292,NA,brain_naive, 0.56,0.230,0.376;ROSMAP.brain_naive.txrevise,ENSG00000141338.grp_2.contained.ENST00000591459,NA,brain_naive,-0.70,0.137,0.214;ROSMAP.brain_naive.txrevise,ENSG00000154263.grp_1.contained.ENST00000518929,NA,brain_naive,-0.55,0.421,0.643;gtex-finucane,ENSG00000141338,ABCA8,Brain_Amygdala, 0.89,0.322,0.535;gtex-finucane,ENSG00000141338,ABCA8,Brain_Anterior_cingulate_cortex_BA24, 0.77,0.321,0.535;gtex-finucane,ENSG00000141338,ABCA8,Brain_Caudate_basal_ganglia, 1.06,0.607,0.608;gtex-finucane,ENSG00000141338,ABCA8,Brain_Cerebellar_Hemisphere, 0.98,0.321,0.535;gtex-finucane,ENSG00000141338,ABCA8,Brain_Cerebellum, 1.22,0.608,0.608;gtex-finucane,ENSG00000141338,ABCA8,Brain_Cortex, 1.01,0.608,0.608;gtex-finucane,ENSG00000141338,ABCA8,Brain_Frontal_Cortex_BA9, 0.71,0.607,0.608;gtex-finucane,ENSG00000141338,ABCA8,Brain_Hippocampus, 0.82,0.589,0.608;gtex-finucane,ENSG00000141338,ABCA8,Brain_Hypothalamus, 0.69,0.604,0.608;gtex-finucane,ENSG00000141338,ABCA8,Brain_Nucleus_accumbens_basal_ganglia, 0.83,0.573,0.643;gtex-finucane,ENSG00000141338,ABCA8,Brain_Putamen_basal_ganglia, 1.14,0.460,0.643;gtex-finucane,ENSG00000141338,ABCA8,Brain_Spinal_cord_cervical_c-1, 1.57,0.607,0.608;gtex-finucane,ENSG00000141338,ABCA8,Brain_Substantia_nigra, 1.24,0.321,0.535;gtex-finucane,ENSG00000141338,ABCA8,Cells_Cultured_fibroblasts,-0.36,0.465,0.643;gtex-finucane,ENSG00000141338,ABCA8,Colon_Sigmoid, 0.79,0.408,0.643;gtex-finucane,ENSG00000141338,ABCA8,Esophagus_Muscularis, 0.56,0.606,0.608;gtex-finucane,ENSG00000141338,ABCA8,Muscle_Skeletal, 0.49,0.604,0.608;gtex-finucane,ENSG00000141338,ABCA8,Nerve_Tibial, 1.17,0.608,0.608;gtex-finucane,ENSG00000141338,ABCA8,Skin_Not_Sun_Exposed_Suprapubic, 0.44,0.589,0.608;gtex-finucane,ENSG00000141338,ABCA8,Testis, 0.76,0.608,0.608;gtex-finucane,ENSG00000267250,AC011591.1,Liver,-0.64,0.017,0.204	NA	ukbb-finucane,ApoA,Apolipoprotein A,NA,-0.052,0.22,0.37;ukbb-finucane,HDLC,High density lipoprotein cholesterol,NA,-0.052,0.16,0.25;ukbb-finucane,LDLC,Low density lipoprotein cholesterol,NA, 0.033,0.37,0.62	apolipoprotein B measurement|1;sex hormone-binding globulin measurement|1;testosterone measurement|1;phospholipase A2|1;membrane associated measurement|1;T-cell immunoglobulin and mucin domain 1 measurement|1	apolipoprotein B measurement|1;sex hormone-binding globulin measurement|1;testosterone measurement|1;phospholipase A2|1;membrane associated measurement|1;T-cell immunoglobulin and mucin domain 1 measurement|1;high density lipoprotein cholesterol measurement|0.8;apolipoprotein A 1 measurement|0.8;vascular cell adhesion molecule-1 measurement|0.8					0	NA	NA	NA	NA	NA	NA
Other prurigo	L12_PRURIGONAS	chr17_68907236_C_T	80.4	2.27e-08	intron_variant	ABCA8	1000000	0.000246	rs1404926419	0.000288	0	NA	NA	NA							0	NA	NA	NA	NA	NA	NA
Varicose veins	I9_VARICVE	chr17_72044167_G_A	-0.0793	3.62e-09	intron_variant	SOX9-AS1	0.890113	0.48	rs2058744	0.50864	0.571429	GEUVADIS.LCL.exon_counts,ENSG00000256124,LINC01152,LCL, 0.026,0.034,0.65;ROSMAP.brain_naive.exon_counts,ENSG00000234899,SOX9-AS1,brain_naive,-0.037,0.040,0.63;ROSMAP.brain_naive.txrevise,ENSG00000256124.grp_2.downstream.ENST00000538810,NA,brain_naive, 0.049,0.024,0.53;gtex-finucane,ENSG00000228639,ROCR,Breast_Mammary_Tissue, 0.162,0.040,0.66;gtex-finucane,ENSG00000228639,ROCR,Minor_Salivary_Gland, 0.492,0.027,0.54;gtex-finucane,ENSG00000228639,ROCR,Pancreas, 0.483,0.036,0.61;gtex-finucane,ENSG00000228639,ROCR,Skin_Not_Sun_Exposed_Suprapubic, 0.300,0.037,0.29;gtex-finucane,ENSG00000228639,ROCR,Skin_Sun_Exposed_Lower_leg, 0.263,0.040,0.33;gtex-finucane,ENSG00000256124,LINC01152,Minor_Salivary_Gland, 0.458,0.010,0.24;gtex-finucane,ENSG00000256124,LINC01152,Pancreas, 0.461,0.040,0.54;gtex-finucane,ENSG00000256124,LINC01152,Skin_Not_Sun_Exposed_Suprapubic, 0.226,0.037,0.66;gtex-finucane,ENSG00000256124,LINC01152,Skin_Sun_Exposed_Lower_leg, 0.184,0.040,0.38;gtex-finucane,ENSG00000256124,LINC01152,Thyroid, 0.316,0.039,0.49	NA	NA	Varicose veins|0.692;FEV/FEC ratio|0.691	Varicose veins|0.692;FEV/FEC ratio|0.691;facial morphology measurement|0.621;nose morphology measurement|0.516;body height|0.281					0	NA	NA	NA	NA	NA	NA
Nontoxic multinodular goitre	E4_GOITREMULTINOD	chr17_72114278_G_A	-0.146	4.46e-08	non_coding_transcript_exon_variant	SOX9-AS1	0.848	0.357	rs2216169	0.354	0.418	FUSION.muscle_naive.exon_counts,ENSG00000234899,SOX9-AS1,muscle_naive, 0.050,0.043,0.55;FUSION.muscle_naive.exon_counts,ENSG00000234899,SOX9-AS1,muscle_naive, 0.039,0.020,0.40;FUSION.muscle_naive.exon_counts,ENSG00000234899,SOX9-AS1,muscle_naive,-0.215,0.065,0.39;FUSION.muscle_naive.exon_counts,ENSG00000234899,SOX9-AS1,muscle_naive,-0.133,0.066,0.40;ROSMAP.brain_naive.exon_counts,ENSG00000234899,SOX9-AS1,brain_naive,-0.119,0.056,0.45;ROSMAP.brain_naive.exon_counts,ENSG00000234899,SOX9-AS1,brain_naive,-0.020,0.026,0.53;gtex-finucane,ENSG00000125398,SOX9,Thyroid, 0.240,0.016,0.17	NA	ukbb-finucane,IGF1,Insulin-like growth factor 1,NA,-0.012,0.028,0.5		FEV/FEC ratio|0.41;Varicose veins|0.408;facial morphology measurement|0.391;nose morphology measurement|0.321;serum alanine aminotransferase measurement|0.254					0	NA	NA	NA	NA	NA	NA
Cheft hard palate NOS	Q17_CHEFT_HARD_PALATE_NOS	chr17_73225039_G_GCACA	539	7.59e-10	intron_variant	FAM104A	NA	2.1e-05	-	NA	NA	NA	NA	NA							0	NA	NA	NA	NA	NA	NA
Benign neoplasm: Colon	C3_CANCER	chr17_7668434_T_G	0.483	1.46e-11	3_prime_UTR_variant	TP53	1.35	0.017	rs78378222	0.0199	0.0147	Lepik_2017.blood.exon_counts,ENSG00000141510,TP53,blood, 2.44,1.00,1.00;Lepik_2017.blood.exon_counts,ENSG00000141510,TP53,blood, 2.40,1.00,1.00;GEUVADIS.LCL.exon_counts,ENSG00000141510,TP53,LCL, 3.06,1.00,1.00;Lepik_2017.blood.exon_counts,ENSG00000141510,TP53,blood, 1.99,1.00,1.00;Lepik_2017.blood.exon_counts,ENSG00000141510,TP53,blood, 1.39,1.00,1.00;Lepik_2017.blood.exon_counts,ENSG00000141510,TP53,blood,-2.62,1.00,1.00;Lepik_2017.blood.exon_counts,ENSG00000141510,TP53,blood,-1.46,1.00,1.00;Lepik_2017.blood.exon_counts,ENSG00000141510,TP53,blood,-1.20,1.00,1.00;Lepik_2017.blood.exon_counts,ENSG00000141510,TP53,blood,-1.14,0.99,0.99;Lepik_2017.blood.exon_counts,ENSG00000141510,TP53,blood,-1.00,0.96,0.96;Lepik_2017.blood.exon_counts,ENSG00000141510,TP53,blood,-1.20,1.00,1.00;Lepik_2017.blood.exon_counts,ENSG00000141510,TP53,blood,-1.08,0.98,0.98;Lepik_2017.blood.exon_counts,ENSG00000141510,TP53,blood,-1.28,1.00,1.00;GEUVADIS.LCL.exon_counts,ENSG00000265749,AC135178.4,LCL,-1.24,0.84,0.84;Schwartzentruber_2018.sensory_neuron.exon_counts,ENSG00000141510,TP53,sensory_neuron, 1.12,0.46,0.46;Lepik_2017.blood.gene_counts,ENSG00000141510,TP53,blood,-2.25,1.00,1.00;Lepik_2017.blood.transcript_usage,ENST00000359597,TP53-202,blood, 1.72,1.00,1.00;Lepik_2017.blood.transcript_usage,ENST00000635293,TP53-229,blood, 2.21,1.00,1.00;Lepik_2017.blood.txrevise,ENSG00000141510.grp_1.downstream.ENST00000359597,NA,blood, 2.13,1.00,1.00;Lepik_2017.blood.txrevise,ENSG00000141510.grp_1.downstream.ENST00000504290,NA,blood,-2.03,1.00,1.00;Lepik_2017.blood.txrevise,ENSG00000141510.grp_1.downstream.ENST00000635293,NA,blood, 1.50,1.00,1.00;Lepik_2017.blood.txrevise,ENSG00000141510.grp_2.downstream.ENST00000359597,NA,blood, 2.04,1.00,1.00;Lepik_2017.blood.txrevise,ENSG00000141510.grp_2.downstream.ENST00000504290,NA,blood,-2.03,1.00,1.00;Lepik_2017.blood.txrevise,ENSG00000141510.grp_2.downstream.ENST00000635293,NA,blood, 1.57,1.00,1.00;Schwartzentruber_2018.sensory_neuron.txrevise,ENSG00000141510.grp_1.downstream.ENST00000504290,NA,sensory_neuron,-0.59,0.15,0.15;Schwartzentruber_2018.sensory_neuron.txrevise,ENSG00000141510.grp_2.downstream.ENST00000504290,NA,sensory_neuron,-0.71,0.16,0.16;Fairfax_2014.monocyte_IFN24.HumanHT12V4,ILMN_1779356,TP53,monocyte_IFN24, 0.81,0.38,0.38;gtex-finucane,ENSG00000141510,TP53,Adipose_Subcutaneous,-0.77,1.00,1.00;gtex-finucane,ENSG00000141510,TP53,Skin_Not_Sun_Exposed_Suprapubic,-0.58,1.00,1.00	NA	ukbb-finucane,AST,Aspartate aminotransferase,NA,-0.070,0.34,0.34;ukbb-finucane,ApoA,Apolipoprotein A,NA,-0.063,0.93,0.93;ukbb-finucane,BW,Body weight,NA, 0.077,1.00,1.00;ukbb-finucane,DBP,Diastolic blood pressure,NA, 0.068,1.00,1.00;ukbb-finucane,Height,Adult height,NA, 0.065,1.00,1.00;ukbb-finucane,Ht,Hematocrit,NA, 0.041,0.95,0.95;ukbb-finucane,LOY,Loss of Y,NA, 0.092,1.00,1.00;ukbb-finucane,MCH,Mean corpuscular hemoglobin,NA,-0.098,1.00,1.00;ukbb-finucane,MCV,Mean corpuscular volume,NA,-0.092,1.00,1.00;ukbb-finucane,PP,Pluse pressure,NA,-0.089,1.00,1.00;ukbb-finucane,RBC,Red blood cell count,NA, 0.085,1.00,1.00	diastolic blood pressure|1;prostate carcinoma|1;mean corpuscular volume|1;age at onset|1;glioblastoma multiforme|1;breast carcinoma|1;triple-negative breast cancer|1;lymphoid leukemia|1;cancer|1;melanoma|1;uterine fibroid|1;mean corpuscular hemoglobin concentration|1;keratinocyte carcinoma|1;birth weight|1;mean corpuscular hemoglobin|1;basal cell carcinoma|1;mean reticulocyte volume|1;erythrocyte count|1;monocyte percentage of leukocytes|1;leukocyte count|1;basal cell carcinoma|1;pulse pressure measurement|1;glioma|1;lean body mass|1;cutaneous melanoma|1;nevus count|1;appendicular lean mass|1;mosaic loss of chromosome Y measurement|1;migraine without aura|1;central nervous system cancer|1;Melanoma (meta-analysis of self-reported & diagnosed)|1	mean corpuscular volume|1;breast carcinoma|1;mean corpuscular hemoglobin concentration|1;uterine fibroid|1;melanoma|1;cancer|1;lymphoid leukemia|1;triple-negative breast cancer|1;glioblastoma multiforme|1;glioma|1;age at onset|1;basal cell carcinoma|1;prostate carcinoma|1;birth weight|1;mean corpuscular hemoglobin|1;mean reticulocyte volume|1;erythrocyte count|1;monocyte percentage of leukocytes|1;leukocyte count|1;basal cell carcinoma|1;Melanoma (meta-analysis of self-reported & diagnosed)|1;keratinocyte carcinoma|1;central nervous system cancer|1;nevus count|1;appendicular lean mass|1;pulse pressure measurement|1;cutaneous melanoma|1;diastolic blood pressure|1;lean body mass|1;migraine without aura|1;mosaic loss of chromosome Y measurement|1;eosinophil count|0.563;neuroblastoma|0.563;non-melanoma skin carcinoma|0.375;body height|0.375					0	NA	NA	NA	NA	NA	NA
Benign neoplasm: Colon cell type	C3_OTHER_SKIN	chr17_7668434_T_G	0.632	2.74e-09	3_prime_UTR_variant	TP53	1.35	0.017	rs78378222	0.0199	0.0147	Lepik_2017.blood.exon_counts,ENSG00000141510,TP53,blood, 2.44,0.899,0.899;Lepik_2017.blood.exon_counts,ENSG00000141510,TP53,blood, 2.40,0.899,0.899;HipSci.iPSC.exon_counts,ENSG00000141510,TP53,iPSC, 4.09,0.899,0.899;Lepik_2017.blood.exon_counts,ENSG00000141510,TP53,blood, 1.99,0.899,0.899;Lepik_2017.blood.exon_counts,ENSG00000141510,TP53,blood, 1.39,0.899,0.899;Lepik_2017.blood.exon_counts,ENSG00000141510,TP53,blood,-2.62,0.899,0.899;Lepik_2017.blood.exon_counts,ENSG00000141510,TP53,blood,-1.46,0.899,0.899;Lepik_2017.blood.exon_counts,ENSG00000141510,TP53,blood,-1.20,0.895,0.899;Lepik_2017.blood.exon_counts,ENSG00000141510,TP53,blood,-1.14,0.895,0.899;Lepik_2017.blood.exon_counts,ENSG00000141510,TP53,blood,-1.00,0.867,0.899;Lepik_2017.blood.exon_counts,ENSG00000141510,TP53,blood,-1.20,0.899,0.899;Lepik_2017.blood.exon_counts,ENSG00000141510,TP53,blood,-1.08,0.885,0.899;Lepik_2017.blood.exon_counts,ENSG00000141510,TP53,blood,-1.28,0.897,0.899;GEUVADIS.LCL.exon_counts,ENSG00000265749,AC135178.4,LCL,-1.24,0.754,0.838;ROSMAP.brain_naive.exon_counts,ENSG00000141510,TP53,brain_naive, 1.59,0.093,0.094;Schwartzentruber_2018.sensory_neuron.exon_counts,ENSG00000141510,TP53,sensory_neuron, 1.12,0.450,0.556;Lepik_2017.blood.gene_counts,ENSG00000141510,TP53,blood,-2.25,0.899,0.899;Lepik_2017.blood.transcript_usage,ENST00000359597,TP53-202,blood, 1.72,0.899,0.899;Lepik_2017.blood.transcript_usage,ENST00000635293,TP53-229,blood, 2.21,0.899,0.899;Lepik_2017.blood.txrevise,ENSG00000141510.grp_1.downstream.ENST00000359597,NA,blood, 2.13,0.899,0.899;Lepik_2017.blood.txrevise,ENSG00000141510.grp_1.downstream.ENST00000504290,NA,blood,-2.03,0.899,0.899;Lepik_2017.blood.txrevise,ENSG00000141510.grp_1.downstream.ENST00000635293,NA,blood, 1.50,0.899,0.899;Lepik_2017.blood.txrevise,ENSG00000141510.grp_2.downstream.ENST00000359597,NA,blood, 2.04,0.899,0.899;Lepik_2017.blood.txrevise,ENSG00000141510.grp_2.downstream.ENST00000504290,NA,blood,-2.03,0.899,0.899;Lepik_2017.blood.txrevise,ENSG00000141510.grp_2.downstream.ENST00000635293,NA,blood, 1.57,0.899,0.899;Schwartzentruber_2018.sensory_neuron.txrevise,ENSG00000141510.grp_1.downstream.ENST00000504290,NA,sensory_neuron,-0.59,0.139,0.227;Schwartzentruber_2018.sensory_neuron.txrevise,ENSG00000141510.grp_2.downstream.ENST00000504290,NA,sensory_neuron,-0.71,0.156,0.257;Fairfax_2014.monocyte_IFN24.HumanHT12V4,ILMN_1779356,TP53,monocyte_IFN24, 0.81,0.343,0.435;gtex-finucane,ENSG00000141510,TP53,Adipose_Subcutaneous,-0.77,0.899,0.899;gtex-finucane,ENSG00000141510,TP53,Skin_Not_Sun_Exposed_Suprapubic,-0.58,0.899,0.899	NA	ukbb-finucane,AST,Aspartate aminotransferase,NA,-0.070,0.304,0.338;ukbb-finucane,ApoA,Apolipoprotein A,NA,-0.063,0.843,0.959;ukbb-finucane,BW,Body weight,NA, 0.077,0.899,0.899;ukbb-finucane,DBP,Diastolic blood pressure,NA, 0.068,0.898,0.899;ukbb-finucane,Height,Adult height,NA, 0.065,0.899,0.899;ukbb-finucane,Ht,Hematocrit,NA, 0.041,0.857,0.899;ukbb-finucane,LOY,Loss of Y,NA, 0.092,0.899,0.899;ukbb-finucane,Lym,Lymphocyte count,NA, 0.051,0.093,0.094;ukbb-finucane,MCH,Mean corpuscular hemoglobin,NA,-0.098,0.899,0.899;ukbb-finucane,MCV,Mean corpuscular volume,NA,-0.092,0.899,0.899;ukbb-finucane,PP,Pluse pressure,NA,-0.089,0.899,0.899;ukbb-finucane,RBC,Red blood cell count,NA, 0.085,0.899,0.899	diastolic blood pressure|1;breast carcinoma|1;mean corpuscular hemoglobin concentration|1;uterine fibroid|1;melanoma|1;cancer|1;lymphoid leukemia|1;triple-negative breast cancer|1;glioblastoma multiforme|1;keratinocyte carcinoma|1;age at onset|1;mean corpuscular volume|1;prostate carcinoma|1;birth weight|1;mean corpuscular hemoglobin|1;basal cell carcinoma|1;mean reticulocyte volume|1;erythrocyte count|1;monocyte percentage of leukocytes|1;leukocyte count|1;basal cell carcinoma|1;Melanoma (meta-analysis of self-reported & diagnosed)|1;pulse pressure measurement|1;glioma|1;lean body mass|1;cutaneous melanoma|1;nevus count|1;appendicular lean mass|1;migraine without aura|1;central nervous system cancer|1;mosaic loss of chromosome Y measurement|1;neuroblastoma|0.563;eosinophil count|0.563	mean corpuscular volume|1;breast carcinoma|1;mean corpuscular hemoglobin concentration|1;uterine fibroid|1;melanoma|1;cancer|1;lymphoid leukemia|1;triple-negative breast cancer|1;glioblastoma multiforme|1;glioma|1;age at onset|1;basal cell carcinoma|1;prostate carcinoma|1;birth weight|1;mean corpuscular hemoglobin|1;mean reticulocyte volume|1;erythrocyte count|1;monocyte percentage of leukocytes|1;leukocyte count|1;basal cell carcinoma|1;Melanoma (meta-analysis of self-reported & diagnosed)|1;keratinocyte carcinoma|1;central nervous system cancer|1;nevus count|1;appendicular lean mass|1;pulse pressure measurement|1;cutaneous melanoma|1;diastolic blood pressure|1;lean body mass|1;migraine without aura|1;mosaic loss of chromosome Y measurement|1;eosinophil count|0.563;neuroblastoma|0.563;non-melanoma skin carcinoma|0.375;body height|0.375					0	NA	NA	NA	NA	NA	NA
Benign neoplasms	CD2_BENIGN	chr17_7668434_T_G	0.464	2.07e-50	3_prime_UTR_variant	TP53	1.35	0.0174	rs78378222	0.019862	0.0146814	Lepik_2017.blood.exon_counts,ENSG00000141510,TP53,blood, 2.44,1.00,1.00;Lepik_2017.blood.exon_counts,ENSG00000141510,TP53,blood, 2.40,1.00,1.00;Lepik_2017.blood.exon_counts,ENSG00000141510,TP53,blood, 2.67,1.00,1.00;Lepik_2017.blood.exon_counts,ENSG00000141510,TP53,blood, 1.99,1.00,1.00;Lepik_2017.blood.exon_counts,ENSG00000141510,TP53,blood, 1.39,1.00,1.00;Lepik_2017.blood.exon_counts,ENSG00000141510,TP53,blood,-2.62,1.00,1.00;Lepik_2017.blood.exon_counts,ENSG00000141510,TP53,blood,-1.46,1.00,1.00;Lepik_2017.blood.exon_counts,ENSG00000141510,TP53,blood,-1.20,1.00,1.00;Lepik_2017.blood.exon_counts,ENSG00000141510,TP53,blood,-1.14,0.99,0.99;Lepik_2017.blood.exon_counts,ENSG00000141510,TP53,blood,-1.00,0.96,0.96;Lepik_2017.blood.exon_counts,ENSG00000141510,TP53,blood,-1.20,1.00,1.00;Lepik_2017.blood.exon_counts,ENSG00000141510,TP53,blood,-1.08,0.98,0.98;Lepik_2017.blood.exon_counts,ENSG00000141510,TP53,blood,-1.28,1.00,1.00;GEUVADIS.LCL.exon_counts,ENSG00000265749,AC135178.4,LCL,-1.24,0.84,0.84;Schwartzentruber_2018.sensory_neuron.exon_counts,ENSG00000141510,TP53,sensory_neuron, 1.12,0.46,0.46;Lepik_2017.blood.gene_counts,ENSG00000141510,TP53,blood,-2.25,1.00,1.00;Lepik_2017.blood.transcript_usage,ENST00000359597,TP53-202,blood, 1.72,1.00,1.00;Lepik_2017.blood.transcript_usage,ENST00000635293,TP53-229,blood, 2.21,1.00,1.00;Lepik_2017.blood.txrevise,ENSG00000141510.grp_1.downstream.ENST00000359597,NA,blood, 2.13,1.00,1.00;Lepik_2017.blood.txrevise,ENSG00000141510.grp_1.downstream.ENST00000504290,NA,blood,-2.03,1.00,1.00;Lepik_2017.blood.txrevise,ENSG00000141510.grp_1.downstream.ENST00000635293,NA,blood, 1.50,1.00,1.00;Lepik_2017.blood.txrevise,ENSG00000141510.grp_2.downstream.ENST00000359597,NA,blood, 2.04,1.00,1.00;Lepik_2017.blood.txrevise,ENSG00000141510.grp_2.downstream.ENST00000504290,NA,blood,-2.03,1.00,1.00;Lepik_2017.blood.txrevise,ENSG00000141510.grp_2.downstream.ENST00000635293,NA,blood, 1.57,1.00,1.00;Schwartzentruber_2018.sensory_neuron.txrevise,ENSG00000141510.grp_1.downstream.ENST00000504290,NA,sensory_neuron,-0.59,0.15,0.15;Schwartzentruber_2018.sensory_neuron.txrevise,ENSG00000141510.grp_2.downstream.ENST00000504290,NA,sensory_neuron,-0.71,0.16,0.16;Fairfax_2014.monocyte_IFN24.HumanHT12V4,ILMN_1779356,TP53,monocyte_IFN24, 0.81,0.38,0.38;gtex-finucane,ENSG00000141510,TP53,Adipose_Subcutaneous,-0.77,1.00,1.00;gtex-finucane,ENSG00000141510,TP53,Skin_Not_Sun_Exposed_Suprapubic,-0.58,1.00,1.00	NA	ukbb-finucane,AST,Aspartate aminotransferase,NA,-0.070,0.34,0.34;ukbb-finucane,ApoA,Apolipoprotein A,NA,-0.063,0.93,0.93;ukbb-finucane,BW,Body weight,NA, 0.077,1.00,1.00;ukbb-finucane,DBP,Diastolic blood pressure,NA, 0.068,1.00,1.00;ukbb-finucane,Height,Adult height,NA, 0.065,1.00,1.00;ukbb-finucane,Ht,Hematocrit,NA, 0.041,0.95,0.95;ukbb-finucane,LOY,Loss of Y,NA, 0.092,1.00,1.00;ukbb-finucane,MCH,Mean corpuscular hemoglobin,NA,-0.098,1.00,1.00;ukbb-finucane,MCV,Mean corpuscular volume,NA,-0.092,1.00,1.00;ukbb-finucane,PP,Pluse pressure,NA,-0.089,1.00,1.00;ukbb-finucane,RBC,Red blood cell count,NA, 0.085,1.00,1.00	diastolic blood pressure|1;prostate carcinoma|1;mean corpuscular volume|1;age at onset|1;glioblastoma multiforme|1;breast carcinoma|1;triple-negative breast cancer|1;lymphoid leukemia|1;cancer|1;melanoma|1;uterine fibroid|1;mean corpuscular hemoglobin concentration|1;keratinocyte carcinoma|1;birth weight|1;mean corpuscular hemoglobin|1;basal cell carcinoma|1;mean reticulocyte volume|1;erythrocyte count|1;monocyte percentage of leukocytes|1;leukocyte count|1;basal cell carcinoma|1;pulse pressure measurement|1;glioma|1;lean body mass|1;cutaneous melanoma|1;nevus count|1;appendicular lean mass|1;mosaic loss of chromosome Y measurement|1;migraine without aura|1;central nervous system cancer|1;Melanoma (meta-analysis of self-reported & diagnosed)|1	basal cell carcinoma|1;mean corpuscular hemoglobin concentration|1;melanoma|1;cancer|1;lymphoid leukemia|1;triple-negative breast cancer|1;breast carcinoma|1;glioblastoma multiforme|1;age at onset|1;mean corpuscular volume|1;keratinocyte carcinoma|1;glioma|1;uterine fibroid|1;prostate carcinoma|1;Melanoma (meta-analysis of self-reported & diagnosed)|1;basal cell carcinoma|1;leukocyte count|1;erythrocyte count|1;monocyte percentage of leukocytes|1;mean corpuscular hemoglobin|1;mean reticulocyte volume|1;birth weight|1;central nervous system cancer|1;diastolic blood pressure|1;pulse pressure measurement|1;lean body mass|1;cutaneous melanoma|1;nevus count|1;appendicular lean mass|1;mosaic loss of chromosome Y measurement|1;migraine without aura|1;eosinophil count|0.563;neuroblastoma|0.563;non-melanoma skin carcinoma|0.375;body height|0.375;type II diabetes mellitus|0.109;vital capacity|0.0244					0	NA	NA	NA	NA	NA	NA
Leiomyoma of uterus	CD2_BENIGN_COLON_EXALLC	chr17_7668434_T_G	0.902	7.28e-69	3_prime_UTR_variant	TP53	1.35285	0.0173	rs78378222	0.019862	0.0146814	Lepik_2017.blood.exon_counts,ENSG00000141510,TP53,blood, 2.44,1.00,1.00;Lepik_2017.blood.exon_counts,ENSG00000141510,TP53,blood, 2.40,1.00,1.00;Lepik_2017.blood.exon_counts,ENSG00000141510,TP53,blood, 2.67,1.00,1.00;Lepik_2017.blood.exon_counts,ENSG00000141510,TP53,blood, 1.99,1.00,1.00;Lepik_2017.blood.exon_counts,ENSG00000141510,TP53,blood, 1.39,1.00,1.00;Lepik_2017.blood.exon_counts,ENSG00000141510,TP53,blood,-2.62,1.00,1.00;Lepik_2017.blood.exon_counts,ENSG00000141510,TP53,blood,-1.46,1.00,1.00;Lepik_2017.blood.exon_counts,ENSG00000141510,TP53,blood,-1.20,1.00,1.00;Lepik_2017.blood.exon_counts,ENSG00000141510,TP53,blood,-1.14,0.99,0.99;Lepik_2017.blood.exon_counts,ENSG00000141510,TP53,blood,-1.00,0.96,0.96;Lepik_2017.blood.exon_counts,ENSG00000141510,TP53,blood,-1.20,1.00,1.00;Lepik_2017.blood.exon_counts,ENSG00000141510,TP53,blood,-1.08,0.98,0.98;Lepik_2017.blood.exon_counts,ENSG00000141510,TP53,blood,-1.28,1.00,1.00;GEUVADIS.LCL.exon_counts,ENSG00000265749,AC135178.4,LCL,-1.24,0.84,0.84;Schwartzentruber_2018.sensory_neuron.exon_counts,ENSG00000141510,TP53,sensory_neuron, 1.12,0.46,0.46;Lepik_2017.blood.gene_counts,ENSG00000141510,TP53,blood,-2.25,1.00,1.00;Lepik_2017.blood.transcript_usage,ENST00000359597,TP53-202,blood, 1.72,1.00,1.00;GEUVADIS.LCL.transcript_usage,ENST00000635293,TP53-229,LCL, 2.58,1.00,1.00;Lepik_2017.blood.txrevise,ENSG00000141510.grp_1.downstream.ENST00000359597,NA,blood, 2.13,1.00,1.00;Lepik_2017.blood.txrevise,ENSG00000141510.grp_1.downstream.ENST00000504290,NA,blood,-2.03,1.00,1.00;Lepik_2017.blood.txrevise,ENSG00000141510.grp_1.downstream.ENST00000635293,NA,blood, 1.50,1.00,1.00;Lepik_2017.blood.txrevise,ENSG00000141510.grp_2.downstream.ENST00000359597,NA,blood, 2.04,1.00,1.00;Lepik_2017.blood.txrevise,ENSG00000141510.grp_2.downstream.ENST00000504290,NA,blood,-2.03,1.00,1.00;Lepik_2017.blood.txrevise,ENSG00000141510.grp_2.downstream.ENST00000635293,NA,blood, 1.57,1.00,1.00;Schwartzentruber_2018.sensory_neuron.txrevise,ENSG00000141510.grp_1.downstream.ENST00000504290,NA,sensory_neuron,-0.59,0.15,0.15;Schwartzentruber_2018.sensory_neuron.txrevise,ENSG00000141510.grp_2.downstream.ENST00000504290,NA,sensory_neuron,-0.71,0.16,0.16;Fairfax_2014.monocyte_IFN24.HumanHT12V4,ILMN_1779356,TP53,monocyte_IFN24, 0.81,0.38,0.38;gtex-finucane,ENSG00000141510,TP53,Adipose_Subcutaneous,-0.77,1.00,1.00;gtex-finucane,ENSG00000141510,TP53,Skin_Not_Sun_Exposed_Suprapubic,-0.58,1.00,1.00	NA	ukbb-finucane,AST,Aspartate aminotransferase,NA,-0.070,0.34,0.34;ukbb-finucane,ApoA,Apolipoprotein A,NA,-0.063,0.93,0.93;ukbb-finucane,BW,Body weight,NA, 0.077,1.00,1.00;ukbb-finucane,DBP,Diastolic blood pressure,NA, 0.068,1.00,1.00;ukbb-finucane,Height,Adult height,NA, 0.065,1.00,1.00;ukbb-finucane,Ht,Hematocrit,NA, 0.041,0.95,0.95;ukbb-finucane,LOY,Loss of Y,NA, 0.092,1.00,1.00;ukbb-finucane,MCH,Mean corpuscular hemoglobin,NA,-0.098,1.00,1.00;ukbb-finucane,MCV,Mean corpuscular volume,NA,-0.092,1.00,1.00;ukbb-finucane,PP,Pluse pressure,NA,-0.089,1.00,1.00;ukbb-finucane,RBC,Red blood cell count,NA, 0.085,1.00,1.00	diastolic blood pressure|1;prostate carcinoma|1;mean corpuscular volume|1;age at onset|1;glioblastoma multiforme|1;breast carcinoma|1;triple-negative breast cancer|1;lymphoid leukemia|1;cancer|1;melanoma|1;mean corpuscular hemoglobin concentration|1;keratinocyte carcinoma|1;birth weight|1;mean corpuscular hemoglobin|1;basal cell carcinoma|1;mean reticulocyte volume|1;erythrocyte count|1;monocyte percentage of leukocytes|1;leukocyte count|1;basal cell carcinoma|1;pulse pressure measurement|1;glioma|1;lean body mass|1;cutaneous melanoma|1;nevus count|1;appendicular lean mass|1;mosaic loss of chromosome Y measurement|1;migraine without aura|1;central nervous system cancer|1;Melanoma (meta-analysis of self-reported & diagnosed)|1	migraine without aura|1;pulse pressure measurement|1;central nervous system cancer|1;glioblastoma multiforme|1;glioma|1;mean corpuscular volume|1;diastolic blood pressure|1;mosaic loss of chromosome Y measurement|1;basal cell carcinoma|1;keratinocyte carcinoma|1;prostate carcinoma|1;mean corpuscular hemoglobin concentration|1;melanoma|1;cancer|1;lymphoid leukemia|1;triple-negative breast cancer|1;breast carcinoma|1;age at onset|1;birth weight|1;mean corpuscular hemoglobin|1;Melanoma (meta-analysis of self-reported & diagnosed)|1;basal cell carcinoma|1;leukocyte count|1;erythrocyte count|1;monocyte percentage of leukocytes|1;mean reticulocyte volume|1;cutaneous melanoma|1;appendicular lean mass|1;nevus count|1;lean body mass|1;neuroblastoma|0.563;eosinophil count|0.563;non-melanoma skin carcinoma|0.375;body height|0.375;type II diabetes mellitus|0.109;serum non-albumin protein measurement|0.0516;IGA glomerulonephritis|0.0516;bitter alcoholic beverage consumption measurement|0.0516;alcohol consumption measurement|0.0516;albumin:globulin ratio measurement|0.0516;vital capacity|0.0244;Parkinson's disease|0.0218;Parkinsonâ_x0080__x0099_s disease (meta-analysis with self-reported, clinical and proxy cases)|0.0218;monocyte count|0.0208;lymphocyte percentage of leukocytes|0.0208;lymphocyte count|0.0208;neutrophil percentage of leukocytes|0.0208					0	NA	NA	NA	NA	NA	NA
Malignant neoplasm	CD2_BENIGN_COLON_NOS_EXALLC	chr17_7668434_T_G	0.2	5.59e-09	3_prime_UTR_variant	TP53	1.35285	0.0174	rs78378222	0.019862	0.0146814	Lepik_2017.blood.exon_counts,ENSG00000141510,TP53,blood, 2.44,0.858,0.858;Lepik_2017.blood.exon_counts,ENSG00000141510,TP53,blood, 2.40,0.858,0.858;HipSci.iPSC.exon_counts,ENSG00000141510,TP53,iPSC, 4.09,0.858,0.858;Lepik_2017.blood.exon_counts,ENSG00000141510,TP53,blood, 1.99,0.858,0.858;Lepik_2017.blood.exon_counts,ENSG00000141510,TP53,blood, 1.39,0.858,0.858;Lepik_2017.blood.exon_counts,ENSG00000141510,TP53,blood,-2.62,0.858,0.858;Lepik_2017.blood.exon_counts,ENSG00000141510,TP53,blood,-1.46,0.857,0.858;Lepik_2017.blood.exon_counts,ENSG00000141510,TP53,blood,-1.20,0.854,0.858;Lepik_2017.blood.exon_counts,ENSG00000141510,TP53,blood,-1.14,0.854,0.858;Lepik_2017.blood.exon_counts,ENSG00000141510,TP53,blood,-1.00,0.827,0.858;Lepik_2017.blood.exon_counts,ENSG00000141510,TP53,blood,-1.20,0.857,0.858;Lepik_2017.blood.exon_counts,ENSG00000141510,TP53,blood,-1.08,0.844,0.858;Lepik_2017.blood.exon_counts,ENSG00000141510,TP53,blood,-1.28,0.856,0.858;GEUVADIS.LCL.exon_counts,ENSG00000265749,AC135178.4,LCL,-1.24,0.727,0.892;Schwartzentruber_2018.sensory_neuron.exon_counts,ENSG00000141510,TP53,sensory_neuron, 1.12,0.404,0.569;Schmiedel_2018.CD8_T-cell_anti-CD3-CD28.exon_counts,ENSG00000170037,CNTROB,CD8_T-cell_anti-CD3-CD28, 3.14,0.039,0.053;Schmiedel_2018.CD8_T-cell_naive.exon_counts,ENSG00000178921,PFAS,CD8_T-cell_naive, 2.36,0.032,0.053;Lepik_2017.blood.gene_counts,ENSG00000141510,TP53,blood,-2.25,0.858,0.858;Lepik_2017.blood.transcript_usage,ENST00000359597,TP53-202,blood, 1.72,0.858,0.858;Lepik_2017.blood.transcript_usage,ENST00000635293,TP53-229,blood, 2.21,0.858,0.858;TwinsUK.LCL.transcript_usage,ENST00000359597,TP53-202,LCL, 1.12,0.059,0.066;TwinsUK.LCL.transcript_usage,ENST00000635293,TP53-229,LCL, 2.22,0.066,0.066;Lepik_2017.blood.txrevise,ENSG00000141510.grp_1.downstream.ENST00000359597,NA,blood, 2.13,0.858,0.858;Lepik_2017.blood.txrevise,ENSG00000141510.grp_1.downstream.ENST00000504290,NA,blood,-2.03,0.858,0.858;Lepik_2017.blood.txrevise,ENSG00000141510.grp_1.downstream.ENST00000635293,NA,blood, 1.50,0.858,0.858;Lepik_2017.blood.txrevise,ENSG00000141510.grp_2.downstream.ENST00000359597,NA,blood, 2.04,0.858,0.858;Lepik_2017.blood.txrevise,ENSG00000141510.grp_2.downstream.ENST00000504290,NA,blood,-2.03,0.858,0.858;Lepik_2017.blood.txrevise,ENSG00000141510.grp_2.downstream.ENST00000635293,NA,blood, 1.57,0.858,0.858;TwinsUK.LCL.txrevise,ENSG00000141510.grp_1.downstream.ENST00000359597,NA,LCL, 1.93,0.066,0.066;TwinsUK.LCL.txrevise,ENSG00000141510.grp_1.downstream.ENST00000413465,NA,LCL, 1.76,0.066,0.066;Schwartzentruber_2018.sensory_neuron.txrevise,ENSG00000141510.grp_1.downstream.ENST00000504290,NA,sensory_neuron,-0.59,0.150,0.266;TwinsUK.LCL.txrevise,ENSG00000141510.grp_2.downstream.ENST00000359597,NA,LCL, 2.09,0.066,0.066;Schwartzentruber_2018.sensory_neuron.txrevise,ENSG00000141510.grp_2.downstream.ENST00000504290,NA,sensory_neuron,-0.71,0.167,0.283;Fairfax_2014.monocyte_IFN24.HumanHT12V4,ILMN_1779356,TP53,monocyte_IFN24, 0.81,0.355,0.495;gtex-finucane,ENSG00000141510,TP53,Adipose_Subcutaneous,-0.77,0.857,0.858;gtex-finucane,ENSG00000141510,TP53,Skin_Not_Sun_Exposed_Suprapubic,-0.58,0.858,0.858	NA	ukbb-finucane,AST,Aspartate aminotransferase,NA,-0.070,0.290,0.338;ukbb-finucane,ApoA,Apolipoprotein A,NA,-0.063,0.798,0.858;ukbb-finucane,BW,Body weight,NA, 0.077,0.858,0.858;ukbb-finucane,DBP,Diastolic blood pressure,NA, 0.068,0.856,0.858;ukbb-finucane,Height,Adult height,NA, 0.065,0.858,0.858;ukbb-finucane,Ht,Hematocrit,NA, 0.041,0.817,0.858;ukbb-finucane,LOY,Loss of Y,NA, 0.092,0.858,0.858;ukbb-finucane,MCH,Mean corpuscular hemoglobin,NA,-0.098,0.858,0.858;ukbb-finucane,MCV,Mean corpuscular volume,NA,-0.092,0.858,0.858;ukbb-finucane,PP,Pluse pressure,NA,-0.089,0.858,0.858;ukbb-finucane,RBC,Red blood cell count,NA, 0.085,0.858,0.858;ukbb-finucane,TP,Total protein,NA,-0.023,0.066,0.066	glioma|1;glioblastoma multiforme|1;uterine fibroid|1;melanoma|1;cancer|1;lymphoid leukemia|1;triple-negative breast cancer|1;breast carcinoma|1;age at onset|1;basal cell carcinoma|1;mean corpuscular volume|1;mean corpuscular hemoglobin concentration|1;prostate carcinoma|1;birth weight|1;mean corpuscular hemoglobin|1;mean reticulocyte volume|1;erythrocyte count|1;monocyte percentage of leukocytes|1;leukocyte count|1;basal cell carcinoma|1;keratinocyte carcinoma|1;Melanoma (meta-analysis of self-reported & diagnosed)|1;central nervous system cancer|1;pulse pressure measurement|1;lean body mass|1;diastolic blood pressure|1;cutaneous melanoma|1;nevus count|1;appendicular lean mass|1;mosaic loss of chromosome Y measurement|1;migraine without aura|1	mean corpuscular volume|1;breast carcinoma|1;mean corpuscular hemoglobin concentration|1;uterine fibroid|1;melanoma|1;cancer|1;lymphoid leukemia|1;triple-negative breast cancer|1;glioblastoma multiforme|1;glioma|1;age at onset|1;basal cell carcinoma|1;prostate carcinoma|1;birth weight|1;mean corpuscular hemoglobin|1;mean reticulocyte volume|1;erythrocyte count|1;monocyte percentage of leukocytes|1;leukocyte count|1;basal cell carcinoma|1;Melanoma (meta-analysis of self-reported & diagnosed)|1;keratinocyte carcinoma|1;central nervous system cancer|1;nevus count|1;appendicular lean mass|1;pulse pressure measurement|1;cutaneous melanoma|1;diastolic blood pressure|1;lean body mass|1;migraine without aura|1;mosaic loss of chromosome Y measurement|1;eosinophil count|0.563;neuroblastoma|0.563;non-melanoma skin carcinoma|0.375;body height|0.375					0	NA	NA	NA	NA	NA	NA
Other benign neoplasms of skin	CD2_BENIGN_LEIOMYOMA_UTERI	chr17_7668434_T_G	0.403	4.18e-08	3_prime_UTR_variant	TP53	1.35	0.017	rs78378222	0.0199	0.0147	Lepik_2017.blood.exon_counts,ENSG00000141510,TP53,blood, 2.44,0.96,0.96;Lepik_2017.blood.exon_counts,ENSG00000141510,TP53,blood, 2.40,0.96,0.96;HipSci.iPSC.exon_counts,ENSG00000141510,TP53,iPSC, 4.09,0.96,0.96;Lepik_2017.blood.exon_counts,ENSG00000141510,TP53,blood, 1.99,0.96,0.96;Lepik_2017.blood.exon_counts,ENSG00000141510,TP53,blood, 1.39,0.96,0.96;Lepik_2017.blood.exon_counts,ENSG00000141510,TP53,blood,-2.62,0.96,0.96;Lepik_2017.blood.exon_counts,ENSG00000141510,TP53,blood,-1.46,0.96,0.96;Lepik_2017.blood.exon_counts,ENSG00000141510,TP53,blood,-1.20,0.96,0.96;Lepik_2017.blood.exon_counts,ENSG00000141510,TP53,blood,-1.14,0.96,0.96;Lepik_2017.blood.exon_counts,ENSG00000141510,TP53,blood,-1.00,0.93,0.96;Lepik_2017.blood.exon_counts,ENSG00000141510,TP53,blood,-1.20,0.96,0.96;Lepik_2017.blood.exon_counts,ENSG00000141510,TP53,blood,-1.08,0.95,0.96;Lepik_2017.blood.exon_counts,ENSG00000141510,TP53,blood,-1.28,0.96,0.96;GEUVADIS.LCL.exon_counts,ENSG00000265749,AC135178.4,LCL,-1.24,0.81,0.84;Schwartzentruber_2018.sensory_neuron.exon_counts,ENSG00000141510,TP53,sensory_neuron, 1.12,0.44,0.46;Lepik_2017.blood.gene_counts,ENSG00000141510,TP53,blood,-2.25,0.96,0.96;Lepik_2017.blood.transcript_usage,ENST00000359597,TP53-202,blood, 1.72,0.96,0.96;GEUVADIS.LCL.transcript_usage,ENST00000635293,TP53-229,LCL, 2.58,0.96,0.96;Lepik_2017.blood.txrevise,ENSG00000141510.grp_1.downstream.ENST00000359597,NA,blood, 2.13,0.96,0.96;Lepik_2017.blood.txrevise,ENSG00000141510.grp_1.downstream.ENST00000504290,NA,blood,-2.03,0.96,0.96;Lepik_2017.blood.txrevise,ENSG00000141510.grp_1.downstream.ENST00000635293,NA,blood, 1.50,0.96,0.96;Lepik_2017.blood.txrevise,ENSG00000141510.grp_2.downstream.ENST00000359597,NA,blood, 2.04,0.96,0.96;Lepik_2017.blood.txrevise,ENSG00000141510.grp_2.downstream.ENST00000504290,NA,blood,-2.03,0.96,0.96;Lepik_2017.blood.txrevise,ENSG00000141510.grp_2.downstream.ENST00000635293,NA,blood, 1.57,0.96,0.96;Schwartzentruber_2018.sensory_neuron.txrevise,ENSG00000141510.grp_1.downstream.ENST00000504290,NA,sensory_neuron,-0.59,0.14,0.15;Schwartzentruber_2018.sensory_neuron.txrevise,ENSG00000141510.grp_2.downstream.ENST00000504290,NA,sensory_neuron,-0.71,0.16,0.16;Fairfax_2014.monocyte_IFN24.HumanHT12V4,ILMN_1779356,TP53,monocyte_IFN24, 0.81,0.36,0.38;gtex-finucane,ENSG00000141510,TP53,Adipose_Subcutaneous,-0.77,0.96,0.96;gtex-finucane,ENSG00000141510,TP53,Skin_Not_Sun_Exposed_Suprapubic,-0.58,0.96,0.96	NA	ukbb-finucane,AST,Aspartate aminotransferase,NA,-0.070,0.32,0.34;ukbb-finucane,ApoA,Apolipoprotein A,NA,-0.063,0.90,0.93;ukbb-finucane,BW,Body weight,NA, 0.077,0.96,0.96;ukbb-finucane,DBP,Diastolic blood pressure,NA, 0.068,0.96,0.96;ukbb-finucane,Height,Adult height,NA, 0.065,0.96,0.96;ukbb-finucane,Ht,Hematocrit,NA, 0.041,0.92,0.95;ukbb-finucane,LOY,Loss of Y,NA, 0.092,0.96,0.96;ukbb-finucane,MCH,Mean corpuscular hemoglobin,NA,-0.098,0.96,0.96;ukbb-finucane,MCV,Mean corpuscular volume,NA,-0.092,0.96,0.96;ukbb-finucane,PP,Pluse pressure,NA,-0.089,0.96,0.96;ukbb-finucane,RBC,Red blood cell count,NA, 0.085,0.96,0.96	diastolic blood pressure|1;prostate carcinoma|1;mean corpuscular volume|1;age at onset|1;glioblastoma multiforme|1;breast carcinoma|1;triple-negative breast cancer|1;lymphoid leukemia|1;cancer|1;melanoma|1;uterine fibroid|1;mean corpuscular hemoglobin concentration|1;keratinocyte carcinoma|1;birth weight|1;mean corpuscular hemoglobin|1;basal cell carcinoma|1;mean reticulocyte volume|1;erythrocyte count|1;monocyte percentage of leukocytes|1;leukocyte count|1;basal cell carcinoma|1;pulse pressure measurement|1;glioma|1;lean body mass|1;cutaneous melanoma|1;nevus count|1;appendicular lean mass|1;mosaic loss of chromosome Y measurement|1;migraine without aura|1;central nervous system cancer|1;Melanoma (meta-analysis of self-reported & diagnosed)|1	mean corpuscular volume|1;breast carcinoma|1;mean corpuscular hemoglobin concentration|1;uterine fibroid|1;melanoma|1;cancer|1;lymphoid leukemia|1;triple-negative breast cancer|1;glioblastoma multiforme|1;glioma|1;age at onset|1;basal cell carcinoma|1;prostate carcinoma|1;birth weight|1;mean corpuscular hemoglobin|1;mean reticulocyte volume|1;erythrocyte count|1;monocyte percentage of leukocytes|1;leukocyte count|1;basal cell carcinoma|1;Melanoma (meta-analysis of self-reported & diagnosed)|1;keratinocyte carcinoma|1;central nervous system cancer|1;nevus count|1;appendicular lean mass|1;pulse pressure measurement|1;cutaneous melanoma|1;diastolic blood pressure|1;lean body mass|1;migraine without aura|1;mosaic loss of chromosome Y measurement|1;eosinophil count|0.563;neuroblastoma|0.563;non-melanoma skin carcinoma|0.375;body height|0.375					0	NA	NA	NA	NA	NA	NA
Other malignant neoplasms of skin	CD2_BENIGN_SKIN_EXALLC	chr17_7668434_T_G	0.533	1.62e-17	3_prime_UTR_variant	TP53	1.35285	0.0174	rs78378222	0.019862	0.0146814	Lepik_2017.blood.exon_counts,ENSG00000141510,TP53,blood, 2.44,1.00,1.00;Lepik_2017.blood.exon_counts,ENSG00000141510,TP53,blood, 2.40,1.00,1.00;Lepik_2017.blood.exon_counts,ENSG00000141510,TP53,blood, 2.67,1.00,1.00;Lepik_2017.blood.exon_counts,ENSG00000141510,TP53,blood, 1.99,1.00,1.00;Lepik_2017.blood.exon_counts,ENSG00000141510,TP53,blood, 1.39,1.00,1.00;Lepik_2017.blood.exon_counts,ENSG00000141510,TP53,blood,-2.62,1.00,1.00;Lepik_2017.blood.exon_counts,ENSG00000141510,TP53,blood,-1.46,1.00,1.00;Lepik_2017.blood.exon_counts,ENSG00000141510,TP53,blood,-1.20,1.00,1.00;Lepik_2017.blood.exon_counts,ENSG00000141510,TP53,blood,-1.14,0.99,0.99;Lepik_2017.blood.exon_counts,ENSG00000141510,TP53,blood,-1.00,0.96,0.96;Lepik_2017.blood.exon_counts,ENSG00000141510,TP53,blood,-1.20,1.00,1.00;Lepik_2017.blood.exon_counts,ENSG00000141510,TP53,blood,-1.08,0.98,0.98;Lepik_2017.blood.exon_counts,ENSG00000141510,TP53,blood,-1.28,1.00,1.00;GEUVADIS.LCL.exon_counts,ENSG00000265749,AC135178.4,LCL,-1.24,0.84,0.84;Schwartzentruber_2018.sensory_neuron.exon_counts,ENSG00000141510,TP53,sensory_neuron, 1.12,0.46,0.46;Lepik_2017.blood.gene_counts,ENSG00000141510,TP53,blood,-2.25,1.00,1.00;Lepik_2017.blood.transcript_usage,ENST00000359597,TP53-202,blood, 1.72,1.00,1.00;Lepik_2017.blood.transcript_usage,ENST00000635293,TP53-229,blood, 2.21,1.00,1.00;Lepik_2017.blood.txrevise,ENSG00000141510.grp_1.downstream.ENST00000359597,NA,blood, 2.13,1.00,1.00;Lepik_2017.blood.txrevise,ENSG00000141510.grp_1.downstream.ENST00000504290,NA,blood,-2.03,1.00,1.00;Lepik_2017.blood.txrevise,ENSG00000141510.grp_1.downstream.ENST00000635293,NA,blood, 1.50,1.00,1.00;Lepik_2017.blood.txrevise,ENSG00000141510.grp_2.downstream.ENST00000359597,NA,blood, 2.04,1.00,1.00;Lepik_2017.blood.txrevise,ENSG00000141510.grp_2.downstream.ENST00000504290,NA,blood,-2.03,1.00,1.00;Lepik_2017.blood.txrevise,ENSG00000141510.grp_2.downstream.ENST00000635293,NA,blood, 1.57,1.00,1.00;Schwartzentruber_2018.sensory_neuron.txrevise,ENSG00000141510.grp_1.downstream.ENST00000504290,NA,sensory_neuron,-0.59,0.15,0.15;Schwartzentruber_2018.sensory_neuron.txrevise,ENSG00000141510.grp_2.downstream.ENST00000504290,NA,sensory_neuron,-0.71,0.16,0.16;Fairfax_2014.monocyte_IFN24.HumanHT12V4,ILMN_1779356,TP53,monocyte_IFN24, 0.81,0.38,0.38;gtex-finucane,ENSG00000141510,TP53,Adipose_Subcutaneous,-0.77,1.00,1.00;gtex-finucane,ENSG00000141510,TP53,Skin_Not_Sun_Exposed_Suprapubic,-0.58,1.00,1.00	NA	ukbb-finucane,AST,Aspartate aminotransferase,NA,-0.070,0.34,0.34;ukbb-finucane,ApoA,Apolipoprotein A,NA,-0.063,0.93,0.93;ukbb-finucane,BW,Body weight,NA, 0.077,1.00,1.00;ukbb-finucane,DBP,Diastolic blood pressure,NA, 0.068,1.00,1.00;ukbb-finucane,Height,Adult height,NA, 0.065,1.00,1.00;ukbb-finucane,Ht,Hematocrit,NA, 0.041,0.95,0.95;ukbb-finucane,LOY,Loss of Y,NA, 0.092,1.00,1.00;ukbb-finucane,MCH,Mean corpuscular hemoglobin,NA,-0.098,1.00,1.00;ukbb-finucane,MCV,Mean corpuscular volume,NA,-0.092,1.00,1.00;ukbb-finucane,PP,Pluse pressure,NA,-0.089,1.00,1.00;ukbb-finucane,RBC,Red blood cell count,NA, 0.085,1.00,1.00	diastolic blood pressure|1;prostate carcinoma|1;mean corpuscular volume|1;age at onset|1;glioblastoma multiforme|1;breast carcinoma|1;triple-negative breast cancer|1;lymphoid leukemia|1;cancer|1;melanoma|1;uterine fibroid|1;mean corpuscular hemoglobin concentration|1;keratinocyte carcinoma|1;birth weight|1;mean corpuscular hemoglobin|1;basal cell carcinoma|1;mean reticulocyte volume|1;erythrocyte count|1;monocyte percentage of leukocytes|1;leukocyte count|1;basal cell carcinoma|1;pulse pressure measurement|1;glioma|1;lean body mass|1;cutaneous melanoma|1;nevus count|1;appendicular lean mass|1;mosaic loss of chromosome Y measurement|1;migraine without aura|1;central nervous system cancer|1;Melanoma (meta-analysis of self-reported & diagnosed)|1	mean corpuscular volume|1;breast carcinoma|1;mean corpuscular hemoglobin concentration|1;uterine fibroid|1;melanoma|1;cancer|1;lymphoid leukemia|1;triple-negative breast cancer|1;glioblastoma multiforme|1;glioma|1;age at onset|1;basal cell carcinoma|1;prostate carcinoma|1;birth weight|1;mean corpuscular hemoglobin|1;mean reticulocyte volume|1;erythrocyte count|1;monocyte percentage of leukocytes|1;leukocyte count|1;basal cell carcinoma|1;Melanoma (meta-analysis of self-reported & diagnosed)|1;keratinocyte carcinoma|1;central nervous system cancer|1;nevus count|1;appendicular lean mass|1;pulse pressure measurement|1;cutaneous melanoma|1;diastolic blood pressure|1;lean body mass|1;migraine without aura|1;mosaic loss of chromosome Y measurement|1;eosinophil count|0.563;neuroblastoma|0.563;non-melanoma skin carcinoma|0.375;body height|0.375					0	NA	NA	NA	NA	NA	NA
Presence of other devices	Z21_PRESENCE_OTH_DEVICES	chr17_76941999_A_G	0.17	1.55e-09	intron_variant	MGAT5B	1.23	0.379	rs7214126	0.629	0.512	Schmiedel_2018.Treg_memory.exon_counts,ENSG00000175931,UBE2O,Treg_memory,0.094,0.12,0.38	NA	NA							0	NA	NA	NA	NA	NA	NA
Autism spe	KRA_PSY_AUTISM_EXMORE	chr17_76995493_C_T	5.94	1.25e-08	regulatory_region_variant		1000000	0.00598	rs77449333	0.00547	0	NA	NA	NA							0	NA	NA	NA	NA	NA	NA
Fibromyalgia	M13_FIBROMYALGIA	chr17_77750726_A_G	-0.327	1.69e-08	intergenic_variant		0.961	0.319	rs4486972	0.655	0.681	FUSION.adipose_naive.txrevise,ENSG00000184640.grp_2.contained.ENST00000592481,NA,adipose_naive,-0.041,0.025,0.27	NA	NA							0	NA	NA	NA	NA	NA	NA
Status post-ami	I9_POSTAMI	chr17_79331037_C_T	13.7	4.32e-09	intron_variant	RBFOX3	3.12	0.000287	rs531231882	0.00144	0.000461	NA	NA	NA							0	NA	NA	NA	NA	NA	NA
Intrahepatic Cholestasis of Pregnancy	O15_ICP_WIDE	chr17_79732281_A_G	0.303	1.23e-09	intron_variant	ENPP7	1.06	0.231	rs34491636	0.239	0.225	NA	NA	NA		blood protein measurement|0.519					0	NA	NA	NA	NA	NA	NA
Other disorders of thyroid	DIS_THYROID_OTH	chr17_79849564_G_A	2.53	2.88e-08	intron_variant	RP11-353N14.3	2.13	0.0232	rs147849063	0.0242	0.0114	Quach_2016.monocyte_Pam3CSK4.exon_counts,ENSG00000141564,RPTOR,monocyte_Pam3CSK4,-2,0.031,0.031	NA	NA							0	NA	NA	NA	NA	NA	NA
Other encephalitis	G6_ENCEPHOTH	chr17_80201724_CCTT_C	19.2	2.09e-08	non_coding_transcript_exon_variant	RP11-334C17.5	1000000	0.000604	rs755607334	0.00144	0	NA	NA	NA							0	NA	NA	NA	NA	NA	NA
Episcleritis	H7_EPISCLERITIS	chr17_80284820_G_A	22.3	2.16e-08	intron_variant	RNF213	1.04	0.000232	rs574962686	0.000288	0.000277	NA	NA	NA							0	NA	NA	NA	NA	NA	NA
Other erythematous conditions	L12_ERYTHEMATOUSOTH	chr17_81145471_G_A	7.1	4.01e-08	intron_variant	AATK	1000000	0.00196	rs1215063503	0.00117	0	NA	NA	NA							0	NA	NA	NA	NA	NA	NA
Brain glioblastoma	C3_GBM_EXALLC	chr17_81197251_C_T	5.83	1.99e-08	intron_variant	CEP131	30	0.0118	rs76724075	0.0138	0.000461	Schmiedel_2018.Th2_memory.exon_counts,ENSG00000182446,NPLOC4,Th2_memory,1.5,0.29,0.63;Schmiedel_2018.CD8_T-cell_anti-CD3-CD28.exon_counts,ENSG00000214087,ARL16,CD8_T-cell_anti-CD3-CD28,1.5,0.29,0.63	NA	NA			chr17_81189958_G_A	ENSP00000393583.2:p.Ala1042Val	rs74006007,COSV53957138	CEP131	0.135	5.25	5.23e-08	0.0131	16.8186	NA	NA
Soft tissue disorders	M13_SOFTTISSUE	chr17_9403620_C_A	0.304	1.25e-08	intron_variant	STX8	1.50441	0.00562	rs183722951	0.0034702	0.0023067	NA	NA	NA							0	NA	NA	NA	NA	NA	NA
Asthma	ASTHMA_NAS	chr17_9492778_A_G	0.371	3.22e-08	intron_variant	STX8	2.67	0.0151	rs142454852	0.0168	0.00627	NA	NA	NA							0	NA	NA	NA	NA	NA	NA
Open wound of head	ST19_OPEN_WOUND_HEAD	chr18_11861627_G_T	-0.302	4.55e-08	intron_variant	GNAL	1.02094	0.025	rs787553	0.9784	0.958333	NA	NA	NA							0	NA	NA	NA	NA	NA	NA
Breast cancer, HER-negative	C3_BREAST_HERNEG_EXALLC	chr18_11900832_A_G	0.353	2.12e-08	intron_variant	MPPE1	0.868	0.0514	rs602336	0.0508	0.0586	Schmiedel_2018.Th17_memory.exon_counts,ENSG00000141404,GNAL,Th17_memory,2,0.092,0.22	NA	NA							0	NA	NA	NA	NA	NA	NA
Other osteochondrodysplasias	Q17_OTHER_OSTEOCHONDROD	chr18_13223052_G_A	17.8	7.79e-10	intron_variant	LDLRAD4	18.7	0.0024	rs889516999	0.00173	9.22e-05	NA	NA	NA							0	NA	NA	NA	NA	NA	NA
Gastro-oesophageal reflux disease	K11_REFLUX	chr18_13544991_A_AT	1.63	3.55e-08	intron_variant	LDLRAD4	1000000	0.000688	rs769561804	0.00058072	0	NA	NA	NA							0	NA	NA	NA	NA	NA	NA
Malignant neoplasm of oesophagus	C3_OESOPHAGUS	chr18_22509323_T_C	1.93	3.97e-08	intergenic_variant		13.8	0.0269	rs139595886	0.0305	0.00222	NA	NA	NA		BMI-adjusted waist circumference|0.238					0	NA	NA	NA	NA	NA	NA
Moderate visual impairment, binocular	H7_MODVISIMPBINOC	chr18_27850272_A_T	18.3	2.26e-08	intergenic_variant		0.17	0.000387	rs185854434	0.000864	0.00508	NA	NA	NA							0	NA	NA	NA	NA	NA	NA
Atopic dermatitis	L12_ATOPIC	chr18_29818611_A_G	0.457	1.19e-08	intergenic_variant		141.368	0.0142	rs946448327	0.013051	9.2319e-05	NA	NA	NA			chr18_31134724_G_C	ENSP00000257198.6:p.Pro575Arg	rs200047736	THBS3	0.0335	0.444	1.25e-07	0.012	159.043	NA	NA
Disorder of lipoprotein metabolism	E4_LIPOPROTNAS	chr18_3246393_C_G	0.222	3.99e-08	non_coding_transcript_exon_variant	RP13-270P17.2	1.56	0.288	rs3819221	0.295	0.189	GEUVADIS.LCL.exon_counts,ENSG00000101605,MYOM1,LCL,-0.42,0.54,0.54;Lepik_2017.blood.exon_counts,ENSG00000101605,MYOM1,blood,-0.39,0.53,0.54;Lepik_2017.blood.exon_counts,ENSG00000272688,AP005329.3,blood,-0.14,0.32,0.65;Schmiedel_2018.CD8_T-cell_naive.exon_counts,ENSG00000101605,MYOM1,CD8_T-cell_naive,-0.96,0.54,0.54;Lepik_2017.blood.gene_counts,ENSG00000101605,MYOM1,blood,-0.54,0.54,0.54;Schmiedel_2018.Treg_naive.gene_counts,ENSG00000265399,AP005329.2,Treg_naive,-0.98,0.54,0.54;gtex-finucane,ENSG00000101605,MYOM1,Whole_Blood,-0.34,0.54,0.54;gtex-finucane,ENSG00000265399,AP005329.2,Cells_Cultured_fibroblasts,-0.37,0.51,0.54	NA	NA		QRS duration|0.62					0	NA	NA	NA	NA	NA	NA
Other symptoms and signs involving the digestive system and abdomen	R18_OTHER_SYMPTOMS_SIGNS_INVOLVI_DIGES_SYSTEM_ABDOMEN	chr18_38612376_A_G	8.8	2.68e-08	intergenic_variant		1	0.000221	rs970425091	0	9.25069e-05	NA	NA	NA							0	NA	NA	NA	NA	NA	NA
Endocrine, nutritional and metabolic diseases	E4_ENDONUTRMET	chr18_42555529_G_A	0.0842	4.44e-08	intron_variant	LINC00907	2.87463	0.0625	rs150020693	0.05674	0.0197381	NA	NA	NA		body mass index|0.185					0	NA	NA	NA	NA	NA	NA
Unspecified abortion	O15_ABORT_UNS	chr18_46747075_C_T	-0.343	3.17e-08	intron_variant	ST8SIA5	0.975	0.217	rs11495844	0.788	0.808	NA	NA	NA		blood protein measurement|0.19					0	NA	NA	NA	NA	NA	NA
Other arthritis	RHEU_ARTHRITIS_OTH	chr18_47217344_G_A	0.275	2.26e-08	intron_variant	SKOR2	0.868	0.0472	rs34901639	0.0449	0.0517	TwinsUK.LCL.gene_counts,ENSG00000167216,KATNAL2,LCL,-0.76,0.076,0.12;gtex-finucane,ENSG00000280212,AC012254.5,Thyroid,-0.49,0.152,0.21	NA	NA			chr18_47098283_GGAA_G	-	rs145956232	ZAP70	0.00999	0.269	4.05e-07	0.0391	0.968349	NA	NA
Colorectal cancer	C3_COLORECTAL	chr18_48922449_C_G	-0.169	3.21e-10	intron_variant	SMAD7	1.17	0.476	rs6507875	0.478	0.41	NA	NA	NA	colon carcinoma|0.867;mean corpuscular hemoglobin concentration|0.852;colorectal adenoma|0.839;Colorectal cancer|0.839	colon carcinoma|0.867;mean corpuscular hemoglobin concentration|0.852;colorectal adenoma|0.839;Colorectal cancer|0.839;asthma|0.688;Eczema|0.688;red blood cell distribution width|0.246;smoking status measurement|0.207;alkaline phosphatase measurement|0.153;sex hormone-binding globulin measurement|0.151					0	NA	NA	NA	NA	NA	NA
Malignant neoplasm of rectum	C3_RECTUM_EXALLC	chr18_48925957_A_G	-0.255	7.97e-09	intron_variant	SMAD7	1.09	0.493	rs2337113	0.506	0.467	NA	NA	NA	colorectal cancer|0.998;mean corpuscular hemoglobin concentration|0.998;colorectal adenoma|0.986;Colorectal cancer|0.986;colon carcinoma|0.981	colorectal cancer|0.998;mean corpuscular hemoglobin concentration|0.998;colorectal adenoma|0.986;Colorectal cancer|0.986;colon carcinoma|0.981;asthma|0.609;Eczema|0.609;red blood cell distribution width|0.277					0	NA	NA	NA	NA	NA	NA
Death due to cardiac causes	I9_K_CARDIAC	chr18_49025134_C_T	-0.173	4.59e-08	intron_variant	RP11-15F12.1	1.11	0.1	rs357904	0.0973	0.0879	NA	NA	NA							0	NA	NA	NA	NA	NA	NA
Dermatitis and eczema	L12_DERMATITISECZEMA	chr18_50135362_A_G	1.06	1.08e-08	intron_variant	MYO5B	1000000	0.001	rs931835883	0.000575	0	NA	NA	NA							0	NA	NA	NA	NA	NA	NA
Other intervertebral disc disorders	M13_INTERVERTEB	chr18_53195342_G_A	0.0785	3.27e-11	intron_variant	DCC	0.941	0.404	rs62099230	0.394	0.419	NA	NA	NA	feeling miserable measurement|0.978;intelligence|0.893;self reported educational attainment|0.845;schizophrenia|0.843;unipolar depression|0.767;putamen volume|0.751	feeling miserable measurement|0.978;unipolar depression|0.961;intelligence|0.893;self reported educational attainment|0.878;brain volume measurement|0.866;depressive symptom measurement|0.844;schizophrenia|0.843;attention deficit hyperactivity disorder|0.819;bipolar disorder|0.819;obsessive-compulsive disorder|0.819;anorexia nervosa|0.819;neuroticism measurement|0.819;Tourette syndrome|0.819;wellbeing measurement|0.819;autism spectrum disorder|0.819;mood instability measurement|0.819;putamen volume|0.751;multisite chronic pain|0.745;smoking status measurement|0.745;smoking behaviour measurement|0.745;smoking initiation|0.745;mood disorder|0.7;household income|0.661;cognitive function measurement|0.484;mathematical ability|0.365;neurotic disorder|0.358;FEV/FEC ratio|0.31;vital capacity|0.273;Back pain|0.26;insomnia measurement|0.252;age at first sexual intercourse measurement|0.126;body mass index|0.126					0	NA	NA	NA	NA	NA	NA
Spondylopathies	M13_SPONDYLOPATHY	chr18_53255667_G_A	0.0708	6.88e-09	intron_variant	DCC	0.835	0.468	rs12969597	0.449	0.537	NA	NA	NA	household income|1;self reported educational attainment|0.791;intelligence|0.788;schizophrenia|0.786;putamen volume|0.71;depressive symptom measurement|0.705;autism spectrum disorder|0.705;feeling miserable measurement|0.66;brain volume measurement|0.507;neuroticism measurement|0.507	household income|1;brain volume measurement|0.915;mood instability measurement|0.912;self reported educational attainment|0.791;intelligence|0.788;schizophrenia|0.786;unipolar depression|0.779;anorexia nervosa|0.779;obsessive-compulsive disorder|0.779;attention deficit hyperactivity disorder|0.779;Tourette syndrome|0.779;neuroticism measurement|0.779;autism spectrum disorder|0.779;bipolar disorder|0.779;depressive symptom measurement|0.779;wellbeing measurement|0.779;feeling miserable measurement|0.72;putamen volume|0.71;smoking behaviour measurement|0.608;smoking status measurement|0.608;smoking initiation|0.608;multisite chronic pain|0.608;neurotic disorder|0.518;mood disorder|0.518;cognitive function measurement|0.418;vital capacity|0.415;mathematical ability|0.27;FEV/FEC ratio|0.264;insomnia measurement|0.172					0	NA	NA	NA	NA	NA	NA
Spinal stenosis	M13_SPINSTENOSIS	chr18_53286366_G_T	0.107	3.97e-10	intron_variant	DCC	0.846562	0.391	rs11660938	0.36513	0.431309	NA	NA	NA	putamen volume|1;unipolar depression|0.984;feeling miserable measurement|0.984;intelligence|0.978;self reported educational attainment|0.898;schizophrenia|0.897;brain volume measurement|0.775;mood instability measurement|0.773;household income|0.71;depressive symptom measurement|0.609;neuroticism measurement|0.609;wellbeing measurement|0.609	putamen volume|1;feeling miserable measurement|0.984;unipolar depression|0.984;intelligence|0.978;self reported educational attainment|0.898;schizophrenia|0.897;brain volume measurement|0.775;mood instability measurement|0.773;wellbeing measurement|0.745;depressive symptom measurement|0.745;bipolar disorder|0.745;autism spectrum disorder|0.745;Tourette syndrome|0.745;attention deficit hyperactivity disorder|0.745;obsessive-compulsive disorder|0.745;anorexia nervosa|0.745;neuroticism measurement|0.745;household income|0.71;smoking behaviour measurement|0.647;multisite chronic pain|0.647;smoking initiation|0.647;smoking status measurement|0.647;mood disorder|0.505;cognitive function measurement|0.434;neurotic disorder|0.405;mathematical ability|0.35;FEV/FEC ratio|0.35;vital capacity|0.31;Back pain|0.197;insomnia measurement|0.187					0	NA	NA	NA	NA	NA	NA
Dorsopathies	M13_DORSOPATHY	chr18_53361591_G_A	0.0586	1.95e-13	intron_variant	DCC	0.912825	0.423	rs10502971	0.40497	0.443642	NA	NA	NA	intelligence|0.974;self reported educational attainment|0.974;schizophrenia|0.946	self reported educational attainment|0.974;intelligence|0.974;schizophrenia|0.946;feeling miserable measurement|0.865;unipolar depression|0.865;putamen volume|0.853;household income|0.81;anorexia nervosa|0.797;bipolar disorder|0.797;obsessive-compulsive disorder|0.797;attention deficit hyperactivity disorder|0.797;depressive symptom measurement|0.797;neuroticism measurement|0.797;wellbeing measurement|0.797;autism spectrum disorder|0.797;mood instability measurement|0.797;Tourette syndrome|0.797;smoking behaviour measurement|0.753;smoking status measurement|0.753;smoking initiation|0.753;multisite chronic pain|0.753;brain volume measurement|0.726;mood disorder|0.555;cognitive function measurement|0.46;neurotic disorder|0.437;mathematical ability|0.407;FEV/FEC ratio|0.407;vital capacity|0.343;Back pain|0.231;insomnia measurement|0.229;age at first sexual intercourse measurement|0.119;body mass index|0.119;body height|0.115					0	NA	NA	NA	NA	NA	NA
Pain (limb, back, neck, head abdominally)	PAIN	chr18_53361591_G_A	0.0437	4.81e-10	intron_variant	DCC	0.913	0.423	rs10502971	0.405	0.444	NA	NA	NA	intelligence|0.974;self reported educational attainment|0.974;schizophrenia|0.946;putamen volume|0.853;household income|0.735	self reported educational attainment|0.974;intelligence|0.974;schizophrenia|0.946;unipolar depression|0.865;feeling miserable measurement|0.865;putamen volume|0.853;household income|0.81;Tourette syndrome|0.797;neuroticism measurement|0.797;wellbeing measurement|0.797;depressive symptom measurement|0.797;mood instability measurement|0.797;bipolar disorder|0.797;autism spectrum disorder|0.797;attention deficit hyperactivity disorder|0.797;obsessive-compulsive disorder|0.797;anorexia nervosa|0.797;smoking behaviour measurement|0.753;smoking initiation|0.753;smoking status measurement|0.753;multisite chronic pain|0.753;brain volume measurement|0.726;mood disorder|0.555;cognitive function measurement|0.46;neurotic disorder|0.437;mathematical ability|0.407;FEV/FEC ratio|0.407					0	NA	NA	NA	NA	NA	NA
Retinoschisis and retinal cysts	H7_RETINOCHISISCYST	chr18_54017903_T_C	12.8	2.78e-08	intergenic_variant		0.26	0.00111	rs112156675	0.00115	0.00443	NA	NA	NA							0	NA	NA	NA	NA	NA	NA
Type 2 diabetes	E4_DM2NOCOMP	chr18_55423173_T_TA	0.13	4.56e-08	intron_variant	TCF4	1.04358	0.113	rs10623644	0.14683	0.140698	Quach_2016.monocyte_naive.exon_counts,ENSG00000196628,TCF4,monocyte_naive,-0.51,0.033,0.12	NA	ukbb-finucane,HbA1c,Hemoglobin A1c,NA,0.023,0.027,0.21	T2D_vujkovic_2020_full_meta|0.743;alcohol consumption measurement|0.467;alcohol use disorder measurement|0.467;Type 2 Diabetes Mellitus|0.464	T2D_vujkovic_2020_full_meta|0.743;alcohol consumption measurement|0.467;alcohol use disorder measurement|0.467;Type 2 Diabetes Mellitus|0.464					0	NA	NA	NA	NA	NA	NA
Corneal degeneration	H7_CORNEALDYSTROPHY	chr18_55519680_T_C	3.66	1.89e-10	intron_variant	TCF4	0.386	0.0224	rs72932713	0.0236	0.0611	ROSMAP.brain_naive.exon_counts,ENSG00000196628,TCF4,brain_naive,0.81,0.32,0.33	NA	ukbb-finucane,BW,Body weight,NA,-0.024,0.26,0.33;ukbb-finucane,Lym,Lymphocyte count,NA,-0.028,0.52,0.68;ukbb-finucane,UA,Uric acid,NA,-0.030,0.34,0.39	intraocular pressure measurement|1;corneal resistance factor|0.961;urinary albumin to creatinine ratio|0.961;body mass index|0.961;corneal hysteresis|0.961;body height|0.961;corneal endothelial cell measurement|0.688	intraocular pressure measurement|1;corneal resistance factor|0.961;urinary albumin to creatinine ratio|0.961;body mass index|0.961;body height|0.961;corneal hysteresis|0.961;corneal endothelial cell measurement|0.688;Alopecia|0.515					0	NA	NA	NA	NA	NA	NA
Bullous keratopathy	H7_BULLKERATOPATHY	chr18_55668281_T_A	3.85	7.97e-10	upstream_gene_variant	TCF4	0.436	0.023	rs11659764	0.0239	0.0547	ROSMAP.brain_naive.exon_counts,ENSG00000196628,TCF4,brain_naive,0.81,0.64,0.68	NA	ukbb-finucane,BW,Body weight,NA,-0.024,0.52,0.68;ukbb-finucane,Lym,Lymphocyte count,NA,-0.028,0.30,0.38;ukbb-finucane,UA,Uric acid,NA,-0.030,0.65,0.73	corneal resistance factor|1;urinary albumin to creatinine ratio|1;body mass index|1;corneal hysteresis|1;intraocular pressure measurement|1;body height|1;corneal endothelial cell measurement|0.716	body height|1;intraocular pressure measurement|1;corneal resistance factor|1;corneal hysteresis|1;body mass index|1;urinary albumin to creatinine ratio|1;corneal endothelial cell measurement|0.716;Alopecia|0.528;grip strength measurement|0.18					0	NA	NA	NA	NA	NA	NA
Disorders of sclera, cornea, iris and ciliary body	H7_CORNEALOTH	chr18_55668281_T_A	0.36	3.39e-12	upstream_gene_variant	TCF4	0.436	0.0233	rs11659764	0.0239	0.0547	ROSMAP.brain_naive.exon_counts,ENSG00000196628,TCF4,brain_naive,0.81,0.41,0.43	NA	ukbb-finucane,BW,Body weight,NA,-0.024,0.33,0.43;ukbb-finucane,Lym,Lymphocyte count,NA,-0.028,0.14,0.22;ukbb-finucane,UA,Uric acid,NA,-0.030,0.41,0.48	corneal resistance factor|1;urinary albumin to creatinine ratio|1;body mass index|1;corneal hysteresis|1;intraocular pressure measurement|1;body height|1;Alopecia|0.528	corneal resistance factor|1;body mass index|1;intraocular pressure measurement|1;body height|1;corneal hysteresis|1;urinary albumin to creatinine ratio|1;corneal endothelial cell measurement|0.716;Alopecia|0.528					0	NA	NA	NA	NA	NA	NA
Hereditary corneal dystrophies	H7_KERATOCONUS	chr18_55668281_T_A	6.47	1.07e-60	upstream_gene_variant	TCF4	0.436	0.0232	rs11659764	0.0239	0.0547	ROSMAP.brain_naive.exon_counts,ENSG00000196628,TCF4,brain_naive,0.81,0.95,0.95	NA	ukbb-finucane,BW,Body weight,NA,-0.024,0.77,0.77;ukbb-finucane,Lym,Lymphocyte count,NA,-0.028,0.12,0.12;ukbb-finucane,UA,Uric acid,NA,-0.030,0.94,0.94	corneal resistance factor|1;urinary albumin to creatinine ratio|1;body mass index|1;corneal hysteresis|1;intraocular pressure measurement|1;body height|1	intraocular pressure measurement|1;corneal resistance factor|1;urinary albumin to creatinine ratio|1;body mass index|1;corneal hysteresis|1;body height|1;corneal endothelial cell measurement|0.716;Alopecia|0.528;grip strength measurement|0.18;myeloid white cell count|0.132;mathematical ability|0.132;loneliness measurement|0.132;self reported educational attainment|0.132;C-reactive protein measurement|0.132;household income|0.132;Fuchs endothelial corneal dystrophy|0.132;balding measurement|0.132;mood instability measurement|0.132;monocyte count|0.132;neuroticism measurement|0.132;neuroimaging measurement|0.132;brain volume measurement|0.132;cognitive function measurement|0.132;social interaction measurement|0.132;feeling ""fed-up"" measurement|0.12;leukocyte count|0.12;unipolar depression|0.105;mood disorder|0.105;irritability measurement|0.0764;attention deficit hyperactivity disorder|0.0671;bipolar disorder|0.0671;heel bone mineral density|0.0671;depressive symptom measurement|0.0671;anorexia nervosa|0.0671;obsessive-compulsive disorder|0.0671;Tourette syndrome|0.0671;schizophrenia|0.0671;autism spectrum disorder|0.0671;worry measurement|0.0625;sleep duration|0.0493;vital capacity|0.042;forced expiratory volume|0.042;chronotype measurement|0.0269;BMI-adjusted waist-hip ratio|0.0247;T2D_vujkovic_2020_full_meta|0.0247;risk-taking behaviour|0.0238;alcohol consumption measurement|0.0228;risky sexual behaviour measurement|0.0198					0	NA	NA	NA	NA	NA	NA
Other disorders of cornea	H7_SCLERACORNEA	chr18_55668281_T_A	2.65	2.05e-52	upstream_gene_variant	TCF4	0.436	0.0233	rs11659764	0.0239	0.0547	ROSMAP.brain_naive.exon_counts,ENSG00000196628,TCF4,brain_naive,0.81,0.95,0.95	NA	ukbb-finucane,BW,Body weight,NA,-0.024,0.77,0.77;ukbb-finucane,Lym,Lymphocyte count,NA,-0.028,0.12,0.12;ukbb-finucane,UA,Uric acid,NA,-0.030,0.94,0.94	corneal resistance factor|1;urinary albumin to creatinine ratio|1;body mass index|1;corneal hysteresis|1;intraocular pressure measurement|1;body height|1	body height|1;intraocular pressure measurement|1;corneal resistance factor|1;urinary albumin to creatinine ratio|1;body mass index|1;corneal hysteresis|1;corneal endothelial cell measurement|0.716;Alopecia|0.528;grip strength measurement|0.18;loneliness measurement|0.132;C-reactive protein measurement|0.132;mood instability measurement|0.132;household income|0.132;Fuchs endothelial corneal dystrophy|0.132;balding measurement|0.132;mathematical ability|0.132;monocyte count|0.132;neuroticism measurement|0.132;neuroimaging measurement|0.132;brain volume measurement|0.132;self reported educational attainment|0.132;cognitive function measurement|0.132;myeloid white cell count|0.132;social interaction measurement|0.132;leukocyte count|0.12;feeling ""fed-up"" measurement|0.12;unipolar depression|0.105;mood disorder|0.105;irritability measurement|0.0764;Tourette syndrome|0.0671;heel bone mineral density|0.0671;depressive symptom measurement|0.0671;anorexia nervosa|0.0671;attention deficit hyperactivity disorder|0.0671;bipolar disorder|0.0671;schizophrenia|0.0671;obsessive-compulsive disorder|0.0671;autism spectrum disorder|0.0671;worry measurement|0.0625;sleep duration|0.0493;vital capacity|0.042;forced expiratory volume|0.042;chronotype measurement|0.0269;BMI-adjusted waist-hip ratio|0.0247;T2D_vujkovic_2020_full_meta|0.0247;risk-taking behaviour|0.0238;alcohol consumption measurement|0.0228					0	NA	NA	NA	NA	NA	NA
Problems related to employment and unemployment	Z21_PROBL_RELATED_EMPLO_UNEMP	chr18_57533765_C_T	0.623	1.54e-08	regulatory_region_variant		1.14	0.17	rs7230083	0.181	0.159	NA	NA	NA							0	NA	NA	NA	NA	NA	NA
Subacute thyroiditis	E4_THYROIDITSUBAC	chr18_59516312_G_A	-0.502	3.71e-08	intron_variant	CCBE1	1.2	0.193	rs1540061	0.196	0.163	gtex-finucane,ENSG00000183287,CCBE1,Heart_Atrial_Appendage,0.34,0.137,0.559;gtex-finucane,ENSG00000183287,CCBE1,Skin_Not_Sun_Exposed_Suprapubic,0.19,0.016,0.063	NA	NA		HIV-1 infection|0.743;viral load|0.743					0	NA	NA	NA	NA	NA	NA
Type 2 diabetes	T2D	chr18_60159337_T_C	0.0771	3.82e-08	intron_variant	RP11-795H16.3	0.761279	0.181	rs12967878	0.17723	0.23281	NA	NA	NA	T2D_vujkovic_2020_full_meta|1;comparative body size at age 10, self-reported|0.981;systolic blood pressure|0.981;hip circumference|0.981;body height|0.981;body mass index|0.981;coronary artery disease|0.981;waist-hip ratio|0.981;physical activity measurement|0.981;C-reactive protein measurement|0.981;triglyceride measurement|0.981;longitudinal BMI measurement|0.981;smoking behavior|0.981;lean body mass|0.981;fat body mass|0.981;obesity|0.981;body fat percentage|0.981;waist circumference|0.981;visceral adipose tissue measurement|0.979;urate measurement|0.979;obese body mass index status|0.979;metabolic syndrome|0.979;body weight|0.978;high density lipoprotein cholesterol measurement|0.978;alcohol drinking|0.978;alcohol consumption measurement|0.978;worry measurement|0.978;grip strength measurement|0.973;anxiety|0.973;coffee consumption measurement|0.953;leukocyte count|0.953;nervousness|0.806;heel bone mineral density|0.801;sex interaction measurement|0.801;age at assessment|0.801	T2D_vujkovic_2020_full_meta|1;body fat percentage|0.981;body mass index|0.981;fat body mass|0.981;comparative body size at age 10, self-reported|0.981;waist-hip ratio|0.981;systolic blood pressure|0.981;body height|0.981;hip circumference|0.981;coronary artery disease|0.981;smoking behavior|0.981;waist circumference|0.981;lean body mass|0.981;obesity|0.981;physical activity measurement|0.981;C-reactive protein measurement|0.981;triglyceride measurement|0.981;longitudinal BMI measurement|0.981;urate measurement|0.979;metabolic syndrome|0.979;obese body mass index status|0.979;visceral adipose tissue measurement|0.979;high density lipoprotein cholesterol measurement|0.978;alcohol drinking|0.978;worry measurement|0.978;alcohol consumption measurement|0.978;body weight|0.978;anxiety|0.973;grip strength measurement|0.973;base metabolic rate measurement|0.973;cups of coffee per day measurement|0.973;coffee consumption measurement|0.953;leukocyte count|0.953;vital capacity|0.868;neutrophil count|0.824;social interaction measurement|0.812;nervousness|0.806;heel bone mineral density|0.801;sex interaction measurement|0.801;age at assessment|0.801;appendicular lean mass|0.444					0	NA	NA	NA	NA	NA	NA
Statin medication	RX_STATIN	chr18_60358225_A_G	0.562	2.21e-09	intergenic_variant		1000000	0.0023	rs149698429	0.0023028	0	NA	NA	NA							0	NA	NA	NA	NA	NA	NA
Desensitization to allergens	Z21_DESEN_ALLERGE	chr18_6116819_A_G	1.54	2.17e-08	intron_variant	L3MBTL4	1.94488	0.0137	rs183904515	0.016686	0.00857934	NA	NA	NA							0	NA	NA	NA	NA	NA	NA
Atopic dermatitis	L12_ATOPIC	chr18_63986401_C_T	0.727	5.57e-09	3_prime_UTR_variant	SERPINB8	1000000	0.00624	rs950951813	0.0094937	0	NA	NA	NA			chr18_63804628_G_A	ENSP00000381101.2:p.Cys379Tyr	rs201208667	CNGB1	0.191	0.698	1.01e-08	0.00614	Inf	not_provided	Uncertain_significance
Benign neoplasms	CD2_BENIGN	chr18_659893_G_A	0.151	1.06e-08	intron_variant	TYMS	212	0.0228	rs188587336	0.019563	9.22509e-05	NA	NA	NA							0	NA	NA	NA	NA	NA	NA
Endometriosis of ovary	N14_ENDOMETRIOSIS_OVARY	chr18_66332558_T_C	1.87	2.51e-08	intergenic_variant		0.2922	0.00222	rs147879511	0.0017261	0.00590733	NA	NA	NA							0	NA	NA	NA	NA	NA	NA
Sensorineural hearing loss	H8_HL_SEN_NAS	chr18_6678716_T_A	0.0736	7.07e-09	intergenic_variant		1.15	0.434	rs8090563	0.571	0.495	NA	NA	NA							0	NA	NA	NA	NA	NA	NA
Leiomyoma of uterus	CD2_BENIGN_LEIOMYOMA_UTERI	chr18_674320_A_G	0.111	8.36e-09	synonymous_variant	ENOSF1	1.28374	0.125	rs3744962	0.11751	0.0915389	Quach_2016.monocyte_IAV.exon_counts,ENSG00000176890,TYMS,monocyte_IAV,0.58,0.172,0.179;Quach_2016.monocyte_IAV.gene_counts,ENSG00000176890,TYMS,monocyte_IAV,0.32,0.054,0.057	NA	NA							0	NA	NA	NA	NA	NA	NA
Other/unspecified reactive arthropathies	REAC_ARTHRO_NOS	chr18_68150462_C_T	8.67	1.09e-08	intergenic_variant		0.195	0.000658	rs138533194	0.000288	0.00148	NA	NA	NA							0	NA	NA	NA	NA	NA	NA
Vertigo of central origin	H8_VERTIGOCENT	chr18_71325314_C_T	13.8	4.89e-08	intergenic_variant		0.255	0.00156	rs556467474	0.00115	0.00452	NA	NA	NA							0	NA	NA	NA	NA	NA	NA
Benign neoplasm: Skin of ear and external auricular canal	CD2_BENIGN_SKIN_EAR_EXALLC	chr18_71435353_C_T	5.36	4.08e-08	intergenic_variant		0.11	0.002	rs117210195	0.000867	0.00785	NA	NA	NA							0	NA	NA	NA	NA	NA	NA
Poisoning by narcotics and psychodysleptics, hallucinogens	ST19_POISO_NARCOT_PSYCHOD_HALLUCINOG	chr18_77144270_T_G	0.592	1.11e-08	intergenic_variant		1.07	0.254	rs12607487	0.255	0.238	BLUEPRINT_PE.T-cell.gene_counts,ENSG00000197971,MBP,T-cell, 0.123,0.064,0.065;TwinsUK.LCL.transcript_usage,ENST00000397860,MBP-205,LCL, 0.212,0.042,0.043;BLUEPRINT_SE.monocyte.txrevise,ENSG00000197971.grp_2.contained.ENST00000493247,NA,monocyte,-0.118,0.108,0.110;BLUEPRINT_SE.monocyte.txrevise,ENSG00000197971.grp_2.upstream.ENST00000490754,NA,monocyte,-0.075,0.130,0.133;TwinsUK.LCL.txrevise,ENSG00000197971.grp_2.upstream.ENST00000397863,NA,LCL,-0.102,0.235,0.240;Kolberg_2020.CL_0000775_naive.HumanHT12V4,ILMN_1672660,MBP,CL_0000775_naive, 0.115,0.171,0.174	NA	NA							0	NA	NA	NA	NA	NA	NA
Soft tissue disorders	M13_SOFTTISSUE	chr18_77336284_G_T	-0.524	4.42e-08	intergenic_variant		1000000	0.00187	rs1436122924	0.0017271	0	NA	NA	NA							0	NA	NA	NA	NA	NA	NA
Carcinoma in situ of cervix uteri, endocervix	CD2_INSITU_CERVIX_UTERI_ENDOCERVIX_EXALLC	chr18_77340555_T_G	-1.28	2.44e-08	intergenic_variant		1.03	0.105	rs948710	0.902	0.876	NA	NA	NA							0	NA	NA	NA	NA	NA	NA
Other heart diseases	I9_OTHHEART	chr18_77520790_C_T	1.58	2.17e-08	intron_variant	RP11-176N18.2	0.779	0.000288	rs565295007	0.00086306	0.00110722	NA	NA	NA							0	NA	NA	NA	NA	NA	NA
Hypothyroidism	E4_HYTHY_AI_STRICT	chr18_79516440_G_T	0.129	8.75e-10	intron_variant	NFATC1	1.49	0.081	rs11662510	0.0803	0.0541	TwinsUK.LCL.exon_counts,ENSG00000226742,HSBP1L1,LCL, 0.243,0.011,0.19;Nedelec_2016.macrophage_Salmonella.txrevise,ENSG00000131196.grp_2.downstream.ENST00000253506,NA,macrophage_Salmonella,-0.086,0.014,0.25;Nedelec_2016.macrophage_Salmonella.txrevise,ENSG00000131196.grp_2.downstream.ENST00000592223,NA,macrophage_Salmonella, 0.086,0.014,0.25	NA	NA		mean platelet volume|0.442;lymphocyte count|0.41;heel bone mineral density|0.356;hypothyroidism|0.278;Crohn's disease|0.242;inflammatory bowel disease|0.242;IBD|0.242					0	NA	NA	NA	NA	NA	NA
Dislocation, sprain and strain of joints and ligaments of shoulder girdle	ST19_DISLO_SPRAIN_STRAIN_JOINTS_LIGAM_SHOUL_GIRDLE	chr18_80088727_A_G	0.465	4.07e-08	intron_variant	RP11-795F19.5	6.43	0.0202	rs146972396	0.019	0.00295	NA	NA	NA							0	NA	NA	NA	NA	NA	NA
Unknown and unspecified causes of morbidity	R18_UNKNO_UNSPE_CAUSES_MORBIDI	chr18_9024167_C_G	5.41	9.24e-10	downstream_gene_variant	RPS4XP19	0.159898	0.000937	rs554762911	0.0011514	0.00720089	NA	NA	NA							0	NA	NA	NA	NA	NA	NA
Palmar fascial fibromatosis [Dupuytren]	M13_DUPUTRYEN	chr18_9762207_G_C	-0.269	3.58e-10	intron_variant	RAB31	1.81787	0.149	rs11663031	0.15026	0.0826568	Quach_2016.monocyte_R848.exon_counts,ENSG00000017797,RALBP1,monocyte_R848,1,0.071,0.29	NA	NA							0	NA	NA	NA	NA	NA	NA
Ulcerative ileocolitis	ULCERILEO	chr19_1011216_G_A	0.389	2.69e-08	non_coding_transcript_exon_variant	TMEM259	1.1	0.219	rs2240160	0.222	0.201	HipSci.iPSC.exon_counts,ENSG00000064666,CNN2,iPSC, 0.277,0.331,0.350;HipSci.iPSC.exon_counts,ENSG00000064666,CNN2,iPSC, 0.300,0.529,0.560;HipSci.iPSC.exon_counts,ENSG00000064666,CNN2,iPSC, 0.512,0.868,0.918;HipSci.iPSC.exon_counts,ENSG00000064666,CNN2,iPSC, 0.261,0.445,0.470;HipSci.iPSC.exon_counts,ENSG00000064666,CNN2,iPSC,-0.223,0.149,0.157;HipSci.iPSC.exon_counts,ENSG00000064666,CNN2,iPSC, 0.484,0.781,0.826;HipSci.iPSC.exon_counts,ENSG00000064666,CNN2,iPSC, 0.562,0.888,0.939;BrainSeq.brain.exon_counts,ENSG00000182087,TMEM259,brain, 0.411,0.937,0.946;BrainSeq.brain.exon_counts,ENSG00000182087,TMEM259,brain, 0.442,0.945,0.946;BrainSeq.brain.exon_counts,ENSG00000182087,TMEM259,brain, 0.603,0.946,0.946;BrainSeq.brain.exon_counts,ENSG00000182087,TMEM259,brain, 0.752,0.946,0.946;BrainSeq.brain.exon_counts,ENSG00000182087,TMEM259,brain, 0.555,0.946,0.946;Lepik_2017.blood.exon_counts,ENSG00000182087,TMEM259,blood, 0.656,0.946,0.946;BrainSeq.brain.exon_counts,ENSG00000182087,TMEM259,brain, 0.691,0.946,0.946;BrainSeq.brain.exon_counts,ENSG00000182087,TMEM259,brain, 0.390,0.929,0.946;BrainSeq.brain.exon_counts,ENSG00000182087,TMEM259,brain, 0.507,0.946,0.946;BLUEPRINT_SE.monocyte.exon_counts,ENSG00000182087,TMEM259,monocyte, 0.604,0.943,0.946;BLUEPRINT_SE.monocyte.exon_counts,ENSG00000182087,TMEM259,monocyte, 0.645,0.946,0.946;BrainSeq.brain.exon_counts,ENSG00000182087,TMEM259,brain, 0.490,0.946,0.946;BrainSeq.brain.exon_counts,ENSG00000182087,TMEM259,brain, 0.511,0.946,0.946;BrainSeq.brain.exon_counts,ENSG00000182087,TMEM259,brain, 0.521,0.946,0.946;BrainSeq.brain.exon_counts,ENSG00000182087,TMEM259,brain, 0.501,0.946,0.946;BrainSeq.brain.exon_counts,ENSG00000182087,TMEM259,brain, 0.550,0.946,0.946;BrainSeq.brain.exon_counts,ENSG00000182087,TMEM259,brain, 0.459,0.946,0.946;BrainSeq.brain.exon_counts,ENSG00000182087,TMEM259,brain, 0.458,0.946,0.946;BrainSeq.brain.exon_counts,ENSG00000182087,TMEM259,brain, 0.459,0.946,0.946;BLUEPRINT_SE.monocyte.exon_counts,ENSG00000182087,TMEM259,monocyte, 0.792,0.946,0.946;BrainSeq.brain.exon_counts,ENSG00000182087,TMEM259,brain, 0.439,0.943,0.946;BrainSeq.brain.exon_counts,ENSG00000274177,AC004528.2,brain, 0.580,0.946,0.946;BrainSeq.brain.exon_counts,ENSG00000274177,AC004528.2,brain, 0.645,0.946,0.946;TwinsUK.LCL.exon_counts,ENSG00000182087,TMEM259,LCL, 0.741,0.946,0.946;TwinsUK.LCL.exon_counts,ENSG00000182087,TMEM259,LCL, 0.411,0.903,0.946;TwinsUK.LCL.exon_counts,ENSG00000182087,TMEM259,LCL, 0.096,0.171,0.181;TwinsUK.LCL.exon_counts,ENSG00000182087,TMEM259,LCL,-0.052,0.058,0.062;BLUEPRINT_SE.monocyte.gene_counts,ENSG00000182087,TMEM259,monocyte, 0.707,0.946,0.946;BrainSeq.brain.gene_counts,ENSG00000274177,AC004528.2,brain, 0.583,0.946,0.946;TwinsUK.LCL.gene_counts,ENSG00000182087,TMEM259,LCL, 0.412,0.921,0.946;FUSION.muscle_naive.transcript_usage,ENST00000586285,TMEM259-204,muscle_naive,-0.552,0.945,0.946;FUSION.adipose_naive.transcript_usage,ENST00000592618,TMEM259-210,adipose_naive, 0.725,0.946,0.946;BrainSeq.brain.txrevise,ENSG00000182087.grp_1.contained.ENST00000592618,NA,brain, 1.010,0.946,0.946;FUSION.muscle_naive.txrevise,ENSG00000182087.grp_2.upstream.ENST00000333175,NA,muscle_naive,-0.634,0.946,0.946;FUSION.muscle_naive.txrevise,ENSG00000182087.grp_2.upstream.ENST00000592052,NA,muscle_naive, 0.735,0.946,0.946;gtex-finucane,ENSG00000182087,TMEM259,Artery_Aorta, 0.253,0.946,0.946;gtex-finucane,ENSG00000182087,TMEM259,Artery_Tibial, 0.219,0.946,0.946;gtex-finucane,ENSG00000182087,TMEM259,Brain_Caudate_basal_ganglia, 0.429,0.946,0.946;gtex-finucane,ENSG00000182087,TMEM259,Brain_Cerebellum, 0.382,0.946,0.946;gtex-finucane,ENSG00000182087,TMEM259,Brain_Cortex, 0.410,0.946,0.946;gtex-finucane,ENSG00000182087,TMEM259,Brain_Frontal_Cortex_BA9, 0.429,0.946,0.946;gtex-finucane,ENSG00000182087,TMEM259,Brain_Hippocampus, 0.345,0.945,0.946;gtex-finucane,ENSG00000182087,TMEM259,Brain_Nucleus_accumbens_basal_ganglia, 0.384,0.946,0.946;gtex-finucane,ENSG00000182087,TMEM259,Brain_Putamen_basal_ganglia, 0.329,0.944,0.946;gtex-finucane,ENSG00000182087,TMEM259,Colon_Sigmoid, 0.217,0.946,0.946;gtex-finucane,ENSG00000182087,TMEM259,Colon_Transverse, 0.199,0.946,0.946;gtex-finucane,ENSG00000182087,TMEM259,Esophagus_Gastroesophageal_Junction, 0.168,0.933,0.946;gtex-finucane,ENSG00000182087,TMEM259,Esophagus_Muscularis, 0.206,0.946,0.946;gtex-finucane,ENSG00000182087,TMEM259,Heart_Atrial_Appendage, 0.249,0.946,0.946;gtex-finucane,ENSG00000182087,TMEM259,Heart_Left_Ventricle, 0.201,0.946,0.946;gtex-finucane,ENSG00000182087,TMEM259,Lung, 0.120,0.944,0.946;gtex-finucane,ENSG00000182087,TMEM259,Nerve_Tibial, 0.169,0.946,0.946;gtex-finucane,ENSG00000182087,TMEM259,Testis, 0.170,0.943,0.946;gtex-finucane,ENSG00000182087,TMEM259,Thyroid, 0.118,0.946,0.946	NA	NA							0	NA	NA	NA	NA	NA	NA
Statin medication	RX_STATIN	chr19_10170110_C_A	-0.296	1.26e-08	intron_variant	DNMT1	3.00028	0.0077	rs751693857	0.0069284	0.00230926	NA	NA	NA							0	NA	NA	NA	NA	NA	NA
Other congenital malformations of the digestive system	Q17_OTHER_CONGEN_MALFO_DIGES_SYSTEM1	chr19_10189603_T_TG	24.4	1.53e-24	intron_variant	DNMT1	1.93	0.00104	rs572078678	0.000899	0.000467	NA	NA	NA							0	NA	NA	NA	NA	NA	NA
Statin medication	RX_STATIN	chr19_10243209_T_C	-0.247	1.19e-16	intergenic_variant		0.528099	0.0238	rs112298657	0.019567	0.0370508	Schmiedel_2018.Th17_memory.exon_counts,ENSG00000065989,PDE4A,Th17_memory, 0.76,0.032,0.032;Schmiedel_2018.Tfh_memory.exon_counts,ENSG00000079805,DNM2,Tfh_memory,-1.60,0.056,0.056	NA	NA							0	NA	NA	NA	NA	NA	NA
Statin medication	RX_STATIN	chr19_10313901_G_A	-0.26	5.08e-21	intron_variant	FDX2	3.46356	0.0275	rs193248052	0.025823	0.00745564	NA	NA	NA							0	NA	NA	NA	NA	NA	NA
Hypothyroidism	E4_HYTHY_AI_STRICT	chr19_10352442_G_C	-0.187	2.96e-08	missense_variant	TYK2	0.608	0.0308	rs34536443	0.0285	0.0469	Schmiedel_2018.CD4_T-cell_naive.exon_counts,ENSG00000090339,ICAM1,CD4_T-cell_naive, 2.14,0.316,0.56;Schmiedel_2018.CD8_T-cell_naive.exon_counts,ENSG00000183401,CCDC159,CD8_T-cell_naive, 2.83,0.123,0.12;Schmiedel_2018.CD8_T-cell_naive.exon_counts,ENSG00000183401,CCDC159,CD8_T-cell_naive, 3.03,0.123,0.12;Schmiedel_2018.Th1-17_memory.exon_counts,ENSG00000213339,QTRT1,Th1-17_memory, 3.17,0.121,0.12;Schmiedel_2018.CD8_T-cell_naive.exon_counts,ENSG00000213339,QTRT1,CD8_T-cell_naive, 3.04,0.117,0.12;BLUEPRINT_SE.neutrophil.txrevise,ENSG00000105397.grp_2.contained.ENST00000525976,NA,neutrophil,-1.45,0.403,0.40;ROSMAP.brain_naive.txrevise,ENSG00000105397.grp_2.contained.ENST00000525976,NA,brain_naive,-1.11,0.321,0.40;gtex-finucane,ENSG00000065989,PDE4A,Artery_Aorta,-0.76,0.034,0.12;gtex-finucane,ENSG00000065989,PDE4A,Artery_Tibial,-0.29,0.186,0.51	NA	ukbb-finucane,AID_Combined,Autoimmune disease (Phecode + Self-reported),NA,-0.184,0.40,0.40;ukbb-finucane,AST,Aspartate aminotransferase,NA,-0.038,0.35,0.53;ukbb-finucane,IGF1,Insulin-like growth factor 1,NA,-0.052,0.40,0.40;ukbb-finucane,Lym,Lymphocyte count,NA, 0.072,0.40,0.40;ukbb-finucane,Plt,Platelet count,NA,-0.057,0.40,0.40;ukbb-finucane,eGFRcys,Estimated glomerular filtration rate (cystain C),NA, 0.028,0.35,0.63	systemic juvenile idiopathic arthritis|1;lymphocyte count|1;Seropositive Rheumatois Arthritis|1;Psoriaris|1;Crohnâ_x0080__x0099_s Disease|1;G6_MS|1;platelet crit|1;hypothyroidism|1;autoimmune disease|1;platelet count|1;monocyte count|1;rheumatoid arthritis|1;lymphocyte percentage of leukocytes|1;systemic lupus erythematosus|1;multiple sclerosis|1;polyarticular juvenile idiopathic arthritis|1;psoriasis|1;type I diabetes mellitus|1;autoimmune thyroid disease|1;psoriasis vulgaris|1;primary biliary cirrhosis|1;rheumatoid factor negative|1;Type 1 Diabetes Mellitus|1	lymphocyte count|1;multiple sclerosis|1;Psoriaris|1;Crohnâ_x0080__x0099_s Disease|1;G6_MS|1;platelet crit|1;hypothyroidism|1;autoimmune disease|1;platelet count|1;monocyte count|1;rheumatoid arthritis|1;lymphocyte percentage of leukocytes|1;systemic lupus erythematosus|1;systemic juvenile idiopathic arthritis|1;Type 1 Diabetes Mellitus|1;psoriasis|1;type I diabetes mellitus|1;autoimmune thyroid disease|1;psoriasis vulgaris|1;primary biliary cirrhosis|1;rheumatoid factor negative|1;polyarticular juvenile idiopathic arthritis|1;Seropositive Rheumatois Arthritis|1;blood protein measurement|0.756	chr19_10352442_G_C	ENSP00000431885.1:p.Pro1104Ala	rs34536443,CM070300,COSV53387399	SIX6	0.403	-0.187	2.96e-08	0.0314	0.608112	Immunodeficiency_35|not_specified	Benign/Likely_benign
KELA_REIMBURSEMENT_202	K11_REIMB_202	chr19_10352442_G_C	-0.31	4.35e-12	missense_variant	TYK2	0.608	0.0304	rs34536443	0.0285	0.0469	Schmiedel_2018.CD4_T-cell_naive.exon_counts,ENSG00000090339,ICAM1,CD4_T-cell_naive, 2.14,0.570,0.82;BLUEPRINT_SE.neutrophil.txrevise,ENSG00000105397.grp_2.contained.ENST00000525976,NA,neutrophil,-1.45,0.819,0.82;gtex-finucane,ENSG00000065989,PDE4A,Artery_Tibial,-0.29,0.028,0.12	NA	ukbb-finucane,AID_Combined,Autoimmune disease (Phecode + Self-reported),NA,-0.184,0.82,0.82;ukbb-finucane,AST,Aspartate aminotransferase,NA,-0.038,0.68,0.82;ukbb-finucane,IGF1,Insulin-like growth factor 1,NA,-0.052,0.82,0.82;ukbb-finucane,Lym,Lymphocyte count,NA, 0.072,0.82,0.82;ukbb-finucane,Plt,Platelet count,NA,-0.057,0.82,0.82;ukbb-finucane,eGFRcys,Estimated glomerular filtration rate (cystain C),NA, 0.028,0.55,0.68	multiple sclerosis|1;platelet count|1;systemic lupus erythematosus|1;lymphocyte percentage of leukocytes|1;rheumatoid arthritis|1;monocyte count|1;autoimmune disease|1;systemic juvenile idiopathic arthritis|1;hypothyroidism|1;platelet crit|1;G6_MS|1;Crohnâ_x0080__x0099_s Disease|1;Psoriaris|1;Seropositive Rheumatois Arthritis|1;lymphocyte count|1;Type 1 Diabetes Mellitus|1;psoriasis|1;type I diabetes mellitus|1;autoimmune thyroid disease|1;psoriasis vulgaris|1;primary biliary cirrhosis|1;rheumatoid factor negative|1;polyarticular juvenile idiopathic arthritis|1;blood protein measurement|0.756	lymphocyte count|1;multiple sclerosis|1;Psoriaris|1;Crohnâ_x0080__x0099_s Disease|1;G6_MS|1;platelet crit|1;hypothyroidism|1;autoimmune disease|1;platelet count|1;monocyte count|1;rheumatoid arthritis|1;lymphocyte percentage of leukocytes|1;systemic lupus erythematosus|1;systemic juvenile idiopathic arthritis|1;Type 1 Diabetes Mellitus|1;psoriasis|1;type I diabetes mellitus|1;autoimmune thyroid disease|1;psoriasis vulgaris|1;primary biliary cirrhosis|1;rheumatoid factor negative|1;polyarticular juvenile idiopathic arthritis|1;Seropositive Rheumatois Arthritis|1;blood protein measurement|0.756	chr19_10352442_G_C	ENSP00000431885.1:p.Pro1104Ala	rs34536443,CM070300,COSV53387399	TRAF3IP2	0.819	-0.31	4.35e-12	0.0308	0.608112	Immunodeficiency_35|not_specified	Benign/Likely_benign
Rheumatoid arthritis	M13_RHEUMA_INCLAVO	chr19_10352442_G_C	-0.321	1.61e-08	missense_variant	TYK2	0.608	0.0304	rs34536443	0.0285	0.0469	Schmiedel_2018.CD4_T-cell_naive.exon_counts,ENSG00000090339,ICAM1,CD4_T-cell_naive, 2.14,0.617,0.724;BLUEPRINT_SE.neutrophil.txrevise,ENSG00000105397.grp_2.contained.ENST00000525976,NA,neutrophil,-1.45,0.899,0.900;ROSMAP.brain_naive.txrevise,ENSG00000105397.grp_2.contained.ENST00000525976,NA,brain_naive,-1.11,0.019,0.022;gtex-finucane,ENSG00000065989,PDE4A,Artery_Tibial,-0.29,0.034,0.066	NA	ukbb-finucane,AID_Combined,Autoimmune disease (Phecode + Self-reported),NA,-0.184,0.90,0.90;ukbb-finucane,AST,Aspartate aminotransferase,NA,-0.038,0.75,0.83;ukbb-finucane,IGF1,Insulin-like growth factor 1,NA,-0.052,0.90,0.90;ukbb-finucane,Lym,Lymphocyte count,NA, 0.072,0.90,0.90;ukbb-finucane,Plt,Platelet count,NA,-0.057,0.90,0.90;ukbb-finucane,eGFRcys,Estimated glomerular filtration rate (cystain C),NA, 0.028,0.61,0.70	systemic juvenile idiopathic arthritis|1;lymphocyte count|1;Seropositive Rheumatois Arthritis|1;Psoriaris|1;Crohnâ_x0080__x0099_s Disease|1;G6_MS|1;platelet crit|1;hypothyroidism|1;autoimmune disease|1;platelet count|1;monocyte count|1;rheumatoid arthritis|1;lymphocyte percentage of leukocytes|1;systemic lupus erythematosus|1;multiple sclerosis|1;polyarticular juvenile idiopathic arthritis|1;psoriasis|1;type I diabetes mellitus|1;autoimmune thyroid disease|1;psoriasis vulgaris|1;primary biliary cirrhosis|1;rheumatoid factor negative|1;Type 1 Diabetes Mellitus|1	lymphocyte count|1;multiple sclerosis|1;Psoriaris|1;Crohnâ_x0080__x0099_s Disease|1;G6_MS|1;platelet crit|1;hypothyroidism|1;autoimmune disease|1;platelet count|1;monocyte count|1;rheumatoid arthritis|1;lymphocyte percentage of leukocytes|1;systemic lupus erythematosus|1;systemic juvenile idiopathic arthritis|1;Type 1 Diabetes Mellitus|1;psoriasis|1;type I diabetes mellitus|1;autoimmune thyroid disease|1;psoriasis vulgaris|1;primary biliary cirrhosis|1;rheumatoid factor negative|1;polyarticular juvenile idiopathic arthritis|1;Seropositive Rheumatois Arthritis|1;blood protein measurement|0.756	chr19_10352442_G_C	ENSP00000431885.1:p.Pro1104Ala	rs34536443,CM070300,COSV53387399	TYK2	0.9	-0.321	1.61e-08	0.0307	0.608112	Immunodeficiency_35|not_specified	Benign/Likely_benign
Second line medication for Crohns disease	RX_CROHN_2NDLINE	chr19_10352442_G_C	-0.257	1.87e-08	missense_variant	TYK2	0.608107	0.0304	rs34536443	0.028514	0.0468894	Schmiedel_2018.CD4_T-cell_naive.exon_counts,ENSG00000090339,ICAM1,CD4_T-cell_naive, 2.14,0.604,0.759;BLUEPRINT_SE.neutrophil.txrevise,ENSG00000105397.grp_2.contained.ENST00000525976,NA,neutrophil,-1.45,0.875,0.875;gtex-finucane,ENSG00000065989,PDE4A,Artery_Tibial,-0.29,0.024,0.044	NA	ukbb-finucane,AID_Combined,Autoimmune disease (Phecode + Self-reported),NA,-0.184,0.88,0.88;ukbb-finucane,AST,Aspartate aminotransferase,NA,-0.038,0.73,0.83;ukbb-finucane,IGF1,Insulin-like growth factor 1,NA,-0.052,0.87,0.88;ukbb-finucane,Lym,Lymphocyte count,NA, 0.072,0.88,0.88;ukbb-finucane,Plt,Platelet count,NA,-0.057,0.87,0.88;ukbb-finucane,eGFRcys,Estimated glomerular filtration rate (cystain C),NA, 0.028,0.59,0.68	systemic juvenile idiopathic arthritis|1;lymphocyte count|1;Seropositive Rheumatois Arthritis|1;Psoriaris|1;Crohnâ_x0080__x0099_s Disease|1;G6_MS|1;platelet crit|1;hypothyroidism|1;autoimmune disease|1;platelet count|1;monocyte count|1;rheumatoid arthritis|1;lymphocyte percentage of leukocytes|1;systemic lupus erythematosus|1;multiple sclerosis|1;polyarticular juvenile idiopathic arthritis|1;psoriasis|1;type I diabetes mellitus|1;autoimmune thyroid disease|1;psoriasis vulgaris|1;primary biliary cirrhosis|1;rheumatoid factor negative|1;Type 1 Diabetes Mellitus|1	lymphocyte count|1;multiple sclerosis|1;Psoriaris|1;Crohnâ_x0080__x0099_s Disease|1;G6_MS|1;platelet crit|1;hypothyroidism|1;autoimmune disease|1;platelet count|1;monocyte count|1;rheumatoid arthritis|1;lymphocyte percentage of leukocytes|1;systemic lupus erythematosus|1;systemic juvenile idiopathic arthritis|1;Type 1 Diabetes Mellitus|1;psoriasis|1;type I diabetes mellitus|1;autoimmune thyroid disease|1;psoriasis vulgaris|1;primary biliary cirrhosis|1;rheumatoid factor negative|1;polyarticular juvenile idiopathic arthritis|1;Seropositive Rheumatois Arthritis|1;blood protein measurement|0.756	chr19_10352442_G_C	ENSP00000431885.1:p.Pro1104Ala	rs34536443,CM070300,COSV53387399	TYK2	0.875	-0.257	1.87e-08	0.0307	0.608112	Immunodeficiency_35|not_specified	Benign/Likely_benign
Venous thromboembolism	I9_VTE	chr19_10618421_G_A	0.138	3.3e-11	intron_variant	SLC44A2	1.05907	0.178	rs2885055	0.82583	0.779764	Alasoo_2018.macrophage_IFNg+Salmonella.exon_counts,ENSG00000105397,TYK2,macrophage_IFNg+Salmonella, 0.048,0.029,0.685;FUSION.muscle_naive.exon_counts,ENSG00000129353,SLC44A2,muscle_naive,-0.065,0.031,0.645;FUSION.muscle_naive.exon_counts,ENSG00000129353,SLC44A2,muscle_naive,-0.061,0.031,0.649;FUSION.muscle_naive.exon_counts,ENSG00000129353,SLC44A2,muscle_naive,-0.061,0.031,0.681;FUSION.muscle_naive.exon_counts,ENSG00000129353,SLC44A2,muscle_naive,-0.045,0.033,0.747;FUSION.muscle_naive.exon_counts,ENSG00000129353,SLC44A2,muscle_naive,-0.048,0.032,0.675;FUSION.muscle_naive.exon_counts,ENSG00000129353,SLC44A2,muscle_naive,-0.048,0.032,0.727;FUSION.muscle_naive.exon_counts,ENSG00000129353,SLC44A2,muscle_naive,-0.041,0.031,0.758;FUSION.muscle_naive.exon_counts,ENSG00000129353,SLC44A2,muscle_naive,-0.039,0.031,0.756;FUSION.muscle_naive.exon_counts,ENSG00000129353,SLC44A2,muscle_naive,-0.041,0.032,0.760;FUSION.muscle_naive.exon_counts,ENSG00000129353,SLC44A2,muscle_naive,-0.043,0.032,0.763;FUSION.muscle_naive.exon_counts,ENSG00000129353,SLC44A2,muscle_naive,-0.041,0.032,0.771;FUSION.muscle_naive.exon_counts,ENSG00000129353,SLC44A2,muscle_naive,-0.036,0.030,0.744;FUSION.muscle_naive.exon_counts,ENSG00000129353,SLC44A2,muscle_naive,-0.041,0.030,0.740;FUSION.muscle_naive.exon_counts,ENSG00000129353,SLC44A2,muscle_naive,-0.036,0.032,0.773;FUSION.muscle_naive.exon_counts,ENSG00000129353,SLC44A2,muscle_naive,-0.037,0.031,0.752;Lepik_2017.blood.exon_counts,ENSG00000129353,SLC44A2,blood, 0.046,0.037,0.611;FUSION.muscle_naive.exon_counts,ENSG00000129353,SLC44A2,muscle_naive,-0.031,0.031,0.758;Lepik_2017.blood.exon_counts,ENSG00000129353,SLC44A2,blood, 0.050,0.038,0.593;Lepik_2017.blood.exon_counts,ENSG00000129353,SLC44A2,blood, 0.058,0.035,0.498;FUSION.muscle_naive.exon_counts,ENSG00000129353,SLC44A2,muscle_naive,-0.086,0.014,0.343;FUSION.muscle_naive.exon_counts,ENSG00000129353,SLC44A2,muscle_naive,-0.046,0.031,0.759;FUSION.muscle_naive.exon_counts,ENSG00000129353,SLC44A2,muscle_naive,-0.031,0.026,0.642;FUSION.muscle_naive.exon_counts,ENSG00000129353,SLC44A2,muscle_naive,-0.048,0.032,0.729;FUSION.muscle_naive.exon_counts,ENSG00000129353,SLC44A2,muscle_naive,-0.037,0.032,0.767;FUSION.muscle_naive.exon_counts,ENSG00000129353,SLC44A2,muscle_naive,-0.040,0.032,0.752;FUSION.muscle_naive.exon_counts,ENSG00000129353,SLC44A2,muscle_naive,-0.033,0.032,0.761;FUSION.muscle_naive.exon_counts,ENSG00000129353,SLC44A2,muscle_naive,-0.037,0.032,0.756;FUSION.muscle_naive.exon_counts,ENSG00000129353,SLC44A2,muscle_naive,-0.041,0.031,0.752;FUSION.muscle_naive.exon_counts,ENSG00000129353,SLC44A2,muscle_naive,-0.039,0.031,0.760;FUSION.muscle_naive.exon_counts,ENSG00000129353,SLC44A2,muscle_naive,-0.042,0.031,0.757;FUSION.muscle_naive.exon_counts,ENSG00000129353,SLC44A2,muscle_naive,-0.039,0.031,0.765;FUSION.muscle_naive.exon_counts,ENSG00000129353,SLC44A2,muscle_naive,-0.042,0.031,0.747;FUSION.muscle_naive.exon_counts,ENSG00000129353,SLC44A2,muscle_naive,-0.042,0.031,0.751;FUSION.muscle_naive.exon_counts,ENSG00000129353,SLC44A2,muscle_naive,-0.041,0.031,0.763;FUSION.muscle_naive.exon_counts,ENSG00000129353,SLC44A2,muscle_naive,-0.038,0.031,0.760;FUSION.muscle_naive.exon_counts,ENSG00000129353,SLC44A2,muscle_naive,-0.042,0.031,0.764;FUSION.muscle_naive.exon_counts,ENSG00000129353,SLC44A2,muscle_naive,-0.045,0.031,0.764;FUSION.muscle_naive.exon_counts,ENSG00000129353,SLC44A2,muscle_naive,-0.052,0.031,0.680;FUSION.muscle_naive.exon_counts,ENSG00000129353,SLC44A2,muscle_naive,-0.038,0.032,0.736;FUSION.muscle_naive.exon_counts,ENSG00000129353,SLC44A2,muscle_naive,-0.043,0.032,0.684;FUSION.muscle_naive.gene_counts,ENSG00000129353,SLC44A2,muscle_naive,-0.045,0.032,0.766;Schmiedel_2018.Treg_memory.gene_counts,ENSG00000129353,SLC44A2,Treg_memory, 0.047,0.017,0.457;FUSION.muscle_naive.transcript_usage,ENST00000586078,SLC44A2-203,muscle_naive,-0.142,0.025,0.621;FUSION.muscle_naive.txrevise,ENSG00000129353.grp_1.contained.ENST00000590857,NA,muscle_naive,-0.020,0.031,0.765;FUSION.muscle_naive.txrevise,ENSG00000129353.grp_2.contained.ENST00000407327,NA,muscle_naive, 0.097,0.013,0.338;FUSION.muscle_naive.txrevise,ENSG00000129353.grp_2.contained.ENST00000590857,NA,muscle_naive,-0.028,0.032,0.744;CEDAR.neutrophil_CD15.HumanHT12V4,ILMN_1771987,SLC44A2,neutrophil_CD15, 0.044,0.030,0.548;gtex-finucane,ENSG00000129353,SLC44A2,Muscle_Skeletal,-0.643,0.010,0.068;gtex-finucane,ENSG00000267100,ILF3-DT,Stomach, 0.271,0.014,0.274	NA	ukbb-finucane,Plt,Platelet count,NA,-0.015,0.012,0.29	venous thromboembolism|0.961;multiple sclerosis|0.961;G6_MS|0.961	platelet component distribution width|0.986;venous thromboembolism|0.961;G6_MS|0.961;multiple sclerosis|0.961;mean corpuscular volume|0.911;body height|0.571;chronotype measurement|0.571;hair colour measurement|0.566;monocyte percentage of leukocytes|0.506;leukocyte count|0.476;neutrophil percentage of leukocytes|0.476;neutrophil count|0.476;low density lipoprotein cholesterol measurement|0.323;sleep duration|0.323;psoriasis|0.254;platelet count|0.251;coronary artery disease|0.168	chr19_10631494_A_G	ENSP00000336888.4:p.Gln154Arg	rs2288904,CM109047,COSV59835474	FHL5	0.0312	0.136	7.15e-11	0.824	1.06457	NA	NA
Arthrosis	M13_ARTHROSIS	chr19_10647643_C_T	-0.065	4.77e-10	downstream_gene_variant	SLC44A2	1.00122	0.327	rs10408721	0.66417	0.663363	HipSci.iPSC.exon_counts,ENSG00000129351,ILF3,iPSC,-0.034,0.011,0.233;Alasoo_2018.macrophage_IFNg.exon_counts,ENSG00000130813,SHFL,macrophage_IFNg, 0.022,0.015,0.323;FUSION.muscle_naive.exon_counts,ENSG00000267100,ILF3-DT,muscle_naive, 0.084,0.057,0.649;Quach_2016.monocyte_R848.exon_counts,ENSG00000129351,ILF3,monocyte_R848,-0.463,0.014,0.018;BLUEPRINT_SE.neutrophil.gene_counts,ENSG00000129351,ILF3,neutrophil, 0.035,0.016,0.267;FUSION.muscle_naive.gene_counts,ENSG00000267100,ILF3-DT,muscle_naive, 0.095,0.067,0.635;HipSci.iPSC.transcript_usage,ENST00000589283,ILF3-213,iPSC,-0.024,0.012,0.340;HipSci.iPSC.txrevise,ENSG00000129351.grp_1.upstream.ENST00000589283,NA,iPSC,-0.017,0.012,0.342;HipSci.iPSC.txrevise,ENSG00000129351.grp_2.upstream.ENST00000589283,NA,iPSC,-0.015,0.010,0.296;FUSION.muscle_naive.txrevise,ENSG00000129353.grp_1.downstream.ENST00000586549,NA,muscle_naive, 0.015,0.010,0.287;Quach_2016.monocyte_Pam3CSK4.txrevise,ENSG00000129347.grp_2.contained.ENST00000312962,NA,monocyte_Pam3CSK4,-0.131,0.068,0.518;Fairfax_2014.monocyte_naive.HumanHT12V4,ILMN_3235597,ILF3-DT,monocyte_naive, 0.033,0.017,0.369;gtex-finucane,ENSG00000267100,ILF3-DT,Adipose_Subcutaneous, 0.093,0.041,0.452;gtex-finucane,ENSG00000267100,ILF3-DT,Artery_Aorta, 0.163,0.017,0.361;gtex-finucane,ENSG00000267100,ILF3-DT,Artery_Tibial, 0.186,0.025,0.383;gtex-finucane,ENSG00000267100,ILF3-DT,Brain_Cortex, 0.299,0.017,0.415;gtex-finucane,ENSG00000267100,ILF3-DT,Brain_Frontal_Cortex_BA9, 0.405,0.053,0.439;gtex-finucane,ENSG00000267100,ILF3-DT,Cells_Cultured_fibroblasts, 0.083,0.040,0.419;gtex-finucane,ENSG00000267100,ILF3-DT,Colon_Sigmoid, 0.116,0.023,0.491;gtex-finucane,ENSG00000267100,ILF3-DT,Colon_Transverse, 0.113,0.043,0.354;gtex-finucane,ENSG00000267100,ILF3-DT,Esophagus_Mucosa, 0.105,0.026,0.419;gtex-finucane,ENSG00000267100,ILF3-DT,Esophagus_Muscularis, 0.070,0.023,0.424;gtex-finucane,ENSG00000267100,ILF3-DT,Heart_Atrial_Appendage, 0.269,0.017,0.360;gtex-finucane,ENSG00000267100,ILF3-DT,Lung, 0.075,0.032,0.311;gtex-finucane,ENSG00000267100,ILF3-DT,Muscle_Skeletal, 0.193,0.074,0.415;gtex-finucane,ENSG00000267100,ILF3-DT,Nerve_Tibial, 0.124,0.025,0.340;gtex-finucane,ENSG00000267100,ILF3-DT,Skin_Sun_Exposed_Lower_leg, 0.133,0.040,0.335;gtex-finucane,ENSG00000267100,ILF3-DT,Stomach, 0.271,0.027,0.459	NA	ukbb-finucane,IGF1,Insulin-like growth factor 1,NA, 0.025,0.017,0.34;ukbb-finucane,Morning_Person,Morning person,NA, 0.018,0.013,0.38;ukbb-finucane,TP,Total protein,NA,-0.018,0.013,0.33	chronotype measurement|0.748;body height|0.748	body height|0.748;chronotype measurement|0.748;hair colour measurement|0.745;psoriasis|0.63;platelet count|0.461;multiple sclerosis|0.435;G6_MS|0.435;venous thromboembolism|0.435;platelet component distribution width|0.417;mean corpuscular volume|0.376;low density lipoprotein cholesterol measurement|0.291;total cholesterol measurement|0.291;monocyte percentage of leukocytes|0.215;Psoriaris|0.195;leukocyte count|0.19;neutrophil percentage of leukocytes|0.19;neutrophil count|0.19;sleep duration|0.168;eosinophil count|0.15					0	NA	NA	NA	NA	NA	NA
Stroke	C_STROKE	chr19_11048400_G_A	-0.0779	3.87e-08	intron_variant	SMARCA4	0.787	0.269	rs12052200	0.262	0.333	NA	NA	NA	low density lipoprotein cholesterol measurement|0.704;total cholesterol measurement|0.704;coronary artery disease|0.675;large artery stroke|0.675;stroke|0.675;myocardial infarction|0.675;multiple sclerosis|0.636	low density lipoprotein cholesterol measurement|0.704;total cholesterol measurement|0.704;myocardial infarction|0.675;stroke|0.675;coronary artery disease|0.675;large artery stroke|0.675;multiple sclerosis|0.636;sleep duration|0.188;cardiovascular disease|0.188;Antithrombotic agent use measurement|0.188;aspirin use measurement|0.188;physical activity|0.188;blood metabolite measurement|0.188;lipoprotein measurement|0.188;vitamin D measurement|0.188;Agents acting on the renin-angiotensin system use measurement|0.188;parental longevity|0.188;peripheral arterial disease|0.188;lipid measurement|0.188;MI|0.188;serum metabolite measurement|0.183;lipoprotein-associated phospholipase A(2) measurement|0.183;alcohol abuse|0.183;liver fibrosis measurement|0.183;healthspan|0.183;longevity|0.183;Abdominal Aortic Aneurysm|0.183;coronary artery calcification|0.183;HMG CoA reductase inhibitor use measurement|0.183					0	NA	NA	NA	NA	NA	NA
Myocardial infarction, strict	I9_MI_STRICT	chr19_11048849_G_T	-0.13	7.41e-11	intron_variant	SMARCA4	0.785	0.212	rs12052058	0.208	0.265	NA	NA	NA		low density lipoprotein cholesterol measurement|0.992;total cholesterol measurement|0.992;coronary artery disease|0.991;large artery stroke|0.991;stroke|0.991;multiple sclerosis|0.944;eosinophil count|0.46;vitamin D measurement|0.302;parental longevity|0.302;sleep duration|0.302;Agents acting on the renin-angiotensin system use measurement|0.302;lipoprotein measurement|0.302;blood metabolite measurement|0.302;physical activity|0.302;aspirin use measurement|0.302;Antithrombotic agent use measurement|0.302;peripheral arterial disease|0.302;cardiovascular disease|0.302;MI|0.302;lipid measurement|0.302;lipoprotein-associated phospholipase A(2) measurement|0.296;serum metabolite measurement|0.296;HMG CoA reductase inhibitor use measurement|0.296;alcohol abuse|0.296;liver fibrosis measurement|0.296;healthspan|0.296;longevity|0.296;Abdominal Aortic Aneurysm|0.296;coronary artery calcification|0.296;body height|0.16;chronotype measurement|0.16;hair colour measurement|0.16;psoriasis|0.132;mean corpuscular volume|0.119					0	NA	NA	NA	NA	NA	NA
Peripheral atherosclerosis	DM_PERIPHATHERO	chr19_11075736_C_T	-0.159	3.41e-08	regulatory_region_variant		0.8	0.146	rs9305019	0.145	0.181	NA	NA	NA		low density lipoprotein cholesterol measurement|0.996;total cholesterol measurement|0.772;parental longevity|0.672;coronary artery disease|0.672;myocardial infarction|0.672;lipid measurement|0.672;MI|0.672;sleep duration|0.672;Agents acting on the renin-angiotensin system use measurement|0.672;vitamin D measurement|0.672;lipoprotein measurement|0.672;blood metabolite measurement|0.672;physical activity|0.672;aspirin use measurement|0.672;Antithrombotic agent use measurement|0.672;peripheral arterial disease|0.672;cardiovascular disease|0.672;serum metabolite measurement|0.659;Abdominal Aortic Aneurysm|0.659;coronary artery calcification|0.659;lipoprotein-associated phospholipase A(2) measurement|0.659;longevity|0.659;healthspan|0.659;liver fibrosis measurement|0.659;alcohol abuse|0.659;HMG CoA reductase inhibitor use measurement|0.659;response to statin|0.516;LDL cholesterol change measurement|0.516;mean corpuscular volume|0.194;G6_MS|0.192;venous thromboembolism|0.192;multiple sclerosis|0.192;platelet component distribution width|0.192;large artery stroke|0.172;stroke|0.172					0	NA	NA	NA	NA	NA	NA
Disorders of lipoprotein metabolism and other lipidaemias	E4_LIPOPROT	chr19_11077477_A_C	-0.227	3.22e-24	intergenic_variant		0.882	0.102	rs55791371	0.107	0.121	Schmiedel_2018.monocyte_CD16_naive.exon_counts,ENSG00000183401,CCDC159,monocyte_CD16_naive,0.33,0.013,0.44	NA	ukbb-finucane,ApoA,Apolipoprotein A,NA, 0.026,0.019,0.73;ukbb-finucane,ApoB,Apolipoprotein B,NA,-0.168,0.031,0.12;ukbb-finucane,CAD,Coronary artery disease,NA,-0.104,0.018,0.64;ukbb-finucane,LDLC,Low density lipoprotein cholesterol,NA,-0.220,0.037,0.12;ukbb-finucane,LipoA,Lipoprotein A,NA,-0.023,0.018,0.65;ukbb-finucane,TC,Total cholesterol,NA,-0.157,0.034,0.12;ukbb-finucane,VitD,Vitamin D,NA, 0.030,0.016,0.54	myocardial infarction|1;low density lipoprotein cholesterol measurement|1;cardiovascular disease|1;coronary artery disease|1;peripheral arterial disease|1;Antithrombotic agent use measurement|1;aspirin use measurement|1;physical activity|1;blood metabolite measurement|1;lipoprotein measurement|1;vitamin D measurement|1;lipid measurement|1;Agents acting on the renin-angiotensin system use measurement|1;parental longevity|1;sleep duration|1;MI|1;total cholesterol measurement|1	coronary artery disease|1;myocardial infarction|1;parental longevity|1;low density lipoprotein cholesterol measurement|1;sleep duration|1;total cholesterol measurement|1;MI|1;Agents acting on the renin-angiotensin system use measurement|1;vitamin D measurement|1;Antithrombotic agent use measurement|1;cardiovascular disease|1;lipoprotein measurement|1;peripheral arterial disease|1;aspirin use measurement|1;physical activity|1;blood metabolite measurement|1;lipid measurement|1;serum metabolite measurement|0.981;HMG CoA reductase inhibitor use measurement|0.981;alcohol abuse|0.981;liver fibrosis measurement|0.981;healthspan|0.981;longevity|0.981;Abdominal Aortic Aneurysm|0.981;coronary artery calcification|0.981;lipoprotein-associated phospholipase A(2) measurement|0.981;response to statin|0.366;LDL cholesterol change measurement|0.366;large artery stroke|0.3;stroke|0.3;multiple sclerosis|0.298;platelet component distribution width|0.195;venous thromboembolism|0.194;G6_MS|0.194;mean corpuscular volume|0.187;eosinophil count|0.18;body height|0.0926;hair colour measurement|0.0926;chronotype measurement|0.0922;Psoriaris|0.066;psoriasis|0.0584;ulcerative colitis|0.0502;Crohn's disease|0.0502;sclerosing cholangitis|0.0502;lymphocyte percentage of leukocytes|0.0502;platelet crit|0.0502;ankylosing spondylitis|0.0502					0	NA	NA	NA	NA	NA	NA
Angina pectoris	I9_ANGINA	chr19_11082239_A_G	-0.165	1.21e-12	intergenic_variant		0.78	0.0995	rs73015021	0.0952	0.122	Schmiedel_2018.monocyte_CD16_naive.exon_counts,ENSG00000183401,CCDC159,monocyte_CD16_naive,0.33,0.013,0.46	NA	ukbb-finucane,ApoA,Apolipoprotein A,NA, 0.026,0.019,0.760;ukbb-finucane,ApoB,Apolipoprotein B,NA,-0.168,0.022,0.087;ukbb-finucane,CAD,Coronary artery disease,NA,-0.104,0.018,0.661;ukbb-finucane,LDLC,Low density lipoprotein cholesterol,NA,-0.220,0.027,0.087;ukbb-finucane,LipoA,Lipoprotein A,NA,-0.023,0.017,0.682;ukbb-finucane,TC,Total cholesterol,NA,-0.157,0.027,0.087;ukbb-finucane,VitD,Vitamin D,NA, 0.030,0.019,0.598	myocardial infarction|0.978;low density lipoprotein cholesterol measurement|0.978;cardiovascular disease|0.978;coronary artery disease|0.978;peripheral arterial disease|0.978;Antithrombotic agent use measurement|0.978;aspirin use measurement|0.978;physical activity|0.978;blood metabolite measurement|0.978;lipoprotein measurement|0.978;vitamin D measurement|0.978;lipid measurement|0.978;parental longevity|0.978;Agents acting on the renin-angiotensin system use measurement|0.978;sleep duration|0.978;MI|0.978;total cholesterol measurement|0.978	aspirin use measurement|0.978;sleep duration|0.978;coronary artery disease|0.978;MI|0.978;low density lipoprotein cholesterol measurement|0.978;total cholesterol measurement|0.978;myocardial infarction|0.978;parental longevity|0.978;Agents acting on the renin-angiotensin system use measurement|0.978;vitamin D measurement|0.978;lipoprotein measurement|0.978;blood metabolite measurement|0.978;physical activity|0.978;Antithrombotic agent use measurement|0.978;peripheral arterial disease|0.978;cardiovascular disease|0.978;lipid measurement|0.978;serum metabolite measurement|0.959;Abdominal Aortic Aneurysm|0.959;coronary artery calcification|0.959;longevity|0.959;healthspan|0.959;liver fibrosis measurement|0.959;alcohol abuse|0.959;HMG CoA reductase inhibitor use measurement|0.959;lipoprotein-associated phospholipase A(2) measurement|0.959;response to statin|0.355;LDL cholesterol change measurement|0.355;stroke|0.293;large artery stroke|0.293;multiple sclerosis|0.291;platelet component distribution width|0.187;G6_MS|0.186;venous thromboembolism|0.186;mean corpuscular volume|0.179;eosinophil count|0.173					0	NA	NA	NA	NA	NA	NA
Coronary atherosclerosis	I9_CORATHER	chr19_11087511_C_T	-0.148	1.33e-12	upstream_gene_variant	LDLR	0.875	0.102	rs17248720	0.106	0.121	Schmiedel_2018.monocyte_CD16_naive.exon_counts,ENSG00000183401,CCDC159,monocyte_CD16_naive,0.33,0.014,0.48	NA	ukbb-finucane,ApoA,Apolipoprotein A,NA, 0.026,0.019,0.74;ukbb-finucane,ApoB,Apolipoprotein B,NA,-0.168,0.028,0.11;ukbb-finucane,CAD,Coronary artery disease,NA,-0.104,0.018,0.65;ukbb-finucane,LDLC,Low density lipoprotein cholesterol,NA,-0.220,0.034,0.11;ukbb-finucane,LipoA,Lipoprotein A,NA,-0.023,0.018,0.68;ukbb-finucane,TC,Total cholesterol,NA,-0.157,0.032,0.11;ukbb-finucane,VitD,Vitamin D,NA, 0.030,0.016,0.57	total cholesterol measurement|1;low density lipoprotein cholesterol measurement|1;sleep duration|1;myocardial infarction|0.993;physical activity|0.993;lipoprotein measurement|0.993;blood metabolite measurement|0.993;cardiovascular disease|0.993;aspirin use measurement|0.993;Antithrombotic agent use measurement|0.993;vitamin D measurement|0.993;peripheral arterial disease|0.993;Agents acting on the renin-angiotensin system use measurement|0.993;parental longevity|0.993;MI|0.993;lipid measurement|0.993;lipoprotein-associated phospholipase A(2) measurement|0.985;serum metabolite measurement|0.985;alcohol abuse|0.985;liver fibrosis measurement|0.985;healthspan|0.985;longevity|0.985;Abdominal Aortic Aneurysm|0.985;coronary artery calcification|0.985;HMG CoA reductase inhibitor use measurement|0.985	total cholesterol measurement|1;low density lipoprotein cholesterol measurement|1;sleep duration|1;cardiovascular disease|0.993;parental longevity|0.993;lipoprotein measurement|0.993;Agents acting on the renin-angiotensin system use measurement|0.993;vitamin D measurement|0.993;MI|0.993;blood metabolite measurement|0.993;physical activity|0.993;aspirin use measurement|0.993;Antithrombotic agent use measurement|0.993;peripheral arterial disease|0.993;myocardial infarction|0.993;lipid measurement|0.993;serum metabolite measurement|0.985;coronary artery calcification|0.985;Abdominal Aortic Aneurysm|0.985;longevity|0.985;healthspan|0.985;liver fibrosis measurement|0.985;alcohol abuse|0.985;HMG CoA reductase inhibitor use measurement|0.985;lipoprotein-associated phospholipase A(2) measurement|0.985;response to statin|0.368;LDL cholesterol change measurement|0.368;large artery stroke|0.298;stroke|0.298;multiple sclerosis|0.297;eosinophil count|0.178					0	NA	NA	NA	NA	NA	NA
Coronary revascularization (ANGIO or CABG)	I9_REVASC	chr19_11087511_C_T	-0.199	6.85e-13	upstream_gene_variant	LDLR	0.875116	0.102	rs17248720	0.10632	0.121487	Schmiedel_2018.monocyte_CD16_naive.exon_counts,ENSG00000183401,CCDC159,monocyte_CD16_naive,0.33,0.014,0.47	NA	ukbb-finucane,ApoA,Apolipoprotein A,NA, 0.026,0.019,0.72;ukbb-finucane,ApoB,Apolipoprotein B,NA,-0.168,0.028,0.11;ukbb-finucane,CAD,Coronary artery disease,NA,-0.104,0.018,0.65;ukbb-finucane,LDLC,Low density lipoprotein cholesterol,NA,-0.220,0.034,0.11;ukbb-finucane,LipoA,Lipoprotein A,NA,-0.023,0.018,0.67;ukbb-finucane,TC,Total cholesterol,NA,-0.157,0.032,0.11;ukbb-finucane,VitD,Vitamin D,NA, 0.030,0.016,0.55	total cholesterol measurement|1;low density lipoprotein cholesterol measurement|1;sleep duration|1;myocardial infarction|0.993;physical activity|0.993;lipoprotein measurement|0.993;blood metabolite measurement|0.993;cardiovascular disease|0.993;aspirin use measurement|0.993;Antithrombotic agent use measurement|0.993;coronary artery disease|0.993;vitamin D measurement|0.993;peripheral arterial disease|0.993;Agents acting on the renin-angiotensin system use measurement|0.993;parental longevity|0.993;MI|0.993;lipid measurement|0.993;lipoprotein-associated phospholipase A(2) measurement|0.985;serum metabolite measurement|0.985;alcohol abuse|0.985;liver fibrosis measurement|0.985;healthspan|0.985;longevity|0.985;Abdominal Aortic Aneurysm|0.985;coronary artery calcification|0.985;HMG CoA reductase inhibitor use measurement|0.985	total cholesterol measurement|1;low density lipoprotein cholesterol measurement|1;sleep duration|1;blood metabolite measurement|0.993;coronary artery disease|0.993;MI|0.993;vitamin D measurement|0.993;parental longevity|0.993;Agents acting on the renin-angiotensin system use measurement|0.993;myocardial infarction|0.993;lipoprotein measurement|0.993;physical activity|0.993;aspirin use measurement|0.993;Antithrombotic agent use measurement|0.993;peripheral arterial disease|0.993;cardiovascular disease|0.993;lipid measurement|0.993;serum metabolite measurement|0.985;coronary artery calcification|0.985;Abdominal Aortic Aneurysm|0.985;longevity|0.985;healthspan|0.985;liver fibrosis measurement|0.985;alcohol abuse|0.985;HMG CoA reductase inhibitor use measurement|0.985;lipoprotein-associated phospholipase A(2) measurement|0.985;response to statin|0.368;LDL cholesterol change measurement|0.368;stroke|0.298;large artery stroke|0.298;multiple sclerosis|0.297;G6_MS|0.194;platelet component distribution width|0.194;venous thromboembolism|0.194;mean corpuscular volume|0.186;eosinophil count|0.178;body height|0.109					0	NA	NA	NA	NA	NA	NA
Statin medication	RX_STATIN	chr19_11087511_C_T	-0.399	2.29e-157	upstream_gene_variant	LDLR	0.875116	0.102	rs17248720	0.10632	0.121487	Schmiedel_2018.monocyte_CD16_naive.exon_counts,ENSG00000183401,CCDC159,monocyte_CD16_naive,0.33,0.013,0.11	NA	ukbb-finucane,ApoA,Apolipoprotein A,NA, 0.026,0.025,0.17;ukbb-finucane,ApoB,Apolipoprotein B,NA,-0.168,0.081,0.32;ukbb-finucane,CAD,Coronary artery disease,NA,-0.104,0.013,0.10;ukbb-finucane,LDLC,Low density lipoprotein cholesterol,NA,-0.220,0.101,0.32;ukbb-finucane,LipoA,Lipoprotein A,NA,-0.023,0.021,0.16;ukbb-finucane,TC,Total cholesterol,NA,-0.157,0.098,0.32;ukbb-finucane,VitD,Vitamin D,NA, 0.030,0.011,0.10	sleep duration|1;total cholesterol measurement|1;low density lipoprotein cholesterol measurement|1;lipoprotein-associated phospholipase A(2) measurement|0.985;serum metabolite measurement|0.985;coronary artery disease|0.985;alcohol abuse|0.985;liver fibrosis measurement|0.985;parental longevity|0.985;healthspan|0.985;longevity|0.985;Abdominal Aortic Aneurysm|0.985;coronary artery calcification|0.985;lipid measurement|0.985;HMG CoA reductase inhibitor use measurement|0.985	total cholesterol measurement|1;low density lipoprotein cholesterol measurement|1;sleep duration|1;physical activity|0.993;vitamin D measurement|0.993;lipoprotein measurement|0.993;blood metabolite measurement|0.993;peripheral arterial disease|0.993;aspirin use measurement|0.993;Antithrombotic agent use measurement|0.993;coronary artery disease|0.993;cardiovascular disease|0.993;parental longevity|0.993;lipid measurement|0.993;MI|0.993;Agents acting on the renin-angiotensin system use measurement|0.993;myocardial infarction|0.993;serum metabolite measurement|0.985;coronary artery calcification|0.985;Abdominal Aortic Aneurysm|0.985;healthspan|0.985;longevity|0.985;lipoprotein-associated phospholipase A(2) measurement|0.985;alcohol abuse|0.985;HMG CoA reductase inhibitor use measurement|0.985;liver fibrosis measurement|0.985;LDL cholesterol change measurement|0.368;response to statin|0.368;stroke|0.298;large artery stroke|0.298;multiple sclerosis|0.297;platelet component distribution width|0.194;venous thromboembolism|0.194;G6_MS|0.194;mean corpuscular volume|0.186;eosinophil count|0.178;monocyte percentage of leukocytes|0.126;leukocyte count|0.116;neutrophil percentage of leukocytes|0.116;neutrophil count|0.116;body height|0.109;hair colour measurement|0.0922;chronotype measurement|0.0918;Psoriaris|0.0656;psoriasis|0.0582;ulcerative colitis|0.0505;sclerosing cholangitis|0.0505;Crohn's disease|0.0505;platelet crit|0.0505;lymphocyte percentage of leukocytes|0.0505;ankylosing spondylitis|0.0505;apolipoprotein B measurement|0.0445;ICAM-1 measurement|0.0445;C-reactive protein measurement|0.0269;platelet count|0.0266;self reported educational attainment|0.0163;testosterone measurement|0.0122;sex hormone-binding globulin measurement|0.0122;heel bone mineral density|0.0115;rheumatoid arthritis|0.0111;autoimmune thyroid disease|0.0111;type I diabetes mellitus|0.0111;polyarticular juvenile idiopathic arthritis|0.0111;psoriasis vulgaris|0.0111;primary biliary cirrhosis|0.0111;rheumatoid factor negative|0.0111;systemic juvenile idiopathic arthritis|0.0111;Seropositive Rheumatois Arthritis|0.0111;Type 1 Diabetes Mellitus|0.0111;Crohnâ_x0080__x0099_s Disease|0.0111;hypothyroidism|0.0111;autoimmune disease|0.0111;monocyte count|0.0111;systemic lupus erythematosus|0.0111;lymphocyte count|0.0111;systolic blood pressure|0.0102;reticulocyte measurement|0.00998;Type 2 Diabetes Mellitus|0.00963;reticulocyte count|0.00937;red blood cell distribution width|0.00937					0	NA	NA	NA	NA	NA	NA
Coronary artery bypass grafting	I9_CABG	chr19_11091630_G_T	-0.266	1.31e-12	intron_variant	LDLR	0.882263	0.103	rs6511720	0.10759	0.121953	Schmiedel_2018.monocyte_CD16_naive.exon_counts,ENSG00000183401,CCDC159,monocyte_CD16_naive,0.33,0.014,0.5	NA	ukbb-finucane,ApoA,Apolipoprotein A,NA, 0.026,0.018,0.750;ukbb-finucane,ApoB,Apolipoprotein B,NA,-0.168,0.016,0.063;ukbb-finucane,CAD,Coronary artery disease,NA,-0.104,0.018,0.679;ukbb-finucane,LDLC,Low density lipoprotein cholesterol,NA,-0.220,0.020,0.063;ukbb-finucane,LipoA,Lipoprotein A,NA,-0.023,0.017,0.691;ukbb-finucane,TC,Total cholesterol,NA,-0.157,0.019,0.063;ukbb-finucane,VitD,Vitamin D,NA, 0.030,0.017,0.611	serum metabolite measurement|1;low density lipoprotein cholesterol measurement|1;Abdominal Aortic Aneurysm|1;coronary artery calcification|1;lipid measurement|1;total cholesterol measurement|1;alcohol abuse|1;liver fibrosis measurement|1;parental longevity|1;healthspan|1;longevity|1;coronary artery disease|1;lipoprotein-associated phospholipase A(2) measurement|1;HMG CoA reductase inhibitor use measurement|1;sleep duration|0.985;MI|0.981;Agents acting on the renin-angiotensin system use measurement|0.981;vitamin D measurement|0.981;lipoprotein measurement|0.981;blood metabolite measurement|0.981;physical activity|0.981;aspirin use measurement|0.981;Antithrombotic agent use measurement|0.981;peripheral arterial disease|0.981;cardiovascular disease|0.981;myocardial infarction|0.981	serum metabolite measurement|1;low density lipoprotein cholesterol measurement|1;coronary artery calcification|1;Abdominal Aortic Aneurysm|1;lipid measurement|1;parental longevity|1;total cholesterol measurement|1;lipoprotein-associated phospholipase A(2) measurement|1;coronary artery disease|1;HMG CoA reductase inhibitor use measurement|1;healthspan|1;liver fibrosis measurement|1;alcohol abuse|1;longevity|1;sleep duration|0.985;myocardial infarction|0.981;Agents acting on the renin-angiotensin system use measurement|0.981;vitamin D measurement|0.981;lipoprotein measurement|0.981;blood metabolite measurement|0.981;aspirin use measurement|0.981;Antithrombotic agent use measurement|0.981;peripheral arterial disease|0.981;cardiovascular disease|0.981;physical activity|0.981;MI|0.981;response to statin|0.367;LDL cholesterol change measurement|0.367;stroke|0.294;large artery stroke|0.294;multiple sclerosis|0.292;G6_MS|0.194;platelet component distribution width|0.194;venous thromboembolism|0.194;mean corpuscular volume|0.186;eosinophil count|0.174;body height|0.109					0	NA	NA	NA	NA	NA	NA
Statin medication	RX_STATIN	chr19_11116926_C_T	0.0917	1.88e-24	synonymous_variant	LDLR	1.08136	0.466	rs688	0.47695	0.441062	BLUEPRINT_SE.neutrophil.exon_counts,ENSG00000129353,SLC44A2,neutrophil,-0.073,0.017,0.17;FUSION.adipose_naive.exon_counts,ENSG00000129355,CDKN2D,adipose_naive, 0.036,0.031,0.39;HipSci.iPSC.txrevise,ENSG00000130164.grp_1.contained.ENST00000559340,NA,iPSC, 0.154,0.031,0.43;HipSci.iPSC.txrevise,ENSG00000130164.grp_2.contained.ENST00000558518,NA,iPSC,-0.081,0.039,0.48;HipSci.iPSC.txrevise,ENSG00000130164.grp_2.contained.ENST00000559340,NA,iPSC, 0.181,0.031,0.43	NA	NA	low density lipoprotein cholesterol measurement|1;total cholesterol measurement|1	low density lipoprotein cholesterol measurement|1;total cholesterol measurement|1;apolipoprotein B measurement|0.595;coronary artery disease|0.595;HMG CoA reductase inhibitor use measurement|0.595					0	NA	NA	NA	NA	NA	NA
Congenital malformations of gallbladder, bile ducts and liver	Q17_CONGEN_MALFO_GALLB_BILE_DUCTS_LIVER	chr19_11310194_CA_C	3.36	3.97e-14	intron_variant	TSPAN16	2.05	0.0432	rs201460653	0.0471	0.0229	Alasoo_2018.macrophage_Salmonella.exon_counts,ENSG00000129354,AP1M2,macrophage_Salmonella, 6.41,0.198,0.227;Alasoo_2018.macrophage_Salmonella.exon_counts,ENSG00000129354,AP1M2,macrophage_Salmonella, 3.15,0.124,0.227;Schmiedel_2018.NK-cell_naive.exon_counts,ENSG00000105520,PLPPR2,NK-cell_naive, 3.17,0.084,0.129;Schmiedel_2018.Th1-17_memory.exon_counts,ENSG00000105520,PLPPR2,Th1-17_memory, 5.67,0.129,0.129;Schmiedel_2018.Treg_naive.exon_counts,ENSG00000130158,DOCK6,Treg_naive, 2.54,0.011,0.084;Schmiedel_2018.NK-cell_naive.exon_counts,ENSG00000130159,ECSIT,NK-cell_naive, 6.51,0.129,0.129;Schmiedel_2018.CD8_T-cell_anti-CD3-CD28.exon_counts,ENSG00000130175,PRKCSH,CD8_T-cell_anti-CD3-CD28,-3.44,0.104,0.129;Schmiedel_2018.monocyte_CD16_naive.exon_counts,ENSG00000183401,CCDC159,monocyte_CD16_naive,-3.47,0.090,0.129;Quach_2016.monocyte_R848.exon_counts,ENSG00000266936,AC011442.1,monocyte_R848, 2.84,0.128,0.129;Lepik_2017.blood.txrevise,ENSG00000099203.grp_1.upstream.ENST00000591695,NA,blood, 0.41,0.358,0.715	NA	NA							0	NA	NA	NA	NA	NA	NA
Cervicobrachial syndrome	M13_CERVICOBRACHSDR	chr19_11354803_C_T	6.35	3.08e-08	3_prime_UTR_variant	CCDC159	0.346	0.00026	rs375426256	0.000288	0.000832	NA	NA	NA			chr19_11120122_G_A	ENSP00000454071.1:p.Glu626Lys	rs139791325,CD068679,CM055367	UNC13B	0.304	6.11	5.62e-08	0.000245	1.03933	Familial_hypercholesterolemia|Familial_hypercholesterolemia_1|not_specified|not_provided	Conflicting_interpretations_of_pathogenicity
Hypertensive diseases	I9_HYPERTENSION	chr19_11397501_G_A	0.102	3.82e-13	missense_variant	RGL3	1.28497	0.121	rs2291516	0.12968	0.100923	BLUEPRINT_PE.T-cell.exon_counts,ENSG00000132003,ZSWIM4,T-cell,-0.76,0.012,0.055	NA	NA		systolic blood pressure|0.563	chr19_11397501_G_A	ENSP00000369823.3:p.Arg615Cys	rs2291516,COSV66507108	LRBA	0.564	0.102	3.82e-13	0.119	1.28494	NA	NA
Congenital malformations of gallbladder, bile ducts and liver	Q17_CONGEN_MALFO_GALLB_BILE_DUCTS_LIVER	chr19_11414951_A_C	2.88	5.56e-14	intron_variant	RGL3	0.809	0.0581	rs35063798	0.0614	0.0758	NA	NA	NA							0	NA	NA	NA	NA	NA	NA
Hypertensive diseases	I9_HYPERTENSION	chr19_11416089_T_G	0.0834	2.42e-19	missense_variant	RGL3	NA	0.425	rs167479	NA	NA	NA	NA	NA			chr19_11416089_T_G	ENSP00000369823.3:p.His162Pro	rs167479	MAP2K3	1	0.0834	2.42e-19	0.571	NA	NA	NA
Pregnancy hypertension	O15_HYPTENSPREG	chr19_11416089_T_G	0.111	3.51e-10	missense_variant	RGL3	NA	0.426	rs167479	NA	NA	NA	NA	NA			chr19_11416089_T_G	ENSP00000369823.3:p.His162Pro	rs167479	RGL3	1	0.111	3.51e-10	0.572	NA	NA	NA
Diseases of liver	K11_DISLIVOTH	chr19_11449175_CGT_C	4.82	2.66e-18	splice_donor_variant	PRKCSH	1000000	0.00062	rs757957327	0.000864	0	NA	NA	NA			chr19_11449175_CGT_C	-	rs757957327	ELAVL3	1	10.4	1.17e-25	0.000546	Inf	Polycystic_liver_disease_1	Pathogenic
Other congenital malformations of the digestive system	K11_LIVER	chr19_11449175_CGT_C	42.6	4.61e-38	splice_donor_variant	PRKCSH	1000000	0.00062	rs757957327	0.000864	0	NA	NA	NA			chr19_11449175_CGT_C	-	rs757957327	ELAVL3	1	4.82	2.66e-18	0.000546	Inf	Polycystic_liver_disease_1	Pathogenic
Other diseases of liver	Q17_OTHER_CONGEN_MALFO_DIGES_SYSTEM1	chr19_11449175_CGT_C	10.4	1.17e-25	splice_donor_variant	PRKCSH	1000000	0.000619	rs757957327	0.000864	0	NA	NA	NA			chr19_11449175_CGT_C	-	rs757957327	ELAVL3	1	42.6	4.61e-38	0.000558	Inf	Polycystic_liver_disease_1	Pathogenic
Disorders of lipoprotein metabolism and other lipidaemias	E4_LIPOPROT	chr19_11490303_G_A	1.2	6.1e-09	intron_variant	ZNF653	1000000	0.00122	rs374915203	0.0023	0	NA	NA	NA							0	NA	NA	NA	NA	NA	NA
Statin medication	RX_STATIN	chr19_11490303_G_A	0.726	2.61e-08	intron_variant	ZNF653	1000000	0.00121	rs374915203	0.0023041	0	NA	NA	NA							0	NA	NA	NA	NA	NA	NA
Hypertensive diseases	I9_HYPERTENSION	chr19_11551207_G_A	-0.286	1.46e-10	3_prime_UTR_variant	ELOF1	1.08748	0.0116	rs183834802	0.0086356	0.0079409	NA	NA	NA							0	NA	NA	NA	NA	NA	NA
Congenital malformations of gallbladder, bile ducts and liver	Q17_CONGEN_MALFO_GALLB_BILE_DUCTS_LIVER	chr19_12161606_G_A	8.03	1.8e-21	upstream_gene_variant	ZNF136	2.01	0.0184	rs150716782	0.0156	0.00776	NA	NA	NA							0	NA	NA	NA	NA	NA	NA
Varicose veins	I9_VARICVE	chr19_1250110_C_A	-0.0771	1.67e-08	5_prime_UTR_variant	MIDN	0.975276	0.424	rs3746106	0.4327	0.443667	BLUEPRINT_SE.neutrophil.exon_counts,ENSG00000167470,MIDN,neutrophil, 0.16,0.129,0.45;Alasoo_2018.macrophage_Salmonella.gene_counts,ENSG00000228300,FAM174C,macrophage_Salmonella,-0.37,0.035,0.22	NA	ukbb-finucane,AG,Albumin/Globulin ratio,NA,0.018,0.093,0.36							0	NA	NA	NA	NA	NA	NA
Congenital malformations of gallbladder, bile ducts and liver	Q17_CONGEN_MALFO_GALLB_BILE_DUCTS_LIVER	chr19_13031769_A_G	47.7	4.36e-31	intron_variant	NFIX	1000000	0.00236	rs1203370651	0.00144	0	NA	NA	NA							0	NA	NA	NA	NA	NA	NA
Other congenital malformations of the digestive system	Q17_OTHER_CONGEN_MALFO_DIGES_SYSTEM1	chr19_13031769_A_G	11.3	9.59e-20	intron_variant	NFIX	1000000	0.00236	rs1203370651	0.00144	0	NA	NA	NA							0	NA	NA	NA	NA	NA	NA
Leiomyoma of uterus	CD2_BENIGN_LEIOMYOMA_UTERI	chr19_13265722_G_A	-0.0781	6.53e-09	intron_variant	CACNA1A	1.37184	0.338	rs7250783	0.35032	0.255364	ROSMAP.brain_naive.txrevise,ENSG00000141837.grp_2.contained.ENST00000637475,NA,brain_naive,0.098,0.17,0.69	NA	NA							0	NA	NA	NA	NA	NA	NA
Chronic sinusitis	J10_CHRONSINUSITIS	chr19_13951634_C_A	0.401	1.59e-08	intron_variant	PODNL1	0.351	0.0148	rs142766377	0.0101	0.0287	NA	NA	NA							0	NA	NA	NA	NA	NA	NA
Alzheimer's disease (Late onset)	AD_LO	chr19_14242284_T_G	0.23	4.06e-08	intergenic_variant		0.97	0.158	rs12984643	0.16115	0.166171	NA	NA	NA							0	NA	NA	NA	NA	NA	NA
Varicose veins	I9_VARICVE	chr19_16332412_T_C	-0.092	2.93e-08	downstream_gene_variant	KLF2	1.05408	0.21	rs10421742	0.79222	0.751572	BLUEPRINT_PE.T-cell.exon_counts,ENSG00000127528,KLF2,T-cell,-0.29,0.073,0.20;BLUEPRINT_SE.monocyte.exon_counts,ENSG00000127528,KLF2,monocyte,-0.24,0.124,0.36;Schmiedel_2018.CD8_T-cell_naive.exon_counts,ENSG00000127528,KLF2,CD8_T-cell_naive,-0.54,0.029,0.24;Schmiedel_2018.CD8_T-cell_anti-CD3-CD28.exon_counts,ENSG00000127528,KLF2,CD8_T-cell_anti-CD3-CD28,-0.46,0.035,0.28;BLUEPRINT_SE.neutrophil.gene_counts,ENSG00000127528,KLF2,neutrophil,-0.24,0.126,0.36;Schmiedel_2018.NK-cell_naive.gene_counts,ENSG00000127528,KLF2,NK-cell_naive,-0.28,0.066,0.51;Lepik_2017.blood.transcript_usage,ENST00000248071,KLF2-201,blood,-0.25,0.080,0.24;Lepik_2017.blood.transcript_usage,ENST00000592003,KLF2-202,blood, 0.26,0.080,0.24;GEUVADIS.LCL.txrevise,ENSG00000127528.grp_1.downstream.ENST00000248071,NA,LCL,-0.20,0.086,0.35;GEUVADIS.LCL.txrevise,ENSG00000127528.grp_1.downstream.ENST00000592003,NA,LCL, 0.15,0.093,0.51;TwinsUK.LCL.txrevise,ENSG00000127528.grp_1.downstream.ENST00000248071,NA,LCL,-0.11,0.095,0.52;TwinsUK.LCL.txrevise,ENSG00000127528.grp_1.downstream.ENST00000592003,NA,LCL, 0.12,0.098,0.51;CEDAR.T-cell_CD8.HumanHT12V4,ILMN_1735930,KLF2,T-cell_CD8, 0.10,0.106,0.73;gtex-finucane,ENSG00000127528,KLF2,Whole_Blood,-0.18,0.044,0.38	NA	ukbb-finucane,Eosino,Eosinophil count,NA,0.0051,0.1,0.69	systemic lupus erythematosus|0.968	systemic lupus erythematosus|0.968;diastolic blood pressure|0.808;neutrophil percentage of leukocytes|0.29					0	NA	NA	NA	NA	NA	NA
Family history of other specific disorders	Z21_FAMILY_HISTORY_OTH_SPECIFIC_DISORD	chr19_17052138_T_TAAAC	50.7	1.61e-08	non_coding_transcript_exon_variant	HAUS8	1.56	0.000461	rs1030201532	0.000289	0.000185	NA	NA	NA							0	NA	NA	NA	NA	NA	NA
Craniosynostosis	Q17_CRANIOSYNOSTOSIS	chr19_17897197_G_T	2.79	4.42e-08	downstream_gene_variant	SLC5A5	0.71	0.00794	rs140367216	0.0069767	0.00982027	NA	NA	NA							0	NA	NA	NA	NA	NA	NA
Atrial fibrillation and flutter	I9_AF	chr19_1842119_A_G	-0.0829	3.57e-08	intron_variant	REXO1	1.21464	0.432	rs8108692	0.56	0.461	Quach_2016.monocyte_LPS.exon_counts,ENSG00000099875,MKNK2,monocyte_LPS,-0.077,0.023,0.45;Lepik_2017.blood.exon_counts,ENSG00000129968,ABHD17A,blood, 0.078,0.022,0.42;HipSci.iPSC.exon_counts,ENSG00000130270,ATP8B3,iPSC, 0.083,0.020,0.39;Alasoo_2018.macrophage_naive.gene_counts,ENSG00000079313,REXO1,macrophage_naive, 0.036,0.026,0.47;Schmiedel_2018.CD4_T-cell_naive.gene_counts,ENSG00000129968,ABHD17A,CD4_T-cell_naive, 0.155,0.022,0.46;FUSION.adipose_naive.txrevise,ENSG00000129968.grp_1.contained.ENST00000250974,NA,adipose_naive, 0.114,0.012,0.29;FUSION.adipose_naive.txrevise,ENSG00000129968.grp_2.contained.ENST00000250974,NA,adipose_naive, 0.142,0.012,0.24;HipSci.iPSC.txrevise,ENSG00000130270.grp_1.contained.ENST00000531925,NA,iPSC, 0.029,0.030,0.49;gtex-finucane,ENSG00000079313,REXO1,Spleen,-0.397,0.028,0.41;gtex-finucane,ENSG00000130270,ATP8B3,Cells_Cultured_fibroblasts,-0.211,0.027,0.26	NA	ukbb-finucane,Age_at_Menarche,Age at menarche,NA, 0.026,0.013,0.34;ukbb-finucane,BMI,Body mass index,NA, 0.018,0.012,0.18;ukbb-finucane,BW,Body weight,NA, 0.014,0.012,0.21;ukbb-finucane,Ca,Calcium,NA, 0.021,0.028,0.29;ukbb-finucane,Hb,Hemoglobin,NA,-0.025,0.042,0.27		mean corpuscular volume|0.962;mean reticulocyte volume|0.962;testosterone measurement|0.957;age at menarche|0.95;erythrocyte count|0.866;body mass index|0.861;red blood cell distribution width|0.417					0	NA	NA	NA	NA	NA	NA
Umbilical hernia	K11_UMBHER	chr19_19142441_C_T	3.25	3.33e-09	upstream_gene_variant	TMEM161A	1000000	0.00101	rs1256602128	0.000863	0	NA	NA	NA							0	NA	NA	NA	NA	NA	NA
Diseases of liver	C3_LIVER_INTRAHEPATIC_BILE_DUCTS_EXALLC	chr19_19282905_G_A	0.162	8.06e-09	intron_variant	SUGP1	1.17	0.16	rs8100204	0.165	0.141	FUSION.muscle_naive.exon_counts,ENSG00000197124,ZNF682,muscle_naive, 0.32,0.030,0.137;Schmiedel_2018.Tfh_memory.exon_counts,ENSG00000006016,CRLF1,Tfh_memory, 4.34,0.057,0.057;Schmiedel_2018.Th2_memory.exon_counts,ENSG00000105662,CRTC1,Th2_memory, 4.04,0.057,0.057;Schmiedel_2018.Th1_memory.exon_counts,ENSG00000105701,FKBP8,Th1_memory, 1.40,0.045,0.169;Schmiedel_2018.Th17_memory.transcript_usage,ENST00000586269,GMIP-202,Th17_memory,-3.90,0.055,0.057	NA	ukbb-finucane,ALP,Alkaline phosphatase,NA,-0.097,0.038,0.112;ukbb-finucane,ALT,Alanine aminotransferase,NA, 0.094,0.038,0.077;ukbb-finucane,AST,Aspartate aminotransferase,NA, 0.086,0.038,0.077;ukbb-finucane,ApoB,Apolipoprotein B,NA,-0.098,0.037,0.077;ukbb-finucane,GGT,Gamma-glutamyl transferase,NA, 0.021,0.017,0.116;ukbb-finucane,LDLC,Low density lipoprotein cholesterol,NA,-0.152,0.038,0.077;ukbb-finucane,Plt,Platelet count,NA,-0.077,0.038,0.112;ukbb-finucane,TC,Total cholesterol,NA,-0.129,0.038,0.077;ukbb-finucane,TG,Triglyceride,NA,-0.135,0.038,0.077;ukbb-finucane,VitD,Vitamin D,NA, 0.061,0.037,0.112	T2D_vujkovic_2020_full_meta|1	T2D_vujkovic_2020_full_meta|1;body height|0.356;smoking status measurement|0.351;self reported educational attainment|0.34;body fat distribution|0.316;vitamin D measurement|0.293;HMG CoA reductase inhibitor use measurement|0.293;platelet count|0.292;low density lipoprotein cholesterol measurement|0.292;apolipoprotein B measurement|0.292;triglyceride measurement|0.292;platelet crit|0.275;response to fenofibrate|0.245;LDL cholesterol change measurement|0.245;type II diabetes mellitus|0.239;body mass index|0.239;high density lipoprotein cholesterol measurement|0.239;total cholesterol measurement|0.239;alcoholic liver cirrhosis|0.239;C-reactive protein measurement|0.239;alcohol abuse|0.239;serum alanine aminotransferase measurement|0.239;liver fibrosis measurement|0.239;ventricular rate measurement|0.239;aspartate aminotransferase measurement|0.239;BMI-adjusted waist-hip ratio|0.239;glucose measurement|0.239;hematocrit|0.239;diastolic blood pressure|0.239;systolic blood pressure|0.239;stroke|0.239;atrial fibrillation|0.239;cancer|0.239;coronary artery disease|0.239;heart failure|0.239;diabetes mellitus|0.239;mortality|0.239;cathepsin D measurement|0.238;lymphocyte percentage of leukocytes|0.236;sleep duration|0.236;alkaline phosphatase measurement|0.235;hemoglobin measurement|0.235;Type 2 Diabetes Mellitus|0.235;physical activity|0.235;alpha-tocopherol measurement|0.235;vitamin measurement|0.235;liver disease biomarker|0.235;liver fat measurement|0.235;erythrocyte count|0.232;lipoprotein measurement|0.232;blood metabolite measurement|0.232;red blood cell density measurement|0.232;serum metabolite measurement|0.223;lipid measurement|0.191;neutrophil count|0.161;myeloid white cell count|0.161;sphingolipid measurement|0.161;leukocyte count|0.161;sex hormone-binding globulin measurement|0.158					0	NA	NA	NA	NA	NA	NA
Malignant neoplasm of heart, mediastinum and pleura	K11_LIVER	chr19_19282905_G_A	0.786	7.16e-11	intron_variant	SUGP1	1.17	0.16	rs8100204	0.165	0.141	FUSION.muscle_naive.exon_counts,ENSG00000197124,ZNF682,muscle_naive, 0.32,0.062,0.268;Schmiedel_2018.Tfh_memory.exon_counts,ENSG00000006016,CRLF1,Tfh_memory, 4.34,0.044,0.044;Schmiedel_2018.Th2_memory.exon_counts,ENSG00000105662,CRTC1,Th2_memory, 4.04,0.044,0.044;Schmiedel_2018.Th1_memory.exon_counts,ENSG00000105701,FKBP8,Th1_memory, 1.40,0.065,0.287;FUSION.adipose_naive.transcript_usage,ENST00000594127,ZNF682-205,adipose_naive, 0.98,0.013,0.157;Schmiedel_2018.Th17_memory.transcript_usage,ENST00000586269,GMIP-202,Th17_memory,-3.90,0.042,0.044	NA	ukbb-finucane,ALP,Alkaline phosphatase,NA,-0.097,0.082,0.24;ukbb-finucane,ALT,Alanine aminotransferase,NA, 0.094,0.081,0.16;ukbb-finucane,AST,Aspartate aminotransferase,NA, 0.086,0.081,0.16;ukbb-finucane,ApoB,Apolipoprotein B,NA,-0.098,0.080,0.16;ukbb-finucane,GGT,Gamma-glutamyl transferase,NA, 0.021,0.013,0.02;ukbb-finucane,LDLC,Low density lipoprotein cholesterol,NA,-0.152,0.082,0.16;ukbb-finucane,Plt,Platelet count,NA,-0.077,0.082,0.22;ukbb-finucane,TC,Total cholesterol,NA,-0.129,0.082,0.16;ukbb-finucane,TG,Triglyceride,NA,-0.135,0.082,0.16;ukbb-finucane,VitD,Vitamin D,NA, 0.061,0.079,0.24	T2D_vujkovic_2020_full_meta|1	T2D_vujkovic_2020_full_meta|1;body height|0.356;smoking status measurement|0.351;self reported educational attainment|0.34;body fat distribution|0.316;vitamin D measurement|0.293;HMG CoA reductase inhibitor use measurement|0.293;platelet count|0.292;triglyceride measurement|0.292;apolipoprotein B measurement|0.292;low density lipoprotein cholesterol measurement|0.292;platelet crit|0.275;response to fenofibrate|0.245;LDL cholesterol change measurement|0.245;C-reactive protein measurement|0.239;total cholesterol measurement|0.239;BMI-adjusted waist-hip ratio|0.239;alcoholic liver cirrhosis|0.239;type II diabetes mellitus|0.239;aspartate aminotransferase measurement|0.239;alcohol abuse|0.239;serum alanine aminotransferase measurement|0.239;liver fibrosis measurement|0.239;heart failure|0.239;hematocrit|0.239;stroke|0.239;ventricular rate measurement|0.239;body mass index|0.239;atrial fibrillation|0.239;high density lipoprotein cholesterol measurement|0.239;coronary artery disease|0.239;cancer|0.239;diastolic blood pressure|0.239;systolic blood pressure|0.239;diabetes mellitus|0.239;mortality|0.239;glucose measurement|0.239;cathepsin D measurement|0.238;sleep duration|0.236;lymphocyte percentage of leukocytes|0.236;hemoglobin measurement|0.235;alkaline phosphatase measurement|0.235;physical activity|0.235;liver disease biomarker|0.235;alpha-tocopherol measurement|0.235;vitamin measurement|0.235;liver fat measurement|0.235;Type 2 Diabetes Mellitus|0.235;erythrocyte count|0.232;lipoprotein measurement|0.232;red blood cell density measurement|0.232;blood metabolite measurement|0.232;serum metabolite measurement|0.223;lipid measurement|0.191;sex hormone-binding globulin measurement|0.158					0	NA	NA	NA	NA	NA	NA
Nonalcoholic fatty liver disease	NAFLD	chr19_19282905_G_A	0.436	1.37e-10	intron_variant	SUGP1	1.17	0.16	rs8100204	0.165	0.141	BLUEPRINT_PE.T-cell.exon_counts,ENSG00000105726,ATP13A1,T-cell,-0.141,0.010,0.145;FUSION.muscle_naive.exon_counts,ENSG00000129933,MAU2,muscle_naive, 0.083,0.015,0.324;Lepik_2017.blood.exon_counts,ENSG00000129933,MAU2,blood,-0.062,0.035,0.423;Lepik_2017.blood.gene_counts,ENSG00000129933,MAU2,blood,-0.220,0.022,0.250;FUSION.muscle_naive.transcript_usage,ENST00000586189,MAU2-205,muscle_naive, 0.158,0.011,0.289;Quach_2016.monocyte_naive.transcript_usage,ENST00000591042,LPAR2-208,monocyte_naive, 0.134,0.010,0.061;FUSION.muscle_naive.txrevise,ENSG00000129933.grp_2.contained.ENST00000586189,NA,muscle_naive, 0.122,0.011,0.292;gtex-finucane,ENSG00000105726,ATP13A1,Heart_Atrial_Appendage, 0.305,0.027,0.191;gtex-finucane,ENSG00000105726,ATP13A1,Thyroid, 0.277,0.084,0.466	NA	ukbb-finucane,CRP,C-reactive protein,NA,0.041,0.021,0.094;ukbb-finucane,GGT,Gamma-glutamyl transferase,NA,0.021,0.018,0.204	T2D_vujkovic_2020_full_meta|1	T2D_vujkovic_2020_full_meta|1;body height|0.356;smoking status measurement|0.351;self reported educational attainment|0.34;body fat distribution|0.316;HMG CoA reductase inhibitor use measurement|0.293;vitamin D measurement|0.293;apolipoprotein B measurement|0.292;triglyceride measurement|0.292;low density lipoprotein cholesterol measurement|0.292;platelet count|0.292;platelet crit|0.275;LDL cholesterol change measurement|0.245;response to fenofibrate|0.245;total cholesterol measurement|0.239;alcoholic liver cirrhosis|0.239;type II diabetes mellitus|0.239;high density lipoprotein cholesterol measurement|0.239;body mass index|0.239;glucose measurement|0.239;serum alanine aminotransferase measurement|0.239;alcohol abuse|0.239;hematocrit|0.239;liver fibrosis measurement|0.239;aspartate aminotransferase measurement|0.239;BMI-adjusted waist-hip ratio|0.239;C-reactive protein measurement|0.239;ventricular rate measurement|0.239;systolic blood pressure|0.239;cancer|0.239;stroke|0.239;atrial fibrillation|0.239;coronary artery disease|0.239;diastolic blood pressure|0.239;heart failure|0.239;diabetes mellitus|0.239;mortality|0.239;cathepsin D measurement|0.238;lymphocyte percentage of leukocytes|0.236;sleep duration|0.236;liver fat measurement|0.235;liver disease biomarker|0.235;hemoglobin measurement|0.235;physical activity|0.235;vitamin measurement|0.235;Type 2 Diabetes Mellitus|0.235;alpha-tocopherol measurement|0.235;alkaline phosphatase measurement|0.235;erythrocyte count|0.232;red blood cell density measurement|0.232;blood metabolite measurement|0.232;lipoprotein measurement|0.232;serum metabolite measurement|0.223;lipid measurement|0.191;neutrophil count|0.161;sphingolipid measurement|0.161;leukocyte count|0.161;myeloid white cell count|0.161;Cleft palate|0.16;sex hormone-binding globulin measurement|0.158;brain volume measurement|0.137;neuroimaging measurement|0.137;breast carcinoma|0.137;mean corpuscular hemoglobin concentration|0.137;red blood cell distribution width|0.137;Breast cancer|0.135;ovarian carcinoma|0.135;prostate carcinoma|0.135					0	NA	NA	NA	NA	NA	NA
Type 2 diabetes	T2D	chr19_19282905_G_A	0.0964	9.42e-11	intron_variant	SUGP1	1.16877	0.16	rs8100204	0.16532	0.141445	NA	NA	NA	T2D_vujkovic_2020_full_meta|1	T2D_vujkovic_2020_full_meta|1;body height|0.356;smoking status measurement|0.351;self reported educational attainment|0.34;HMG CoA reductase inhibitor use measurement|0.293;vitamin D measurement|0.293;platelet count|0.292;low density lipoprotein cholesterol measurement|0.292;apolipoprotein B measurement|0.292;triglyceride measurement|0.292;platelet crit|0.275;response to fenofibrate|0.245;LDL cholesterol change measurement|0.245;total cholesterol measurement|0.239;C-reactive protein measurement|0.239;BMI-adjusted waist-hip ratio|0.239;alcoholic liver cirrhosis|0.239;aspartate aminotransferase measurement|0.239;alcohol abuse|0.239;serum alanine aminotransferase measurement|0.239;liver fibrosis measurement|0.239;glucose measurement|0.239;hematocrit|0.239;stroke|0.239;ventricular rate measurement|0.239;body mass index|0.239;high density lipoprotein cholesterol measurement|0.239;coronary artery disease|0.239;cancer|0.239;diastolic blood pressure|0.239;systolic blood pressure|0.239;heart failure|0.239;atrial fibrillation|0.239;mortality|0.239;cathepsin D measurement|0.238;lymphocyte percentage of leukocytes|0.236;sleep duration|0.236;liver fat measurement|0.235;hemoglobin measurement|0.235;physical activity|0.235;liver disease biomarker|0.235;Type 2 Diabetes Mellitus|0.235;alkaline phosphatase measurement|0.235;vitamin measurement|0.235;alpha-tocopherol measurement|0.235;blood metabolite measurement|0.232;red blood cell density measurement|0.232;erythrocyte count|0.232;lipoprotein measurement|0.232;serum metabolite measurement|0.223;lipid measurement|0.191;leukocyte count|0.161;neutrophil count|0.161;myeloid white cell count|0.161;sphingolipid measurement|0.161					0	NA	NA	NA	NA	NA	NA
Statin medication	RX_STATIN	chr19_19308262_G_A	-0.111	1.78e-09	intron_variant	SUGP1	0.829251	0.0635	rs739846	0.059112	0.0712835	BLUEPRINT_PE.T-cell.exon_counts,ENSG00000105726,ATP13A1,T-cell,-0.141,0.012,0.19;FUSION.muscle_naive.exon_counts,ENSG00000129933,MAU2,muscle_naive, 0.083,0.025,0.49;Lepik_2017.blood.exon_counts,ENSG00000129933,MAU2,blood,-0.062,0.015,0.32;BLUEPRINT_SE.neutrophil.exon_counts,ENSG00000129933,MAU2,neutrophil,-0.334,0.025,0.24;Schmiedel_2018.NK-cell_naive.exon_counts,ENSG00000105676,ARMC6,NK-cell_naive, 0.424,0.016,0.12;Lepik_2017.blood.gene_counts,ENSG00000129933,MAU2,blood,-0.220,0.035,0.38;FUSION.muscle_naive.transcript_usage,ENST00000586189,MAU2-205,muscle_naive, 0.158,0.030,0.53;FUSION.muscle_naive.txrevise,ENSG00000129933.grp_2.contained.ENST00000586189,NA,muscle_naive, 0.122,0.031,0.54	NA	ukbb-finucane,ALP,Alkaline phosphatase,NA,-0.089,0.086,0.11;ukbb-finucane,ALT,Alanine aminotransferase,NA, 0.080,0.109,0.24;ukbb-finucane,AST,Aspartate aminotransferase,NA, 0.060,0.107,0.24;ukbb-finucane,Alb,Albumin,NA, 0.032,0.030,0.42;ukbb-finucane,ApoB,Apolipoprotein B,NA,-0.092,0.093,0.16;ukbb-finucane,CRP,C-reactive protein,NA, 0.041,0.035,0.18;ukbb-finucane,GGT,Gamma-glutamyl transferase,NA, 0.021,0.027,0.29;ukbb-finucane,Hb,Hemoglobin,NA, 0.021,0.073,0.25;ukbb-finucane,Ht,Hematocrit,NA, 0.026,0.059,0.29;ukbb-finucane,LDLC,Low density lipoprotein cholesterol,NA,-0.134,0.108,0.11;ukbb-finucane,RBC,Red blood cell count,NA, 0.028,0.039,0.18;ukbb-finucane,TBil,Total bilirubin,NA, 0.040,0.097,0.30;ukbb-finucane,TC,Total cholesterol,NA,-0.116,0.103,0.11;ukbb-finucane,TG,Triglyceride,NA,-0.106,0.108,0.11;ukbb-finucane,VitD,Vitamin D,NA, 0.040,0.099,0.29;ukbb-finucane,eGFR,Estimated glomerular filtration rate (serum creatinine),NA,-0.028,0.034,0.28;ukbb-finucane,eGFRcys,Estimated glomerular filtration rate (cystain C),NA,-0.020,0.046,0.40	body mass index|1;high density lipoprotein cholesterol measurement|1;alcoholic liver cirrhosis|1;low density lipoprotein cholesterol measurement|1;total cholesterol measurement|1;triglyceride measurement|1;type II diabetes mellitus|1;glucose measurement|1;ventricular rate measurement|1;hematocrit|1;systolic blood pressure|1;diastolic blood pressure|1;mortality|1;diabetes mellitus|1;heart failure|1;T2D_vujkovic_2020_full_meta|1;alcohol abuse|1;serum alanine aminotransferase measurement|1;liver fibrosis measurement|1;aspartate aminotransferase measurement|1;BMI-adjusted waist-hip ratio|1;C-reactive protein measurement|1;cancer|1;coronary artery disease|1;stroke|1;atrial fibrillation|1;cathepsin D measurement|0.995;vitamin D measurement|0.986;physical activity|0.986;hemoglobin measurement|0.986;sleep duration|0.986;alkaline phosphatase measurement|0.986;HMG CoA reductase inhibitor use measurement|0.986;Type 2 Diabetes Mellitus|0.986;alpha-tocopherol measurement|0.986;vitamin measurement|0.986;liver disease biomarker|0.986;liver fat measurement|0.986;lipoprotein measurement|0.976;blood metabolite measurement|0.976;erythrocyte count|0.976;red blood cell density measurement|0.976;serum metabolite measurement|0.89	total cholesterol measurement|1;systolic blood pressure|1;hematocrit|1;ventricular rate measurement|1;glucose measurement|1;body mass index|1;high density lipoprotein cholesterol measurement|1;low density lipoprotein cholesterol measurement|1;triglyceride measurement|1;type II diabetes mellitus|1;diastolic blood pressure|1;mortality|1;diabetes mellitus|1;heart failure|1;cancer|1;coronary artery disease|1;atrial fibrillation|1;stroke|1;alcohol abuse|1;T2D_vujkovic_2020_full_meta|1;serum alanine aminotransferase measurement|1;liver fibrosis measurement|1;aspartate aminotransferase measurement|1;BMI-adjusted waist-hip ratio|1;C-reactive protein measurement|1;alcoholic liver cirrhosis|1;cathepsin D measurement|0.995;vitamin D measurement|0.986;physical activity|0.986;hemoglobin measurement|0.986;sleep duration|0.986;Type 2 Diabetes Mellitus|0.986;HMG CoA reductase inhibitor use measurement|0.986;alkaline phosphatase measurement|0.986;liver fat measurement|0.986;alpha-tocopherol measurement|0.986;vitamin measurement|0.986;liver disease biomarker|0.986;lipoprotein measurement|0.976;erythrocyte count|0.976;blood metabolite measurement|0.976;red blood cell density measurement|0.976;response to fenofibrate|0.965;LDL cholesterol change measurement|0.965;lymphocyte percentage of leukocytes|0.925;serum metabolite measurement|0.89;sex hormone-binding globulin measurement|0.742;myeloid white cell count|0.529;leukocyte count|0.529;sphingolipid measurement|0.529;neutrophil count|0.527;mean arterial pressure|0.322;refractive error measurement|0.236	chr19_19268740_C_T	ENSP00000374014.2:p.Glu167Lys	rs58542926,CM143615,COSV66985100,COSV66985113	GAPVD1	0.108	-0.11	2.34e-09	0.0661	0.842421	NA	NA
Statin medication	RX_STATIN	chr19_19347579_A_G	-0.15	3.79e-13	intron_variant	MAU2	5.17023	0.0509	rs182611493	0.05962	0.0115314	FUSION.muscle_naive.exon_counts,ENSG00000197124,ZNF682,muscle_naive, 0.32,0.239,0.776;FUSION.muscle_naive.exon_counts,ENSG00000197124,ZNF682,muscle_naive, 0.70,0.034,0.106;Schmiedel_2018.Tfh_memory.exon_counts,ENSG00000006016,CRLF1,Tfh_memory, 4.34,0.051,0.051;Schmiedel_2018.Th2_memory.exon_counts,ENSG00000105662,CRTC1,Th2_memory, 4.04,0.051,0.051;Schmiedel_2018.Th1_memory.exon_counts,ENSG00000105701,FKBP8,Th1_memory, 1.40,0.209,0.636;Schmiedel_2018.monocyte_naive.exon_counts,ENSG00000167491,GATAD2A,monocyte_naive,-1.20,0.030,0.088;FUSION.adipose_naive.transcript_usage,ENST00000594127,ZNF682-205,adipose_naive, 0.98,0.051,0.157;Schmiedel_2018.Th17_memory.transcript_usage,ENST00000586269,GMIP-202,Th17_memory,-3.90,0.049,0.051	NA	ukbb-finucane,ALP,Alkaline phosphatase,NA,-0.097,0.31,0.67;ukbb-finucane,ALT,Alanine aminotransferase,NA, 0.094,0.29,0.58;ukbb-finucane,AST,Aspartate aminotransferase,NA, 0.086,0.29,0.58;ukbb-finucane,ApoB,Apolipoprotein B,NA,-0.098,0.31,0.53;ukbb-finucane,LDLC,Low density lipoprotein cholesterol,NA,-0.152,0.31,0.49;ukbb-finucane,Plt,Platelet count,NA,-0.077,0.31,0.61;ukbb-finucane,TC,Total cholesterol,NA,-0.129,0.31,0.55;ukbb-finucane,TG,Triglyceride,NA,-0.135,0.31,0.52;ukbb-finucane,VitD,Vitamin D,NA, 0.061,0.30,0.69	triglyceride measurement|0.997;apolipoprotein B measurement|0.997;low density lipoprotein cholesterol measurement|0.997;platelet count|0.997;HMG CoA reductase inhibitor use measurement|0.995;vitamin D measurement|0.995;platelet crit|0.915	triglyceride measurement|0.997;apolipoprotein B measurement|0.997;low density lipoprotein cholesterol measurement|0.997;platelet count|0.997;HMG CoA reductase inhibitor use measurement|0.995;vitamin D measurement|0.995;platelet crit|0.915;lipid measurement|0.63;blood metabolite measurement|0.63;T2D_vujkovic_2020_full_meta|0.292	chr19_19269704_A_G	ENSP00000374014.2:p.Leu156Pro	rs187429064	AKT2	0.252	-0.148	5.96e-13	0.052	5.12431	NA	NA
Unspecified diabetic retinopathy	DM_RETINA_NOS	chr19_20303068_T_G	4.13	3.76e-08	non_coding_transcript_exon_variant	AC078899.3	1	0.000823	rs903337831	0	0.000185	NA	NA	NA							0	NA	NA	NA	NA	NA	NA
Congenital malformations of gallbladder, bile ducts and liver	Q17_CONGEN_MALFO_GALLB_BILE_DUCTS_LIVER	chr19_20335574_C_T	35.4	2.66e-09	downstream_gene_variant	ZNF826P	1000000	0.00085	rs587729089	0.000863	0	Schmiedel_2018.CD8_T-cell_naive.exon_counts,ENSG00000006015,REX1BD,CD8_T-cell_naive, 2.2,0.149,0.365;Schmiedel_2018.Tfh_memory.exon_counts,ENSG00000006016,CRLF1,Tfh_memory, 3.3,0.288,0.365;Schmiedel_2018.Tfh_memory.exon_counts,ENSG00000006016,CRLF1,Tfh_memory, 6.2,0.021,0.059;Schmiedel_2018.Treg_naive.exon_counts,ENSG00000006016,CRLF1,Treg_naive, 3.3,0.253,0.365;Schmiedel_2018.Treg_naive.exon_counts,ENSG00000006016,CRLF1,Treg_naive, 6.9,0.365,0.365;Schmiedel_2018.monocyte_CD16_naive.exon_counts,ENSG00000007080,CCDC124,monocyte_CD16_naive, 2.0,0.161,0.365;Schmiedel_2018.Th17_memory.exon_counts,ENSG00000064490,RFXANK,Th17_memory, 3.1,0.024,0.065;Schmiedel_2018.Tfh_memory.exon_counts,ENSG00000096996,IL12RB1,Tfh_memory, 2.9,0.278,0.365;Schmiedel_2018.Treg_memory.exon_counts,ENSG00000130475,FCHO1,Treg_memory, 4.3,0.335,0.365;Schmiedel_2018.Treg_memory.exon_counts,ENSG00000130475,FCHO1,Treg_memory, 2.2,0.168,0.365;Schmiedel_2018.monocyte_naive.exon_counts,ENSG00000130520,LSM4,monocyte_naive, 5.6,0.345,0.365;Schmiedel_2018.monocyte_naive.exon_counts,ENSG00000130520,LSM4,monocyte_naive, 5.7,0.357,0.365;Schmiedel_2018.monocyte_naive.exon_counts,ENSG00000167483,NIBAN3,monocyte_naive, 3.5,0.360,0.365;Schmiedel_2018.Tfh_memory.exon_counts,ENSG00000181035,SLC25A42,Tfh_memory,-3.2,0.014,0.038	NA	NA							0	NA	NA	NA	NA	NA	NA
Articial joint operation, menisceal resection	M13_ARTHROSIS_KNEE_PRIM_KNEESURG	chr19_2178755_C_CG	0.0803	2.84e-11	intron_variant	DOT1L	0.867924	0.348	rs34206514,rs397724563	0.34553	0.398109	Alasoo_2018.macrophage_naive.exon_counts,ENSG00000065000,AP3D1,macrophage_naive,-0.095,0.057,0.65;Alasoo_2018.macrophage_IFNg+Salmonella.exon_counts,ENSG00000065000,AP3D1,macrophage_IFNg+Salmonella,-0.048,0.040,0.59;HipSci.iPSC.exon_counts,ENSG00000104885,DOT1L,iPSC, 0.019,0.012,0.21;ROSMAP.brain_naive.exon_counts,ENSG00000065000,AP3D1,brain_naive,-0.034,0.052,0.58;TwinsUK.LCL.exon_counts,ENSG00000104885,DOT1L,LCL, 0.019,0.031,0.48;Quach_2016.monocyte_Pam3CSK4.gene_counts,ENSG00000104899,AMH,monocyte_Pam3CSK4,-0.043,0.026,0.32;GENCORD.LCL.transcript_usage,ENST00000591284,AP3D1-208,LCL,-0.038,0.021,0.32;GENCORD.LCL.txrevise,ENSG00000065000.grp_1.contained.ENST00000591284,NA,LCL,-0.046,0.021,0.32;HipSci.iPSC.txrevise,ENSG00000065000.grp_2.upstream.ENST00000643010,NA,iPSC,-0.032,0.037,0.58;Schwartzentruber_2018.sensory_neuron.txrevise,ENSG00000065000.grp_1.upstream.ENST00000345016,NA,sensory_neuron, 0.041,0.011,0.23;Schwartzentruber_2018.sensory_neuron.txrevise,ENSG00000065000.grp_2.upstream.ENST00000643010,NA,sensory_neuron,-0.028,0.014,0.26;Quach_2016.monocyte_Pam3CSK4.txrevise,ENSG00000104885.grp_1.contained.ENST00000478937,NA,monocyte_Pam3CSK4,-0.190,0.015,0.20;Quach_2016.monocyte_Pam3CSK4.txrevise,ENSG00000104885.grp_2.contained.ENST00000478937,NA,monocyte_Pam3CSK4,-0.172,0.015,0.21	NA	ukbb-finucane,Hb,Hemoglobin,NA, 0.025,0.039,0.51;ukbb-finucane,Height,Adult height,NA, 0.025,0.051,0.22;ukbb-finucane,Ht,Hematocrit,NA, 0.025,0.039,0.46;ukbb-finucane,eBMD,Estimated heel bone mineral density,NA,-0.016,0.022,0.30	BMI-adjusted hip circumference|0.974;body height|0.974;hematocrit|0.905	body height|0.974;BMI-adjusted hip circumference|0.974;hematocrit|0.905;heel bone mineral density|0.847;cartilage thickness measurement|0.847;vital capacity|0.606;BMI-adjusted waist-hip ratio|0.585;waist-hip ratio|0.585;erythrocyte count|0.585;systemic lupus erythematosus|0.585;hemoglobin measurement|0.573					0	NA	NA	NA	NA	NA	NA
Gonarthrosis, with knee surgery	OPER_ARTIF_JOINT_MENISC_RESECT	chr19_2178755_C_CG	0.127	2.72e-12	intron_variant	DOT1L	0.868	0.348	rs34206514,rs397724563	0.346	0.398	Nedelec_2016.macrophage_Salmonella.exon_counts,ENSG00000065000,AP3D1,macrophage_Salmonella,-0.701,0.059,0.077;HipSci.iPSC.exon_counts,ENSG00000065000,AP3D1,iPSC,-0.037,0.015,0.219;HipSci.iPSC.exon_counts,ENSG00000104885,DOT1L,iPSC, 0.019,0.012,0.353;ROSMAP.brain_naive.exon_counts,ENSG00000065000,AP3D1,brain_naive,-0.034,0.027,0.338;Quach_2016.monocyte_R848.exon_counts,ENSG00000104885,DOT1L,monocyte_R848,-0.611,0.063,0.064;TwinsUK.LCL.exon_counts,ENSG00000104885,DOT1L,LCL, 0.019,0.012,0.282;Quach_2016.monocyte_Pam3CSK4.gene_counts,ENSG00000104899,AMH,monocyte_Pam3CSK4,-0.043,0.013,0.213;GENCORD.LCL.transcript_usage,ENST00000591284,AP3D1-208,LCL,-0.038,0.015,0.251;GENCORD.LCL.txrevise,ENSG00000065000.grp_1.contained.ENST00000591284,NA,LCL,-0.046,0.013,0.235;HipSci.iPSC.txrevise,ENSG00000065000.grp_2.upstream.ENST00000643010,NA,iPSC,-0.032,0.014,0.201;Kolberg_2020.CL_0002057_naive.HumanHT12V4,ILMN_1764945,AP3D1,CL_0002057_naive, 0.026,0.014,0.302	NA	ukbb-finucane,Hb,Hemoglobin,NA, 0.025,0.016,0.19;ukbb-finucane,Ht,Hematocrit,NA, 0.025,0.011,0.13;ukbb-finucane,eBMD,Estimated heel bone mineral density,NA,-0.016,0.024,0.31	body height|0.974;BMI-adjusted hip circumference|0.974;hematocrit|0.905;heel bone mineral density|0.847;cartilage thickness measurement|0.847;vital capacity|0.606;waist-hip ratio|0.585;BMI-adjusted waist-hip ratio|0.585;systemic lupus erythematosus|0.585;erythrocyte count|0.585	body height|0.974;BMI-adjusted hip circumference|0.974;hematocrit|0.905;heel bone mineral density|0.847;cartilage thickness measurement|0.847;vital capacity|0.606;BMI-adjusted waist-hip ratio|0.585;waist-hip ratio|0.585;erythrocyte count|0.585;systemic lupus erythematosus|0.585;hemoglobin measurement|0.573;pulse pressure measurement|0.127					0	NA	NA	NA	NA	NA	NA
Primary gonarthrosis, bilateral	PRIM_KNEEARTHROSIS	chr19_2183176_G_T	0.113	7.92e-11	intron_variant	DOT1L	1.02	0.473	rs2864419	0.47	0.459	Nedelec_2016.macrophage_Salmonella.exon_counts,ENSG00000065000,AP3D1,macrophage_Salmonella,-0.701,0.051,0.055;HipSci.iPSC.exon_counts,ENSG00000104885,DOT1L,iPSC, 0.013,0.017,0.501;HipSci.iPSC.exon_counts,ENSG00000104885,DOT1L,iPSC, 0.016,0.013,0.476;HipSci.iPSC.exon_counts,ENSG00000104885,DOT1L,iPSC, 0.019,0.015,0.451;GEUVADIS.LCL.exon_counts,ENSG00000104885,DOT1L,LCL, 0.051,0.011,0.343;Quach_2016.monocyte_IAV.exon_counts,ENSG00000130270,ATP8B3,monocyte_IAV,-0.189,0.019,0.252;Quach_2016.monocyte_Pam3CSK4.exon_counts,ENSG00000065000,AP3D1,monocyte_Pam3CSK4,-0.039,0.015,0.366;Quach_2016.monocyte_Pam3CSK4.exon_counts,ENSG00000065000,AP3D1,monocyte_Pam3CSK4,-0.071,0.017,0.391;Quach_2016.monocyte_R848.exon_counts,ENSG00000104885,DOT1L,monocyte_R848,-0.063,0.020,0.438;Quach_2016.monocyte_R848.exon_counts,ENSG00000104885,DOT1L,monocyte_R848,-0.611,0.055,0.055;TwinsUK.LCL.exon_counts,ENSG00000104885,DOT1L,LCL, 0.027,0.023,0.370;TwinsUK.LCL.exon_counts,ENSG00000104885,DOT1L,LCL, 0.017,0.023,0.428;TwinsUK.LCL.exon_counts,ENSG00000104885,DOT1L,LCL, 0.020,0.022,0.404;TwinsUK.LCL.exon_counts,ENSG00000104885,DOT1L,LCL, 0.026,0.017,0.406;TwinsUK.LCL.exon_counts,ENSG00000104885,DOT1L,LCL, 0.030,0.027,0.489;TwinsUK.LCL.exon_counts,ENSG00000104885,DOT1L,LCL, 0.026,0.020,0.462;Quach_2016.monocyte_LPS.gene_counts,ENSG00000065000,AP3D1,monocyte_LPS,-0.057,0.016,0.366;HipSci.iPSC.gene_counts,ENSG00000104885,DOT1L,iPSC, 0.020,0.016,0.476;Quach_2016.monocyte_Pam3CSK4.gene_counts,ENSG00000065000,AP3D1,monocyte_Pam3CSK4,-0.053,0.017,0.374;TwinsUK.LCL.gene_counts,ENSG00000104885,DOT1L,LCL, 0.038,0.023,0.311;Kolberg_2020.CL_0002057_naive.HumanHT12V4,ILMN_1764945,AP3D1,CL_0002057_naive, 0.026,0.029,0.573;gtex-finucane,ENSG00000104885,DOT1L,Artery_Tibial, 0.193,0.017,0.386	NA	ukbb-finucane,RBC,Red blood cell count,NA, 0.023,0.021,0.31;ukbb-finucane,WHRadjBMI,Waist-to-hip ratio (adjusted by BMI),NA,-0.010,0.013,0.43	vital capacity|1;heel bone mineral density|0.988;erythrocyte count|0.936;waist-hip ratio|0.936;body height|0.936;BMI-adjusted waist-hip ratio|0.936;systemic lupus erythematosus|0.936;hematocrit|0.728;cartilage thickness measurement|0.664	vital capacity|1;heel bone mineral density|0.988;body height|0.936;waist-hip ratio|0.936;BMI-adjusted waist-hip ratio|0.936;systemic lupus erythematosus|0.936;erythrocyte count|0.936;hematocrit|0.912;hemoglobin measurement|0.912;cartilage thickness measurement|0.664;BMI-adjusted hip circumference|0.621					0	NA	NA	NA	NA	NA	NA
Benign neoplasms	CD2_BENIGN	chr19_21938491_T_C	0.0494	6.33e-09	intron_variant	ZNF208	1.19	0.311	rs1912576	0.31389	0.263758	FUSION.adipose_naive.exon_counts,ENSG00000197134,ZNF257,adipose_naive,0.060,0.013,0.081;Lepik_2017.blood.exon_counts,ENSG00000197134,ZNF257,blood,0.075,0.128,0.398;TwinsUK.LCL.exon_counts,ENSG00000197134,ZNF257,LCL,0.061,0.047,0.210;TwinsUK.LCL.exon_counts,ENSG00000197134,ZNF257,LCL,0.227,0.148,0.385;FUSION.adipose_naive.gene_counts,ENSG00000197134,ZNF257,adipose_naive,0.558,0.024,0.029;Lepik_2017.blood.txrevise,ENSG00000197134.grp_2.contained.ENST00000597796,NA,blood,0.205,0.027,0.068;gtex-finucane,ENSG00000197134,ZNF257,Artery_Aorta,0.602,0.026,0.026;gtex-finucane,ENSG00000197134,ZNF257,Brain_Hypothalamus,0.720,0.129,0.284;gtex-finucane,ENSG00000197134,ZNF257,Brain_Putamen_basal_ganglia,0.764,0.129,0.174;gtex-finucane,ENSG00000197134,ZNF257,Brain_Spinal_cord_cervical_c-1,0.759,0.041,0.213;gtex-finucane,ENSG00000197134,ZNF257,Colon_Transverse,0.789,0.107,0.197;gtex-finucane,ENSG00000197134,ZNF257,Skin_Not_Sun_Exposed_Suprapubic,0.637,0.026,0.026;gtex-finucane,ENSG00000197134,ZNF257,Skin_Sun_Exposed_Lower_leg,0.771,0.193,0.193;gtex-finucane,ENSG00000197134,ZNF257,Spleen,0.588,0.063,0.215;gtex-finucane,ENSG00000197134,ZNF257,Stomach,0.653,0.184,0.193	NA	NA		telomere length|0.94;systolic blood pressure|0.687					0	NA	NA	NA	NA	NA	NA
Hypertensive diseases	I9_HYPERTENSION	chr19_2588425_A_C	-0.167	7.81e-12	intron_variant	GNG7	2.03327	0.0373	rs11672460	0.037709	0.0185459	GENCORD.LCL.exon_counts,ENSG00000129911,KLF16,LCL,-1.0,0.53,0.53;Schmiedel_2018.CD8_T-cell_naive.exon_counts,ENSG00000065000,AP3D1,CD8_T-cell_naive,-4.4,1.00,1.00;Schmiedel_2018.Th1_memory.exon_counts,ENSG00000071564,TCF3,Th1_memory,-2.5,0.13,0.13;Schmiedel_2018.Th2_memory.exon_counts,ENSG00000130270,ATP8B3,Th2_memory, 3.7,1.00,1.00	NA	NA	systolic blood pressure|1	systolic blood pressure|1;neutrophil count|0.134					0	NA	NA	NA	NA	NA	NA
Congenital malformations of gallbladder, bile ducts and liver	Q17_CONGEN_MALFO_GALLB_BILE_DUCTS_LIVER	chr19_29258511_T_C	25.4	3.85e-08	intergenic_variant		1000000	0.000875	rs1256795144	0.00115	0	NA	NA	NA							0	NA	NA	NA	NA	NA	NA
Medical observation and evaluation for suspected diseases and conditions	Z21_MEDICAL_OBSER_EVALU_SUSPECTED_DISEA_CONDI	chr19_29353081_A_C	0.43	2.76e-08	intron_variant	CTC-525D6.1	1.97	0.00397	rs371195911	0.00547	0.00277	NA	NA	NA							0	NA	NA	NA	NA	NA	NA
Hyperplasia of prostate	N14_PROSTHYPERPLA	chr19_31614073_T_C	-0.115	2.62e-12	intergenic_variant		0.956	0.383	rs11084596	0.381	0.398	NA	NA	NA	prostate specific antigen measurement|1;lower urinary tract symptom|1	prostate specific antigen measurement|1;lower urinary tract symptom|1					0	NA	NA	NA	NA	NA	NA
Injuries to unspecified part of trunk, limb or body region	ST19_INJURI_UNSPE_PART_TRUNK_LIMB_BODY_REGION	chr19_32874894_G_A	-0.322	2.86e-08	downstream_gene_variant	CEP89	0.979	0.185	rs7254244	0.797	0.814	FUSION.adipose_naive.exon_counts,ENSG00000121289,CEP89,adipose_naive,-0.024,0.014,0.35;FUSION.adipose_naive.exon_counts,ENSG00000121289,CEP89,adipose_naive,-0.017,0.013,0.33;FUSION.adipose_naive.exon_counts,ENSG00000131944,FAAP24,adipose_naive,-0.023,0.020,0.46;ROSMAP.brain_naive.exon_counts,ENSG00000021488,SLC7A9,brain_naive, 0.023,0.018,0.41;Fairfax_2014.monocyte_naive.HumanHT12V4,ILMN_1753143,RHPN2,monocyte_naive, 0.032,0.019,0.44;gtex-finucane,ENSG00000021488,SLC7A9,Brain_Cerebellum, 0.165,0.029,0.34	NA	NA		glomerular filtration rate|0.529;urinary metabolite measurement|0.51;lysine measurement|0.51;chronic kidney disease|0.51;creatinine measurement|0.51;blood metabolite measurement|0.501;NG-monomethyl-arginine measurement|0.501;urate measurement|0.501;metabolite measurement|0.501	chr19_32923514_A_G	ENSP00000306105.4:p.Val398Ala	rs4805825,COSV59862621	PIEZO1	0.0064	0.29	3.66e-07	0.191	1.10338	NA	NA
Chronic lower respiratory diseases	J10_LOWCHRON	chr19_33235672_C_A	-0.0899	1.98e-08	TF_binding_site_variant		1.48	0.0988	rs117710327	0.0987	0.0665	NA	NA	NA	asthma|1;Eczema|1;adult onset asthma|1;eosinophil count|1;Glucocorticoid use measurement|1;Inhalant adrenergic use measurement|1;childhood onset asthma|1;eosinophil percentage of leukocytes|1;allergic rhinitis|1;respiratory system disease|1;atopic asthma|1;allergy|0.961	asthma|1;adult onset asthma|1;eosinophil count|1;Glucocorticoid use measurement|1;Inhalant adrenergic use measurement|1;childhood onset asthma|1;eosinophil percentage of leukocytes|1;allergic rhinitis|1;Eczema|1;respiratory system disease|1;atopic asthma|1;allergy|0.961					0	NA	NA	NA	NA	NA	NA
Cholelithiasis, with cholecystitis	CHOLELITH_BROAD	chr19_35528620_T_C	-0.0689	4.65e-08	upstream_gene_variant	GAPDHS	1.09987	0.322	rs4805129	0.67396	0.612766	Schmiedel_2018.CD4_T-cell_anti-CD3-CD28.exon_counts,ENSG00000105677,TMEM147,CD4_T-cell_anti-CD3-CD28,-0.286,0.083,0.462;Schmiedel_2018.CD4_T-cell_anti-CD3-CD28.exon_counts,ENSG00000105677,TMEM147,CD4_T-cell_anti-CD3-CD28,-0.228,0.080,0.524;ROSMAP.brain_naive.exon_counts,ENSG00000272333,KMT2B,brain_naive, 0.074,0.065,0.674;TwinsUK.LCL.gene_counts,ENSG00000205786,LINC01531,LCL,-0.124,0.012,0.139;gtex-finucane,ENSG00000105677,TMEM147,Esophagus_Mucosa, 0.146,0.091,0.599;gtex-finucane,ENSG00000105677,TMEM147,Liver, 0.565,0.051,0.051;gtex-finucane,ENSG00000105677,TMEM147,Nerve_Tibial, 0.108,0.068,0.343;gtex-finucane,ENSG00000105677,TMEM147,Skin_Not_Sun_Exposed_Suprapubic, 0.187,0.074,0.574;gtex-finucane,ENSG00000105677,TMEM147,Skin_Sun_Exposed_Lower_leg, 0.175,0.063,0.299;gtex-finucane,ENSG00000161249,DMKN,Pituitary,-0.595,0.074,0.678;gtex-finucane,ENSG00000236144,TMEM147-AS1,Pituitary,-0.432,0.052,0.236	NA	ukbb-finucane,ALT,Alanine aminotransferase,NA,-0.015,0.062,0.55;ukbb-finucane,Alb,Albumin,NA,-0.022,0.060,0.49;ukbb-finucane,Ca,Calcium,NA,-0.019,0.076,0.76;ukbb-finucane,IGF1,Insulin-like growth factor 1,NA,-0.011,0.052,0.60;ukbb-finucane,Plt,Platelet count,NA,-0.022,0.065,0.54;ukbb-finucane,TP,Total protein,NA,-0.014,0.073,0.74	platelet crit|1;platelet count|1	platelet crit|1;platelet count|1					0	NA	NA	NA	NA	NA	NA
Intrahepatic Cholestasis of Pregnancy	O15_ICP_WIDE	chr19_35530291_A_G	-0.283	1.55e-10	upstream_gene_variant	GAPDHS	1.1	0.322	rs11881404	0.675	0.612	Schmiedel_2018.CD4_T-cell_anti-CD3-CD28.exon_counts,ENSG00000105677,TMEM147,CD4_T-cell_anti-CD3-CD28,-0.286,0.086,0.480;Schmiedel_2018.CD4_T-cell_anti-CD3-CD28.exon_counts,ENSG00000105677,TMEM147,CD4_T-cell_anti-CD3-CD28,-0.228,0.085,0.569;ROSMAP.brain_naive.exon_counts,ENSG00000272333,KMT2B,brain_naive, 0.074,0.059,0.667;TwinsUK.LCL.gene_counts,ENSG00000205786,LINC01531,LCL,-0.124,0.011,0.123;gtex-finucane,ENSG00000105677,TMEM147,Esophagus_Mucosa, 0.146,0.091,0.615;gtex-finucane,ENSG00000105677,TMEM147,Liver, 0.565,0.078,0.078;gtex-finucane,ENSG00000105677,TMEM147,Nerve_Tibial, 0.108,0.074,0.356;gtex-finucane,ENSG00000105677,TMEM147,Skin_Not_Sun_Exposed_Suprapubic, 0.187,0.083,0.613;gtex-finucane,ENSG00000105677,TMEM147,Skin_Sun_Exposed_Lower_leg, 0.175,0.080,0.326;gtex-finucane,ENSG00000161249,DMKN,Pituitary,-0.595,0.081,0.735;gtex-finucane,ENSG00000236144,TMEM147-AS1,Pituitary,-0.432,0.062,0.258	NA	ukbb-finucane,ALT,Alanine aminotransferase,NA,-0.015,0.076,0.59;ukbb-finucane,Alb,Albumin,NA,-0.022,0.075,0.54;ukbb-finucane,Ca,Calcium,NA,-0.019,0.082,0.79;ukbb-finucane,IGF1,Insulin-like growth factor 1,NA,-0.011,0.056,0.62;ukbb-finucane,Plt,Platelet count,NA,-0.022,0.072,0.58;ukbb-finucane,TP,Total protein,NA,-0.014,0.079,0.79	platelet crit|1;platelet count|1	platelet crit|1;platelet count|1					0	NA	NA	NA	NA	NA	NA
Care involving dialysis	K11_TOOTH_DEV	chr19_35851608_CAG_C	2.05	3.85e-14	frameshift_variant	NPHS1	96.7	0.00925	rs386833873	0.00892	9.23e-05	NA	NA	NA			chr19_35851608_CAG_C	ENSP00000368190.4:p.Leu41AspfsTer50	rs386833873	INS	1	1.89	5.28e-11	0.00925	96.694	Finnish_congenital_nephrotic_syndrome|not_provided	Pathogenic
Dependence on enabling machines and devices	N14_DIALYSIS	chr19_35851608_CAG_C	5.05	6.8e-15	frameshift_variant	NPHS1	96.7	0.00914	rs386833873	0.00892	9.23e-05	NA	NA	NA			chr19_35851608_CAG_C	ENSP00000368190.4:p.Leu41AspfsTer50	rs386833873	NPHS1	0.988	3.85	1.15e-22	0.00909	96.694	Finnish_congenital_nephrotic_syndrome|not_provided	Pathogenic
Dialysis	N14_NEPHROTICSYND	chr19_35851608_CAG_C	3.85	1.15e-22	frameshift_variant	NPHS1	96.7	0.0092	rs386833873	0.0089234	9.2285e-05	NA	NA	NA			chr19_35851608_CAG_C	ENSP00000368190.4:p.Leu41AspfsTer50	rs386833873	NPHS1	1	5.22	4.27e-27	0.00908	96.694	Finnish_congenital_nephrotic_syndrome|not_provided	Pathogenic
Disorders of tooth development and eruption	Z21_CARE_INVOLVI_DIALY	chr19_35851608_CAG_C	1.89	5.28e-11	frameshift_variant	NPHS1	96.7	0.00934	rs386833873	0.00892	9.23e-05	NA	NA	NA			chr19_35851608_CAG_C	ENSP00000368190.4:p.Leu41AspfsTer50	rs386833873	NPHS1	0.999	2.05	3.85e-14	0.00915	96.694	Finnish_congenital_nephrotic_syndrome|not_provided	Pathogenic
Nephrotic syndrome	Z21_DEPENDENCE_ENABL_MACHINES_DEVICES_NOT_ELSEW_CLASSIFIED	chr19_35851608_CAG_C	5.22	4.27e-27	frameshift_variant	NPHS1	96.7	0.0092	rs386833873	0.00892	9.23e-05	NA	NA	NA			chr19_35851608_CAG_C	ENSP00000368190.4:p.Leu41AspfsTer50	rs386833873	NPHS1	1	5.05	6.8e-15	0.00907	96.694	Finnish_congenital_nephrotic_syndrome|not_provided	Pathogenic
Transplanted organ and tissue status	Z21_TRANSPLANTED_ORGAN_TISSUE_STATUS	chr19_35851608_CAG_C	1.8	1.75e-14	frameshift_variant	NPHS1	96.7	0.00919	rs386833873	0.00892	9.23e-05	NA	NA	NA			chr19_35851608_CAG_C	ENSP00000368190.4:p.Leu41AspfsTer50	rs386833873	NPHS1	0.999	1.8	1.75e-14	0.00907	96.694	Finnish_congenital_nephrotic_syndrome|not_provided	Pathogenic
Prostate cancer	C3_PROSTATE_EXALLC	chr19_38247490_G_C	-0.164	3.7e-14	intron_variant	SPINT2	1.21551	0.402	rs4802297	0.60329	0.496326	HipSci.iPSC.exon_counts,ENSG00000167641,PPP1R14A,iPSC,-0.069,0.085,0.69;HipSci.iPSC.exon_counts,ENSG00000167641,PPP1R14A,iPSC,-0.057,0.084,0.69;HipSci.iPSC.exon_counts,ENSG00000167641,PPP1R14A,iPSC,-0.077,0.085,0.70;HipSci.iPSC.exon_counts,ENSG00000167641,PPP1R14A,iPSC,-0.106,0.086,0.66;GENCORD.fibroblast.exon_counts,ENSG00000167641,PPP1R14A,fibroblast,-0.046,0.072,0.60;HipSci.iPSC.exon_counts,ENSG00000167641,PPP1R14A,iPSC,-0.175,0.083,0.58;HipSci.iPSC.exon_counts,ENSG00000167641,PPP1R14A,iPSC,-0.110,0.085,0.68;HipSci.iPSC.exon_counts,ENSG00000167641,PPP1R14A,iPSC,-0.118,0.089,0.68;HipSci.iPSC.gene_counts,ENSG00000167641,PPP1R14A,iPSC,-0.115,0.087,0.70;gtex-finucane,ENSG00000167641,PPP1R14A,Artery_Tibial,-0.090,0.122,0.69;gtex-finucane,ENSG00000167641,PPP1R14A,Colon_Sigmoid,-0.556,0.131,0.62;gtex-finucane,ENSG00000167641,PPP1R14A,Colon_Transverse,-0.226,0.124,0.71;gtex-finucane,ENSG00000167641,PPP1R14A,Esophagus_Gastroesophageal_Junction,-0.387,0.127,0.79;gtex-finucane,ENSG00000167641,PPP1R14A,Esophagus_Mucosa,-0.225,0.120,0.79;gtex-finucane,ENSG00000167641,PPP1R14A,Esophagus_Muscularis,-0.447,0.131,0.50;gtex-finucane,ENSG00000167641,PPP1R14A,Prostate,-0.202,0.111,0.82;gtex-finucane,ENSG00000167641,PPP1R14A,Stomach,-0.164,0.126,0.70	NA	NA	cancer|0.993	cancer|0.993;prostate carcinoma|0.859;platelet count|0.718;platelet component distribution width|0.688;platelet crit|0.568;protein measurement|0.361;Kunitz-type protease inhibitor 2 measurement|0.234;mean platelet volume|0.232;high density lipoprotein cholesterol measurement|0.157					0	NA	NA	NA	NA	NA	NA
Cholangitis (primary sclerosing, PSC)	K11_CHOLANGI_STRICT	chr19_3863839_C_T	0.726	2.66e-08	intron_variant	ZFR2	1.58	0.171	rs62133049	0.1879	0.118678	NA	NA	NA							0	NA	NA	NA	NA	NA	NA
Hypothyroidism	E4_HYTHY_AI_STRICT	chr19_40233859_G_A	0.324	3.7e-09	3_prime_UTR_variant	AKT2	93.7	0.0112	rs200586360	0.00864	9.23e-05	NA	NA	NA							0	NA	NA	NA	NA	NA	NA
Type 2 diabetes	T2D	chr19_40256953_G_T	0.28	3.5e-08	missense_variant	AKT2	128.007	0.0112	rs184042322	0.011809	9.22509e-05	NA	NA	NA			chr19_40256953_G_T	ENSP00000375892.2:p.Pro50Thr	rs184042322,COSV100251550	TUBB3	0.564	0.28	3.5e-08	0.0108	128.01	NA	NA
Other and unspecified vascular occlusions	H7_RETVASCNAS	chr19_40840612_T_A	3.24	3.05e-08	non_coding_transcript_exon_variant	CTC-490E21.11	24.9	0.00217	rs1051222118	0.0023	9.23e-05	NA	NA	NA							0	NA	NA	NA	NA	NA	NA
Nasal polyp	J10_NASALPOLYP	chr19_41198399_T_C	-0.152	1.01e-08	intron_variant	CYP2S1	1.06687	0.427	rs338593	0.58059	0.544199	HipSci.iPSC.txrevise,ENSG00000167600.grp_1.contained.ENST00000600561,NA,iPSC,-0.24,0.021,0.086	NA	NA							0	NA	NA	NA	NA	NA	NA
Diabetic retinopathy	DM_RETINOPATHY_EXMORE	chr19_41441720_A_C	-0.0774	1.49e-08	upstream_gene_variant	ATP5SL	0.849	0.379	rs7260507	0.369	0.435	GENCORD.LCL.exon_counts,ENSG00000105341,DMAC2,LCL,0.98,0.012,0.021	NA	NA	body height|0.474;hair color|0.459;reticulocyte measurement|0.459;reticulocyte count|0.459;red blood cell distribution width|0.457;balding measurement|0.446	body height|0.474;balding measurement|0.463;hair color|0.459;reticulocyte measurement|0.459;reticulocyte count|0.459;red blood cell distribution width|0.457;heel bone mineral density|0.254	chr19_41438332_T_C	-	rs2231940,COSV55727722	ABCG2	0.0027	-0.0623	5.62e-06	0.355	0.867282	NA	NA
Statin medication	RX_STATIN	chr19_41853107_A_G	-0.19	2.21e-09	downstream_gene_variant	DMRTC2	10.6235	0.021	rs575109902	0.019608	0.0018457	NA	NA	NA							0	NA	NA	NA	NA	NA	NA
Statin medication	RX_STATIN	chr19_42655375_C_T	-0.3	4.67e-17	non_coding_transcript_exon_variant	CEACAMP5	16.727	0.0171	rs183771486	0.016983	0.00101532	NA	NA	NA							0	NA	NA	NA	NA	NA	NA
Polyneuropathies and other disorders of the peripheral nervous system	G6_POLYNEU	chr19_44670064_G_A	0.523	5.17e-09	intron_variant	CTB-171A8.1	5.92456	0.0253	rs547250697	0.026786	0.00452113	NA	NA	NA		Alzheimer's disease|0.347;family history of Alzheimerâ_x0080__x0099_s disease|0.347;mean platelet volume|0.179					0	NA	NA	NA	NA	NA	NA
Parkinson's disease	PDSTRICT_EXMORE	chr19_44883210_G_GTAA	0.286	3.35e-09	intron_variant	NECTIN2	1.2499	0.172	rs142042446	0.18224	0.145803	NA	NA	NA	T2D_vujkovic_2020_full_meta|0.999;cerebral amyloid deposition measurement|0.999;body fat percentage|0.994;low density lipoprotein cholesterol measurement|0.994;coronary artery disease|0.994;high density lipoprotein cholesterol measurement|0.994;triglyceride measurement|0.994;Alzheimer's disease|0.994;C-reactive protein measurement|0.994;cognitive impairment measurement|0.994;p-tau:beta-amyloid 1-42 ratio measurement|0.994;body mass index|0.994;waist-hip ratio|0.994;t-tau:beta-amyloid 1-42 ratio measurement|0.994;beta-amyloid 1-42 measurement|0.994;t-tau measurement|0.994;Mental deterioration|0.994;waist circumference|0.994;total cholesterol measurement|0.994;Posterior cortical atrophy|0.994;longevity|0.994	T2D_vujkovic_2020_full_meta|0.999;cerebral amyloid deposition measurement|0.999;Alzheimer's disease|0.994;cognitive impairment measurement|0.994;p-tau:beta-amyloid 1-42 ratio measurement|0.994;t-tau:beta-amyloid 1-42 ratio measurement|0.994;beta-amyloid 1-42 measurement|0.994;body mass index|0.994;Posterior cortical atrophy|0.994;longevity|0.994;C-reactive protein measurement|0.994;low density lipoprotein cholesterol measurement|0.994;total cholesterol measurement|0.994;waist circumference|0.994;waist-hip ratio|0.994;Mental deterioration|0.994;triglyceride measurement|0.994;high density lipoprotein cholesterol measurement|0.994;coronary artery disease|0.994;body fat percentage|0.994;t-tau measurement|0.994;Dementia|0.88;cerebral amyloid angiopathy|0.88;paragraph delayed recall measurement|0.88;sleep duration|0.88;visceral adipose tissue measurement|0.88;Alzheimer's disease neuropathologic change|0.88;memory performance|0.88;type II diabetes mellitus|0.88;neurofibrillary tangles measurement|0.88;Cognitive impairment|0.88;amyloid-beta measurement|0.88;diet measurement|0.88;neuritic plaque measurement|0.88;Alzheimerâ_x0080__x0099_s disease|0.737;cingulate cortex measurement|0.737;metabolic syndrome|0.737;psychotic symptoms|0.737;hippocampal atrophy|0.737;health study participation|0.737;p-tau measurement|0.373;HDL cholesterol change measurement|0.373;cerebrospinal fluid biomarker measurement|0.373;parental longevity|0.373;serum metabolite measurement|0.373;physical activity measurement|0.315;Lewy body dementia|0.315;mortality|0.315;hypertension|0.315;vascular dementia|0.315;Parkinson's disease|0.315;disease progression measurement|0.315;sugar consumption measurement|0.315;insomnia measurement|0.315;platelet count|0.315;apolipoprotein E measurement|0.315;red blood cell distribution width|0.315;serum alanine aminotransferase measurement|0.315;healthspan|0.315;hippocampal volume|0.315;blood protein measurement|0.315;mean reticulocyte volume|0.315;adult onset asthma|0.315;mean corpuscular volume|0.315;platelet crit|0.315;Alzheimer's disease biomarker measurement|0.315;vitamin D measurement|0.315;body height|0.315;liver fat measurement|0.315;liver disease biomarker|0.315;myocardial infarction|0.315;BMI-adjusted waist-hip ratio|0.315;Abdominal Aortic Aneurysm|0.315;family history of Alzheimerâ_x0080__x0099_s disease|0.315;Type 2 Diabetes Mellitus|0.315;H7_AMD|0.315;atrophic macular degeneration|0.315;age-related macular degeneration|0.315;wet macular degeneration|0.315;Lewy body dementia measurement|0.315;apolipoprotein A 1 measurement|0.315;neuroimaging measurement|0.315;refractive error measurement|0.315;white matter hyperintensity measurement|0.315;Abnormality of refraction|0.315;diffuse plaque measurement|0.315;brain infarction|0.315;urate measurement|0.242;sex hormone-binding globulin measurement|0.22;platelet component distribution width|0.22;Alzheimerâ_x0080__x0099_s disease (proxy)|0.196;intelligence|0.193;resting heart rate|0.144;mean corpuscular hemoglobin concentration|0.144					0	NA	NA	NA	NA	NA	NA
Alzheimer's disease	G6_AD_WIDE	chr19_44893408_G_T	0.994	6.76e-279	intron_variant	TOMM40	1.09	0.221	rs59007384	0.221	0.202	NA	NA	NA	T2D_vujkovic_2020_full_meta|1	T2D_vujkovic_2020_full_meta|1;triglyceride measurement|0.722;sex hormone-binding globulin measurement|0.722;low density lipoprotein cholesterol measurement|0.722;total cholesterol measurement|0.722;health study participation|0.722;platelet component distribution width|0.722;cerebral amyloid deposition measurement|0.722;blood protein measurement|0.722;metabolic syndrome|0.722;family history of Alzheimerâ_x0080__x0099_s disease|0.649;intelligence|0.494;beta-amyloid 1-42 measurement|0.491;memory performance|0.491;t-tau:beta-amyloid 1-42 ratio measurement|0.491;sleep duration|0.491;Alzheimerâ_x0080__x0099_s disease|0.491;hippocampal atrophy|0.491;p-tau:beta-amyloid 1-42 ratio measurement|0.491;psychotic symptoms|0.491;cingulate cortex measurement|0.491;amyloid-beta measurement|0.491;body fat percentage|0.417;cerebral amyloid angiopathy|0.417;paragraph delayed recall measurement|0.417;high density lipoprotein cholesterol measurement|0.417;visceral adipose tissue measurement|0.417;body mass index|0.417;Dementia|0.417;Alzheimer's disease neuropathologic change|0.417;Cognitive impairment|0.417;diet measurement|0.417;neurofibrillary tangles measurement|0.417;type II diabetes mellitus|0.417;neuritic plaque measurement|0.417;resting heart rate|0.378;mean corpuscular hemoglobin concentration|0.378;longevity|0.375;red blood cell distribution width|0.375;lipoprotein-associated phospholipase A(2) measurement|0.375;cognitive impairment measurement|0.375;C-reactive protein measurement|0.375;age at onset|0.375;platelet crit|0.375;psychomotor performance|0.375;apolipoprotein E isoform E2 measurement|0.375;small nuclear ribonucleoprotein F measurement|0.375;coronary artery disease|0.375;myocardial infarction|0.375;mortality|0.375;glucose measurement|0.375;diabetes mellitus|0.375;heart failure|0.375;systolic blood pressure|0.375;diastolic blood pressure|0.375;cancer|0.375;atrial fibrillation|0.375;ventricular rate measurement|0.375;stroke|0.375;hematocrit|0.375;MI|0.375;waist-hip ratio|0.375;sex interaction measurement|0.375;age at assessment|0.375;LDL cholesterol:HDL cholesterol ratio|0.375;BMI-adjusted waist-hip ratio|0.375;age-related macular degeneration|0.375;word list delayed recall measurement|0.375;t-tau measurement|0.375;Posterior cortical atrophy|0.341;Mental deterioration|0.341;waist circumference|0.341;serum metabolite measurement|0.25;lymphocyte count|0.215;monocyte count|0.215;lipid measurement|0.189;self reported educational attainment|0.162;Alzheimerâ_x0080__x0099_s disease (proxy)|0.139;HMG CoA reductase inhibitor use measurement|0.139;aspartate aminotransferase measurement|0.0576;protein measurement|0.0404;reticulocyte measurement|0.0379;leukocyte count|0.0379;body height|0.0379;alkaline phosphatase measurement|0.0379;cholesterol efflux capacity measurement|0.0347;urate measurement|0.0274;cognitive function measurement|0.0224;platelet count|0.0169;monocyte percentage of leukocytes|0.0168;neutrophil count|0.0165;basophil count|0.0165;eosinophil count|0.0165;granulocyte count|0.0165;myeloid white cell count|0.0165;lymphocyte percentage of leukocytes|0.0165;neutrophil percentage of leukocytes|0.0165;eosinophil percentage of leukocytes|0.0165;heel bone mineral density|0.0164;hemoglobin measurement|0.0157;alcohol drinking|0.0138;alcohol consumption measurement|0.0138;fasting blood insulin measurement|0.0138;multiple sclerosis|0.0127;mean platelet volume|0.0116;lipoprotein-associated phospholipase A(2) change measurement|0.0113;reticulocyte count|0.0113;response to darapladib|0.0113;acute coronary syndrome|0.0113;pulse pressure measurement|0.0113;lipoprotein A measurement|0.0113;apolipoprotein A 1 measurement|0.0113;LDL cholesterol change measurement|0.0113;blood metabolite measurement|0.0113;lipoprotein measurement|0.0113;clinical and behavioural ideal cardiovascular health|0.0113;response to statin|0.0113;late-onset Alzheimers disease|0.0113;alcohol abuse|0.0113;liver fibrosis measurement|0.0113;common carotid intimal medial thickness|0.0113;Calcium channel blocker use measurement|0.0113;Antithrombotic agent use measurement|0.0113;aspirin use measurement|0.0113;vitamin D measurement|0.0113;Agents acting on the renin-angiotensin system use measurement|0.0113;erythrocyte count|0.0113;cardiovascular disease|0.0113;mean reticulocyte volume|0.0113;mean corpuscular hemoglobin|0.0113;mean corpuscular volume|0.0113;chronotype measurement|0.00989;apolipoprotein B measurement|0.00489					0	NA	NA	NA	NA	NA	NA
Alzheimer's disease (Atypical or mixed)	AD_AM_EXMORE	chr19_44908684_T_C	1.2	2.32e-47	missense_variant	APOE	1.29	0.181	rs429358	0.192	0.149	BLUEPRINT_PE.T-cell.txrevise,ENSG00000185800.grp_1.upstream.ENST00000270223,NA,T-cell,-0.2,0.067,0.067	NA	ukbb-finucane,ALP,Alkaline phosphatase,NA,-0.037,1.000,1.000;ukbb-finucane,ALT,Alanine aminotransferase,NA,-0.041,1.000,1.000;ukbb-finucane,Alzheimer_LTFH,Alzheimer disease (LTFH),NA, 0.063,1.000,1.000;ukbb-finucane,ApoB,Apolipoprotein B,NA, 0.247,1.000,1.000;ukbb-finucane,BFP,Body fat percentage,NA,-0.019,0.551,0.551;ukbb-finucane,BMI,Body mass index,NA,-0.026,0.359,0.359;ukbb-finucane,BW,Body weight,NA,-0.022,0.010,0.010;ukbb-finucane,CRP,C-reactive protein,NA,-0.262,1.000,1.000;ukbb-finucane,GGT,Gamma-glutamyl transferase,NA,-0.016,0.068,0.068;ukbb-finucane,HbA1c,Hemoglobin A1c,NA,-0.023,0.886,0.886;ukbb-finucane,IGF1,Insulin-like growth factor 1,NA, 0.022,0.331,0.331;ukbb-finucane,LDLC,Low density lipoprotein cholesterol,NA, 0.236,1.000,1.000;ukbb-finucane,PP,Pluse pressure,NA, 0.018,0.735,0.735;ukbb-finucane,Plt,Platelet count,NA,-0.026,0.957,0.957;ukbb-finucane,TBil,Total bilirubin,NA, 0.019,0.488,0.488;ukbb-finucane,TC,Total cholesterol,NA, 0.160,1.000,1.000;ukbb-finucane,UA,Uric acid,NA,-0.019,0.312,0.312;ukbb-finucane,Urea,Urea,NA,-0.021,0.176,0.176;ukbb-finucane,VitD,Vitamin D,NA,-0.019,0.202,0.202;ukbb-finucane,WHRadjBMI,Waist-to-hip ratio (adjusted by BMI),NA,-0.018,0.252,0.252;ukbb-finucane,eGFR,Estimated glomerular filtration rate (serum creatinine),NA, 0.029,0.924,0.924;ukbb-finucane,eGFRcys,Estimated glomerular filtration rate (cystain C),NA, 0.024,0.438,0.438	neuritic plaque measurement|1;type II diabetes mellitus|1;high density lipoprotein cholesterol measurement|1;Parkinson's disease|1;disease progression measurement|1;longevity|1;healthspan|1;parental longevity|1;liver fat measurement|1;liver disease biomarker|1;myocardial infarction|1;BMI-adjusted waist-hip ratio|1;serum alanine aminotransferase measurement|1;Abdominal Aortic Aneurysm|1;Alzheimer's disease|1;amyloid-beta measurement|1;red blood cell distribution width|1;low density lipoprotein cholesterol measurement|1;total cholesterol measurement|1;C-reactive protein measurement|1;Lewy body dementia|1;mortality|1;vascular dementia|1;Mental deterioration|1;physical activity measurement|1;hypertension|1;neurofibrillary tangles measurement|1;blood protein measurement|1;H7_AMD|1;Type 2 Diabetes Mellitus|1;cerebral amyloid deposition measurement|1;health study participation|1;family history of Alzheimerâ_x0080__x0099_s disease|1;body height|1;hippocampal volume|1;Alzheimer's disease biomarker measurement|1;mean reticulocyte volume|1;vitamin D measurement|1;platelet crit|1;waist-hip ratio|1;mean corpuscular volume|1;platelet count|1;adult onset asthma|1;apolipoprotein E measurement|1;p-tau measurement|1;memory performance|1;beta-amyloid 1-42 measurement|1;t-tau measurement|1;cognitive impairment measurement|1;Abnormality of refraction|1;white matter hyperintensity measurement|1;refractive error measurement|1;cerebral amyloid angiopathy|1;diffuse plaque measurement|1;brain infarction|1;neuroimaging measurement|1;triglyceride measurement|1;sugar consumption measurement|1;diet measurement|1;insomnia measurement|1;apolipoprotein A 1 measurement|1;age-related macular degeneration|1;sleep duration|1;atrophic macular degeneration|1;wet macular degeneration|1;Lewy body dementia measurement|1;T2D_vujkovic_2020_full_meta|1	Lewy body dementia measurement|1;apolipoprotein E measurement|1;Alzheimer's disease|1;Lewy body dementia|1;high density lipoprotein cholesterol measurement|1;cerebral amyloid deposition measurement|1;wet macular degeneration|1;age-related macular degeneration|1;atrophic macular degeneration|1;beta-amyloid 1-42 measurement|1;sleep duration|1;neurofibrillary tangles measurement|1;cerebral amyloid angiopathy|1;apolipoprotein A 1 measurement|1;neuroimaging measurement|1;total cholesterol measurement|1;type II diabetes mellitus|1;parental longevity|1;insomnia measurement|1;diet measurement|1;sugar consumption measurement|1;low density lipoprotein cholesterol measurement|1;triglyceride measurement|1;amyloid-beta measurement|1;neuritic plaque measurement|1;brain infarction|1;longevity|1;health study participation|1;t-tau measurement|1;diffuse plaque measurement|1;refractive error measurement|1;white matter hyperintensity measurement|1;Abnormality of refraction|1;cognitive impairment measurement|1;p-tau measurement|1;waist-hip ratio|1;memory performance|1;hippocampal volume|1;platelet count|1;red blood cell distribution width|1;mean reticulocyte volume|1;adult onset asthma|1;mean corpuscular volume|1;platelet crit|1;vitamin D measurement|1;Alzheimer's disease biomarker measurement|1;body height|1;family history of Alzheimerâ_x0080__x0099_s disease|1;C-reactive protein measurement|1;blood protein measurement|1;T2D_vujkovic_2020_full_meta|1;Type 2 Diabetes Mellitus|1;H7_AMD|1;physical activity measurement|1;vascular dementia|1;hypertension|1;Mental deterioration|1;mortality|1;BMI-adjusted waist-hip ratio|1;Abdominal Aortic Aneurysm|1;serum alanine aminotransferase measurement|1;myocardial infarction|1;Parkinson's disease|1;liver disease biomarker|1;liver fat measurement|1;healthspan|1;disease progression measurement|1;serum metabolite measurement|0.874;cerebrospinal fluid biomarker measurement|0.874;t-tau:beta-amyloid 1-42 ratio measurement|0.874;cingulate cortex measurement|0.874;HDL cholesterol change measurement|0.874;p-tau:beta-amyloid 1-42 ratio measurement|0.874;sex hormone-binding globulin measurement|0.741;platelet component distribution width|0.741;metabolic syndrome|0.741;mean corpuscular hemoglobin concentration|0.562;resting heart rate|0.562;apolipoprotein E isoform E2 measurement|0.558;body mass index|0.558;small nuclear ribonucleoprotein F measurement|0.558;age at onset|0.558;coronary artery disease|0.558;paragraph delayed recall measurement|0.558;word list delayed recall measurement|0.558;lipoprotein-associated phospholipase A(2) measurement|0.558;hippocampal atrophy|0.558;diabetes mellitus|0.558;psychomotor performance|0.558;heart failure|0.558;systolic blood pressure|0.558;diastolic blood pressure|0.558;cancer|0.558;atrial fibrillation|0.558;glucose measurement|0.558;stroke|0.558;LDL cholesterol:HDL cholesterol ratio|0.558;age at assessment|0.558;sex interaction measurement|0.558;ventricular rate measurement|0.558;hematocrit|0.558;MI|0.558;intelligence|0.523;visceral adipose tissue measurement|0.377;Alzheimer's disease neuropathologic change|0.377;Dementia|0.377;Cognitive impairment|0.377;body fat percentage|0.377;Posterior cortical atrophy|0.313;waist circumference|0.313;Alzheimerâ_x0080__x0099_s disease|0.311;psychotic symptoms|0.311;lipid measurement|0.225;Alzheimerâ_x0080__x0099_s disease (proxy)|0.19;HMG CoA reductase inhibitor use measurement|0.19;self reported educational attainment|0.188;monocyte count|0.154;lymphocyte count|0.154;aspartate aminotransferase measurement|0.0908;urate measurement|0.0288;leukocyte count|0.0253;hemoglobin measurement|0.0253	chr19_44908684_T_C	ENSP00000252486.3:p.Cys130Arg	rs429358,CM900020,COSV52985231	LRRK1	1	1.2	2.32e-47	0.181	1.29054	Alzheimer_disease|Alzheimer_disease_2|Warfarin_response|Alzheimer_disease;_type_4|Lipoprotein_glomerulopathy|Primary_degenerative_dementia_of_the_Alzheimer_type;_presenile_onset|not_provided	Conflicting_interpretations_of_pathogenicity;_other;_risk_factor
Alzheimer's disease (Early onset)	AD_EO_EXMORE	chr19_44908684_T_C	1.68	4.38e-68	missense_variant	APOE	1.29057	0.182	rs429358	0.19186	0.148666	BLUEPRINT_PE.T-cell.txrevise,ENSG00000185800.grp_1.upstream.ENST00000270223,NA,T-cell,-0.2,0.067,0.067	NA	ukbb-finucane,ALP,Alkaline phosphatase,NA,-0.037,1.000,1.000;ukbb-finucane,ALT,Alanine aminotransferase,NA,-0.041,1.000,1.000;ukbb-finucane,Alzheimer_LTFH,Alzheimer disease (LTFH),NA, 0.063,1.000,1.000;ukbb-finucane,ApoB,Apolipoprotein B,NA, 0.247,1.000,1.000;ukbb-finucane,BFP,Body fat percentage,NA,-0.019,0.551,0.551;ukbb-finucane,BMI,Body mass index,NA,-0.026,0.359,0.359;ukbb-finucane,BW,Body weight,NA,-0.022,0.010,0.010;ukbb-finucane,CRP,C-reactive protein,NA,-0.262,1.000,1.000;ukbb-finucane,GGT,Gamma-glutamyl transferase,NA,-0.016,0.068,0.068;ukbb-finucane,HbA1c,Hemoglobin A1c,NA,-0.023,0.886,0.886;ukbb-finucane,IGF1,Insulin-like growth factor 1,NA, 0.022,0.331,0.331;ukbb-finucane,LDLC,Low density lipoprotein cholesterol,NA, 0.236,1.000,1.000;ukbb-finucane,PP,Pluse pressure,NA, 0.018,0.735,0.735;ukbb-finucane,Plt,Platelet count,NA,-0.026,0.957,0.957;ukbb-finucane,TBil,Total bilirubin,NA, 0.019,0.488,0.488;ukbb-finucane,TC,Total cholesterol,NA, 0.160,1.000,1.000;ukbb-finucane,UA,Uric acid,NA,-0.019,0.312,0.312;ukbb-finucane,Urea,Urea,NA,-0.021,0.176,0.176;ukbb-finucane,VitD,Vitamin D,NA,-0.019,0.202,0.202;ukbb-finucane,WHRadjBMI,Waist-to-hip ratio (adjusted by BMI),NA,-0.018,0.252,0.252;ukbb-finucane,eGFR,Estimated glomerular filtration rate (serum creatinine),NA, 0.029,0.924,0.924;ukbb-finucane,eGFRcys,Estimated glomerular filtration rate (cystain C),NA, 0.024,0.438,0.438	neuritic plaque measurement|1;type II diabetes mellitus|1;high density lipoprotein cholesterol measurement|1;Parkinson's disease|1;disease progression measurement|1;longevity|1;healthspan|1;parental longevity|1;liver fat measurement|1;liver disease biomarker|1;myocardial infarction|1;BMI-adjusted waist-hip ratio|1;serum alanine aminotransferase measurement|1;Abdominal Aortic Aneurysm|1;Alzheimer's disease|1;amyloid-beta measurement|1;red blood cell distribution width|1;low density lipoprotein cholesterol measurement|1;total cholesterol measurement|1;C-reactive protein measurement|1;Lewy body dementia|1;mortality|1;vascular dementia|1;Mental deterioration|1;physical activity measurement|1;hypertension|1;neurofibrillary tangles measurement|1;blood protein measurement|1;H7_AMD|1;Type 2 Diabetes Mellitus|1;cerebral amyloid deposition measurement|1;health study participation|1;family history of Alzheimerâ_x0080__x0099_s disease|1;body height|1;hippocampal volume|1;Alzheimer's disease biomarker measurement|1;mean reticulocyte volume|1;vitamin D measurement|1;platelet crit|1;waist-hip ratio|1;mean corpuscular volume|1;platelet count|1;adult onset asthma|1;apolipoprotein E measurement|1;p-tau measurement|1;memory performance|1;beta-amyloid 1-42 measurement|1;t-tau measurement|1;cognitive impairment measurement|1;Abnormality of refraction|1;white matter hyperintensity measurement|1;refractive error measurement|1;cerebral amyloid angiopathy|1;diffuse plaque measurement|1;brain infarction|1;neuroimaging measurement|1;triglyceride measurement|1;sugar consumption measurement|1;diet measurement|1;insomnia measurement|1;apolipoprotein A 1 measurement|1;age-related macular degeneration|1;sleep duration|1;atrophic macular degeneration|1;wet macular degeneration|1;Lewy body dementia measurement|1;T2D_vujkovic_2020_full_meta|1	adult onset asthma|1;platelet count|1;Lewy body dementia measurement|1;Lewy body dementia|1;high density lipoprotein cholesterol measurement|1;cerebral amyloid deposition measurement|1;wet macular degeneration|1;age-related macular degeneration|1;atrophic macular degeneration|1;beta-amyloid 1-42 measurement|1;Alzheimer's disease|1;sleep duration|1;neurofibrillary tangles measurement|1;cerebral amyloid angiopathy|1;apolipoprotein A 1 measurement|1;total cholesterol measurement|1;parental longevity|1;insomnia measurement|1;type II diabetes mellitus|1;diet measurement|1;sugar consumption measurement|1;neuroimaging measurement|1;low density lipoprotein cholesterol measurement|1;triglyceride measurement|1;amyloid-beta measurement|1;neuritic plaque measurement|1;brain infarction|1;longevity|1;health study participation|1;t-tau measurement|1;diffuse plaque measurement|1;refractive error measurement|1;white matter hyperintensity measurement|1;Abnormality of refraction|1;cognitive impairment measurement|1;waist-hip ratio|1;memory performance|1;hippocampal volume|1;p-tau measurement|1;apolipoprotein E measurement|1;red blood cell distribution width|1;mean reticulocyte volume|1;mean corpuscular volume|1;platelet crit|1;vitamin D measurement|1;Alzheimer's disease biomarker measurement|1;body height|1;family history of Alzheimerâ_x0080__x0099_s disease|1;C-reactive protein measurement|1;blood protein measurement|1;T2D_vujkovic_2020_full_meta|1;Type 2 Diabetes Mellitus|1;H7_AMD|1;Mental deterioration|1;vascular dementia|1;hypertension|1;physical activity measurement|1;mortality|1;myocardial infarction|1;Abdominal Aortic Aneurysm|1;serum alanine aminotransferase measurement|1;BMI-adjusted waist-hip ratio|1;liver disease biomarker|1;liver fat measurement|1;healthspan|1;disease progression measurement|1;Parkinson's disease|1;HDL cholesterol change measurement|0.874;cingulate cortex measurement|0.874;serum metabolite measurement|0.874;t-tau:beta-amyloid 1-42 ratio measurement|0.874;p-tau:beta-amyloid 1-42 ratio measurement|0.874;cerebrospinal fluid biomarker measurement|0.874;platelet component distribution width|0.741;sex hormone-binding globulin measurement|0.741;metabolic syndrome|0.741;mean corpuscular hemoglobin concentration|0.562;resting heart rate|0.562;paragraph delayed recall measurement|0.558;word list delayed recall measurement|0.558;age at onset|0.558;coronary artery disease|0.558;hippocampal atrophy|0.558;body mass index|0.558;apolipoprotein E isoform E2 measurement|0.558;small nuclear ribonucleoprotein F measurement|0.558;lipoprotein-associated phospholipase A(2) measurement|0.558;psychomotor performance|0.558;diabetes mellitus|0.558;heart failure|0.558;systolic blood pressure|0.558;diastolic blood pressure|0.558;cancer|0.558;atrial fibrillation|0.558;ventricular rate measurement|0.558;stroke|0.558;hematocrit|0.558;MI|0.558;glucose measurement|0.558;age at assessment|0.558;sex interaction measurement|0.558;LDL cholesterol:HDL cholesterol ratio|0.558;intelligence|0.523;visceral adipose tissue measurement|0.377;body fat percentage|0.377;Alzheimer's disease neuropathologic change|0.377;Dementia|0.377;Cognitive impairment|0.377;waist circumference|0.313;Posterior cortical atrophy|0.313;psychotic symptoms|0.311;Alzheimerâ_x0080__x0099_s disease|0.311;lipid measurement|0.225;Alzheimerâ_x0080__x0099_s disease (proxy)|0.19;HMG CoA reductase inhibitor use measurement|0.19;self reported educational attainment|0.188;monocyte count|0.154;lymphocyte count|0.154;aspartate aminotransferase measurement|0.0908;leukocyte count|0.0799;reticulocyte measurement|0.0799;alkaline phosphatase measurement|0.0799;protein measurement|0.0629;mean platelet volume|0.0169;pulse pressure measurement|0.0165;aspirin use measurement|0.0165;mean corpuscular hemoglobin|0.0165;cardiovascular disease|0.0165;reticulocyte count|0.0165;erythrocyte count|0.0165;Agents acting on the renin-angiotensin system use measurement|0.0165;Antithrombotic agent use measurement|0.0165;Calcium channel blocker use measurement|0.0165;common carotid intimal medial thickness|0.0165;liver fibrosis measurement|0.0165;alcohol abuse|0.0165;late-onset Alzheimers disease|0.0165;LDL cholesterol change measurement|0.0165;response to statin|0.0165;blood metabolite measurement|0.0165;lipoprotein measurement|0.0165;clinical and behavioural ideal cardiovascular health|0.0165;acute coronary syndrome|0.0165;lipoprotein-associated phospholipase A(2) change measurement|0.0165;response to darapladib|0.0165;lipoprotein A measurement|0.0165	chr19_44908684_T_C	ENSP00000252486.3:p.Cys130Arg	rs429358,CM900020,COSV52985231	APOE	1	1.68	4.38e-68	0.181	1.29054	Alzheimer_disease|Alzheimer_disease_2|Warfarin_response|Alzheimer_disease;_type_4|Lipoprotein_glomerulopathy|Primary_degenerative_dementia_of_the_Alzheimer_type;_presenile_onset|not_provided	Conflicting_interpretations_of_pathogenicity;_other;_risk_factor
Alzheimer's disease (Late onset)	AD_LO	chr19_44908684_T_C	1.43	2.16e-223	missense_variant	APOE	1.29	0.182	rs429358	0.19186	0.148666	BLUEPRINT_PE.T-cell.txrevise,ENSG00000185800.grp_1.upstream.ENST00000270223,NA,T-cell,-0.2,0.067,0.067	NA	ukbb-finucane,ALP,Alkaline phosphatase,NA,-0.037,1.000,1.000;ukbb-finucane,ALT,Alanine aminotransferase,NA,-0.041,1.000,1.000;ukbb-finucane,Alzheimer_LTFH,Alzheimer disease (LTFH),NA, 0.063,1.000,1.000;ukbb-finucane,ApoB,Apolipoprotein B,NA, 0.247,1.000,1.000;ukbb-finucane,BFP,Body fat percentage,NA,-0.019,0.551,0.551;ukbb-finucane,BMI,Body mass index,NA,-0.026,0.359,0.359;ukbb-finucane,BW,Body weight,NA,-0.022,0.010,0.010;ukbb-finucane,CRP,C-reactive protein,NA,-0.262,1.000,1.000;ukbb-finucane,GGT,Gamma-glutamyl transferase,NA,-0.016,0.068,0.068;ukbb-finucane,HbA1c,Hemoglobin A1c,NA,-0.023,0.886,0.886;ukbb-finucane,IGF1,Insulin-like growth factor 1,NA, 0.022,0.331,0.331;ukbb-finucane,LDLC,Low density lipoprotein cholesterol,NA, 0.236,1.000,1.000;ukbb-finucane,PP,Pluse pressure,NA, 0.018,0.735,0.735;ukbb-finucane,Plt,Platelet count,NA,-0.026,0.957,0.957;ukbb-finucane,TBil,Total bilirubin,NA, 0.019,0.488,0.488;ukbb-finucane,TC,Total cholesterol,NA, 0.160,1.000,1.000;ukbb-finucane,UA,Uric acid,NA,-0.019,0.312,0.312;ukbb-finucane,Urea,Urea,NA,-0.021,0.176,0.176;ukbb-finucane,VitD,Vitamin D,NA,-0.019,0.202,0.202;ukbb-finucane,WHRadjBMI,Waist-to-hip ratio (adjusted by BMI),NA,-0.018,0.252,0.252;ukbb-finucane,eGFR,Estimated glomerular filtration rate (serum creatinine),NA, 0.029,0.924,0.924;ukbb-finucane,eGFRcys,Estimated glomerular filtration rate (cystain C),NA, 0.024,0.438,0.438	neuritic plaque measurement|1;type II diabetes mellitus|1;high density lipoprotein cholesterol measurement|1;Parkinson's disease|1;disease progression measurement|1;longevity|1;healthspan|1;parental longevity|1;liver fat measurement|1;liver disease biomarker|1;myocardial infarction|1;BMI-adjusted waist-hip ratio|1;serum alanine aminotransferase measurement|1;Abdominal Aortic Aneurysm|1;amyloid-beta measurement|1;red blood cell distribution width|1;low density lipoprotein cholesterol measurement|1;total cholesterol measurement|1;C-reactive protein measurement|1;Lewy body dementia|1;mortality|1;vascular dementia|1;Mental deterioration|1;physical activity measurement|1;hypertension|1;neurofibrillary tangles measurement|1;blood protein measurement|1;H7_AMD|1;Type 2 Diabetes Mellitus|1;cerebral amyloid deposition measurement|1;health study participation|1;family history of Alzheimerâ_x0080__x0099_s disease|1;body height|1;hippocampal volume|1;Alzheimer's disease biomarker measurement|1;mean reticulocyte volume|1;vitamin D measurement|1;platelet crit|1;waist-hip ratio|1;mean corpuscular volume|1;platelet count|1;adult onset asthma|1;apolipoprotein E measurement|1;p-tau measurement|1;memory performance|1;beta-amyloid 1-42 measurement|1;t-tau measurement|1;cognitive impairment measurement|1;Abnormality of refraction|1;white matter hyperintensity measurement|1;refractive error measurement|1;cerebral amyloid angiopathy|1;diffuse plaque measurement|1;brain infarction|1;neuroimaging measurement|1;triglyceride measurement|1;sugar consumption measurement|1;diet measurement|1;insomnia measurement|1;apolipoprotein A 1 measurement|1;age-related macular degeneration|1;sleep duration|1;atrophic macular degeneration|1;wet macular degeneration|1;Lewy body dementia measurement|1;T2D_vujkovic_2020_full_meta|1	C-reactive protein measurement|1;red blood cell distribution width|1;high density lipoprotein cholesterol measurement|1;low density lipoprotein cholesterol measurement|1;total cholesterol measurement|1;Lewy body dementia|1;platelet count|1;parental longevity|1;mortality|1;Mental deterioration|1;physical activity measurement|1;apolipoprotein E measurement|1;type II diabetes mellitus|1;triglyceride measurement|1;sugar consumption measurement|1;diet measurement|1;insomnia measurement|1;hypertension|1;hippocampal volume|1;amyloid-beta measurement|1;serum alanine aminotransferase measurement|1;health study participation|1;family history of Alzheimerâ_x0080__x0099_s disease|1;body height|1;Abdominal Aortic Aneurysm|1;BMI-adjusted waist-hip ratio|1;disease progression measurement|1;vascular dementia|1;Parkinson's disease|1;myocardial infarction|1;longevity|1;healthspan|1;t-tau measurement|1;liver fat measurement|1;liver disease biomarker|1;neurofibrillary tangles measurement|1;cerebral amyloid angiopathy|1;neuritic plaque measurement|1;neuroimaging measurement|1;beta-amyloid 1-42 measurement|1;cognitive impairment measurement|1;waist-hip ratio|1;memory performance|1;p-tau measurement|1;Lewy body dementia measurement|1;age-related macular degeneration|1;wet macular degeneration|1;cerebral amyloid deposition measurement|1;Abnormality of refraction|1;apolipoprotein A 1 measurement|1;atrophic macular degeneration|1;sleep duration|1;brain infarction|1;diffuse plaque measurement|1;refractive error measurement|1;white matter hyperintensity measurement|1;mean corpuscular volume|1;T2D_vujkovic_2020_full_meta|1;Type 2 Diabetes Mellitus|1;H7_AMD|1;blood protein measurement|1;adult onset asthma|1;mean reticulocyte volume|1;platelet crit|1;Alzheimer's disease biomarker measurement|1;vitamin D measurement|1;t-tau:beta-amyloid 1-42 ratio measurement|0.874;cingulate cortex measurement|0.874;serum metabolite measurement|0.874;HDL cholesterol change measurement|0.874;cerebrospinal fluid biomarker measurement|0.874;p-tau:beta-amyloid 1-42 ratio measurement|0.874;platelet component distribution width|0.741;metabolic syndrome|0.741;sex hormone-binding globulin measurement|0.741;resting heart rate|0.562;mean corpuscular hemoglobin concentration|0.562;age at onset|0.558;lipoprotein-associated phospholipase A(2) measurement|0.558;psychomotor performance|0.558;small nuclear ribonucleoprotein F measurement|0.558;apolipoprotein E isoform E2 measurement|0.558;body mass index|0.558;word list delayed recall measurement|0.558;coronary artery disease|0.558;paragraph delayed recall measurement|0.558;MI|0.558;hematocrit|0.558;glucose measurement|0.558;systolic blood pressure|0.558;sex interaction measurement|0.558;age at assessment|0.558;hippocampal atrophy|0.558;LDL cholesterol:HDL cholesterol ratio|0.558;ventricular rate measurement|0.558;stroke|0.558;atrial fibrillation|0.558;diastolic blood pressure|0.558;cancer|0.558;heart failure|0.558;diabetes mellitus|0.558;intelligence|0.523;Alzheimer's disease neuropathologic change|0.377;Dementia|0.377;body fat percentage|0.377;visceral adipose tissue measurement|0.377;Cognitive impairment|0.377;waist circumference|0.313;Posterior cortical atrophy|0.313;psychotic symptoms|0.311;Alzheimerâ_x0080__x0099_s disease|0.311;lipid measurement|0.225;Alzheimerâ_x0080__x0099_s disease (proxy)|0.19;HMG CoA reductase inhibitor use measurement|0.19;self reported educational attainment|0.188;monocyte count|0.154;lymphocyte count|0.154;aspartate aminotransferase measurement|0.0908;leukocyte count|0.0799;reticulocyte measurement|0.0799;alkaline phosphatase measurement|0.0799;protein measurement|0.0629;cognitive function measurement|0.0356;urate measurement|0.0288;hemoglobin measurement|0.0253;monocyte percentage of leukocytes|0.0236;basophil count|0.0232;neutrophil count|0.0232;eosinophil count|0.0232;granulocyte count|0.0232;myeloid white cell count|0.0232;heel bone mineral density|0.0232;lymphocyte percentage of leukocytes|0.0232;neutrophil percentage of leukocytes|0.0232;eosinophil percentage of leukocytes|0.0232;mean platelet volume|0.0176;LDL cholesterol change measurement|0.0165;response to statin|0.0165;pulse pressure measurement|0.0165;mean corpuscular hemoglobin|0.0165;reticulocyte count|0.0165;cardiovascular disease|0.0165;Antithrombotic agent use measurement|0.0165;Agents acting on the renin-angiotensin system use measurement|0.0165;erythrocyte count|0.0165;alcohol abuse|0.0165;liver fibrosis measurement|0.0165;Calcium channel blocker use measurement|0.0165;common carotid intimal medial thickness|0.0165;acute coronary syndrome|0.0165;aspirin use measurement|0.0165;lipoprotein A measurement|0.0165;clinical and behavioural ideal cardiovascular health|0.0165;late-onset Alzheimers disease|0.0165;response to darapladib|0.0165;lipoprotein-associated phospholipase A(2) change measurement|0.0165;blood metabolite measurement|0.0165;lipoprotein measurement|0.0165;adolescent idiopathic scoliosis|0.0163;multiple sclerosis|0.0154;fasting blood insulin measurement|0.013;alcohol drinking|0.0129;alcohol consumption measurement|0.0129;cholesterol efflux capacity measurement|0.0109;apolipoprotein B measurement|0.00495	chr19_44908684_T_C	ENSP00000252486.3:p.Cys130Arg	rs429358,CM900020,COSV52985231	APOE	1	1.43	2.16e-223	0.18	1.29054	Alzheimer_disease|Alzheimer_disease_2|Warfarin_response|Alzheimer_disease;_type_4|Lipoprotein_glomerulopathy|Primary_degenerative_dementia_of_the_Alzheimer_type;_presenile_onset|not_provided	Conflicting_interpretations_of_pathogenicity;_other;_risk_factor
Alzheimer's disease (undefined)	AD_U_EXMORE	chr19_44908684_T_C	1.76	6.59e-20	missense_variant	APOE	1.29	0.181	rs429358	0.192	0.149	BLUEPRINT_PE.T-cell.txrevise,ENSG00000185800.grp_1.upstream.ENST00000270223,NA,T-cell,-0.2,0.067,0.067	NA	ukbb-finucane,ALP,Alkaline phosphatase,NA,-0.037,0.999,0.999;ukbb-finucane,ALT,Alanine aminotransferase,NA,-0.041,0.999,0.999;ukbb-finucane,Alzheimer_LTFH,Alzheimer disease (LTFH),NA, 0.063,0.999,0.999;ukbb-finucane,ApoB,Apolipoprotein B,NA, 0.247,0.999,0.999;ukbb-finucane,BFP,Body fat percentage,NA,-0.019,0.550,0.551;ukbb-finucane,BMI,Body mass index,NA,-0.026,0.359,0.359;ukbb-finucane,BW,Body weight,NA,-0.022,0.010,0.010;ukbb-finucane,CRP,C-reactive protein,NA,-0.262,0.999,0.999;ukbb-finucane,GGT,Gamma-glutamyl transferase,NA,-0.016,0.068,0.068;ukbb-finucane,HbA1c,Hemoglobin A1c,NA,-0.023,0.885,0.886;ukbb-finucane,IGF1,Insulin-like growth factor 1,NA, 0.022,0.331,0.331;ukbb-finucane,LDLC,Low density lipoprotein cholesterol,NA, 0.236,0.999,0.999;ukbb-finucane,PP,Pluse pressure,NA, 0.018,0.734,0.735;ukbb-finucane,Plt,Platelet count,NA,-0.026,0.956,0.957;ukbb-finucane,TBil,Total bilirubin,NA, 0.019,0.487,0.488;ukbb-finucane,TC,Total cholesterol,NA, 0.160,0.999,0.999;ukbb-finucane,UA,Uric acid,NA,-0.019,0.312,0.312;ukbb-finucane,Urea,Urea,NA,-0.021,0.176,0.176;ukbb-finucane,VitD,Vitamin D,NA,-0.019,0.202,0.202;ukbb-finucane,WHRadjBMI,Waist-to-hip ratio (adjusted by BMI),NA,-0.018,0.252,0.252;ukbb-finucane,eGFR,Estimated glomerular filtration rate (serum creatinine),NA, 0.029,0.923,0.924;ukbb-finucane,eGFRcys,Estimated glomerular filtration rate (cystain C),NA, 0.024,0.438,0.438	neuritic plaque measurement|1;type II diabetes mellitus|1;high density lipoprotein cholesterol measurement|1;Parkinson's disease|1;disease progression measurement|1;longevity|1;healthspan|1;parental longevity|1;liver fat measurement|1;liver disease biomarker|1;myocardial infarction|1;BMI-adjusted waist-hip ratio|1;serum alanine aminotransferase measurement|1;Abdominal Aortic Aneurysm|1;Alzheimer's disease|1;amyloid-beta measurement|1;red blood cell distribution width|1;low density lipoprotein cholesterol measurement|1;total cholesterol measurement|1;C-reactive protein measurement|1;Lewy body dementia|1;mortality|1;vascular dementia|1;Mental deterioration|1;physical activity measurement|1;hypertension|1;neurofibrillary tangles measurement|1;blood protein measurement|1;H7_AMD|1;Type 2 Diabetes Mellitus|1;cerebral amyloid deposition measurement|1;health study participation|1;family history of Alzheimerâ_x0080__x0099_s disease|1;body height|1;hippocampal volume|1;Alzheimer's disease biomarker measurement|1;mean reticulocyte volume|1;vitamin D measurement|1;platelet crit|1;waist-hip ratio|1;mean corpuscular volume|1;platelet count|1;adult onset asthma|1;apolipoprotein E measurement|1;p-tau measurement|1;memory performance|1;beta-amyloid 1-42 measurement|1;t-tau measurement|1;cognitive impairment measurement|1;Abnormality of refraction|1;white matter hyperintensity measurement|1;refractive error measurement|1;cerebral amyloid angiopathy|1;diffuse plaque measurement|1;brain infarction|1;neuroimaging measurement|1;triglyceride measurement|1;sugar consumption measurement|1;diet measurement|1;insomnia measurement|1;apolipoprotein A 1 measurement|1;age-related macular degeneration|1;sleep duration|1;atrophic macular degeneration|1;wet macular degeneration|1;Lewy body dementia measurement|1;T2D_vujkovic_2020_full_meta|1	Alzheimer's disease|1;apolipoprotein E measurement|1;Lewy body dementia measurement|1;Lewy body dementia|1;high density lipoprotein cholesterol measurement|1;cerebral amyloid deposition measurement|1;wet macular degeneration|1;age-related macular degeneration|1;atrophic macular degeneration|1;beta-amyloid 1-42 measurement|1;sleep duration|1;neurofibrillary tangles measurement|1;cerebral amyloid angiopathy|1;apolipoprotein A 1 measurement|1;total cholesterol measurement|1;type II diabetes mellitus|1;parental longevity|1;insomnia measurement|1;diet measurement|1;sugar consumption measurement|1;neuroimaging measurement|1;low density lipoprotein cholesterol measurement|1;triglyceride measurement|1;amyloid-beta measurement|1;neuritic plaque measurement|1;brain infarction|1;longevity|1;health study participation|1;diffuse plaque measurement|1;cognitive impairment measurement|1;refractive error measurement|1;white matter hyperintensity measurement|1;Abnormality of refraction|1;t-tau measurement|1;waist-hip ratio|1;memory performance|1;hippocampal volume|1;p-tau measurement|1;platelet count|1;red blood cell distribution width|1;mean reticulocyte volume|1;adult onset asthma|1;mean corpuscular volume|1;platelet crit|1;vitamin D measurement|1;Alzheimer's disease biomarker measurement|1;body height|1;family history of Alzheimerâ_x0080__x0099_s disease|1;C-reactive protein measurement|1;blood protein measurement|1;T2D_vujkovic_2020_full_meta|1;Type 2 Diabetes Mellitus|1;H7_AMD|1;physical activity measurement|1;vascular dementia|1;hypertension|1;Mental deterioration|1;mortality|1;BMI-adjusted waist-hip ratio|1;Abdominal Aortic Aneurysm|1;serum alanine aminotransferase measurement|1;myocardial infarction|1;Parkinson's disease|1;liver disease biomarker|1;liver fat measurement|1;healthspan|1;disease progression measurement|1;cerebrospinal fluid biomarker measurement|0.874;t-tau:beta-amyloid 1-42 ratio measurement|0.874;p-tau:beta-amyloid 1-42 ratio measurement|0.874;HDL cholesterol change measurement|0.874;cingulate cortex measurement|0.874;serum metabolite measurement|0.874;platelet component distribution width|0.741;metabolic syndrome|0.741;sex hormone-binding globulin measurement|0.741;resting heart rate|0.562;mean corpuscular hemoglobin concentration|0.562;ventricular rate measurement|0.558;stroke|0.558;hematocrit|0.558;body mass index|0.558;atrial fibrillation|0.558;coronary artery disease|0.558;cancer|0.558;diastolic blood pressure|0.558;systolic blood pressure|0.558;heart failure|0.558;diabetes mellitus|0.558;glucose measurement|0.558;MI|0.558;age at onset|0.558;paragraph delayed recall measurement|0.558;lipoprotein-associated phospholipase A(2) measurement|0.558;psychomotor performance|0.558;small nuclear ribonucleoprotein F measurement|0.558;apolipoprotein E isoform E2 measurement|0.558;word list delayed recall measurement|0.558;hippocampal atrophy|0.558;LDL cholesterol:HDL cholesterol ratio|0.558;age at assessment|0.558;sex interaction measurement|0.558;intelligence|0.523;visceral adipose tissue measurement|0.377;body fat percentage|0.377;Dementia|0.377;Alzheimer's disease neuropathologic change|0.377;Cognitive impairment|0.377;Posterior cortical atrophy|0.313;waist circumference|0.313;psychotic symptoms|0.311;Alzheimerâ_x0080__x0099_s disease|0.311;lipid measurement|0.225;Alzheimerâ_x0080__x0099_s disease (proxy)|0.19;HMG CoA reductase inhibitor use measurement|0.19;self reported educational attainment|0.188;lymphocyte count|0.154;monocyte count|0.154	chr19_44908684_T_C	ENSP00000252486.3:p.Cys130Arg	rs429358,CM900020,COSV52985231	APOE	0.999	1.76	6.59e-20	0.181	1.29054	Alzheimer_disease|Alzheimer_disease_2|Warfarin_response|Alzheimer_disease;_type_4|Lipoprotein_glomerulopathy|Primary_degenerative_dementia_of_the_Alzheimer_type;_presenile_onset|not_provided	Conflicting_interpretations_of_pathogenicity;_other;_risk_factor
Codeine or tramadol medication	E4_DM2NOCOMP	chr19_44908684_T_C	-0.0789	5.6e-10	missense_variant	APOE	1.29057	0.183	rs429358	0.19186	0.148666	TwinsUK.LCL.exon_counts,ENSG00000130204,TOMM40,LCL,-0.16,0.015,0.064;BLUEPRINT_PE.T-cell.txrevise,ENSG00000185800.grp_1.upstream.ENST00000270223,NA,T-cell,-0.20,0.033,0.067	NA	ukbb-finucane,ALP,Alkaline phosphatase,NA,-0.037,0.494,0.494;ukbb-finucane,ALT,Alanine aminotransferase,NA,-0.041,0.494,0.494;ukbb-finucane,Alzheimer_LTFH,Alzheimer disease (LTFH),NA, 0.063,0.494,0.494;ukbb-finucane,ApoB,Apolipoprotein B,NA, 0.247,0.494,0.494;ukbb-finucane,BFP,Body fat percentage,NA,-0.019,0.337,0.699;ukbb-finucane,BMI,Body mass index,NA,-0.026,0.378,0.677;ukbb-finucane,BW,Body weight,NA,-0.022,0.300,0.341;ukbb-finucane,CRP,C-reactive protein,NA,-0.262,0.494,0.494;ukbb-finucane,GGT,Gamma-glutamyl transferase,NA,-0.016,0.038,0.082;ukbb-finucane,HbA1c,Hemoglobin A1c,NA,-0.023,0.438,0.494;ukbb-finucane,IGF1,Insulin-like growth factor 1,NA, 0.022,0.164,0.331;ukbb-finucane,LDLC,Low density lipoprotein cholesterol,NA, 0.236,0.494,0.494;ukbb-finucane,PP,Pluse pressure,NA, 0.018,0.372,0.524;ukbb-finucane,Plt,Platelet count,NA,-0.026,0.473,0.494;ukbb-finucane,TBil,Total bilirubin,NA, 0.019,0.241,0.488;ukbb-finucane,TC,Total cholesterol,NA, 0.160,0.494,0.494;ukbb-finucane,UA,Uric acid,NA,-0.019,0.186,0.436;ukbb-finucane,Urea,Urea,NA,-0.021,0.087,0.176;ukbb-finucane,VitD,Vitamin D,NA,-0.019,0.102,0.209;ukbb-finucane,WHRadjBMI,Waist-to-hip ratio (adjusted by BMI),NA,-0.018,0.125,0.252;ukbb-finucane,eGFR,Estimated glomerular filtration rate (serum creatinine),NA, 0.029,0.457,0.494;ukbb-finucane,eGFRcys,Estimated glomerular filtration rate (cystain C),NA, 0.024,0.392,0.756	beta-amyloid 1-42 measurement|1;mortality|1;parental longevity|1;type II diabetes mellitus|1;platelet count|1;apolipoprotein E measurement|1;red blood cell distribution width|1;high density lipoprotein cholesterol measurement|1;low density lipoprotein cholesterol measurement|1;total cholesterol measurement|1;C-reactive protein measurement|1;Lewy body dementia|1;Mental deterioration|1;atrophic macular degeneration|1;physical activity measurement|1;Alzheimer's disease|1;hypertension|1;vascular dementia|1;Parkinson's disease|1;insomnia measurement|1;diet measurement|1;wet macular degeneration|1;cerebral amyloid deposition measurement|1;Lewy body dementia measurement|1;apolipoprotein A 1 measurement|1;neuroimaging measurement|1;amyloid-beta measurement|1;triglyceride measurement|1;sugar consumption measurement|1;disease progression measurement|1;platelet crit|1;mean corpuscular volume|1;adult onset asthma|1;mean reticulocyte volume|1;blood protein measurement|1;H7_AMD|1;Type 2 Diabetes Mellitus|1;waist-hip ratio|1;longevity|1;vitamin D measurement|1;healthspan|1;liver fat measurement|1;liver disease biomarker|1;myocardial infarction|1;BMI-adjusted waist-hip ratio|1;serum alanine aminotransferase measurement|1;Abdominal Aortic Aneurysm|1;health study participation|1;family history of Alzheimerâ_x0080__x0099_s disease|1;body height|1;hippocampal volume|1;Alzheimer's disease biomarker measurement|1;age-related macular degeneration|1;T2D_vujkovic_2020_full_meta|1;p-tau measurement|1;neuritic plaque measurement|1;neurofibrillary tangles measurement|1;memory performance|1;cerebral amyloid angiopathy|1;sleep duration|1;brain infarction|1;diffuse plaque measurement|1;refractive error measurement|1;t-tau measurement|1;cognitive impairment measurement|1;Abnormality of refraction|1;white matter hyperintensity measurement|1;body mass index|0.377;Cognitive impairment|0.377;Alzheimer's disease neuropathologic change|0.377;Dementia|0.377;body fat percentage|0.377;paragraph delayed recall measurement|0.377;visceral adipose tissue measurement|0.377;Alzheimerâ_x0080__x0099_s disease|0.311;p-tau:beta-amyloid 1-42 ratio measurement|0.311;t-tau:beta-amyloid 1-42 ratio measurement|0.311;metabolic syndrome|0.311;psychotic symptoms|0.311;cingulate cortex measurement|0.311;hippocampal atrophy|0.311	amyloid-beta measurement|1;neurofibrillary tangles measurement|1;Lewy body dementia measurement|1;Lewy body dementia|1;high density lipoprotein cholesterol measurement|1;cerebral amyloid deposition measurement|1;wet macular degeneration|1;age-related macular degeneration|1;atrophic macular degeneration|1;beta-amyloid 1-42 measurement|1;Alzheimer's disease|1;sleep duration|1;cerebral amyloid angiopathy|1;neuritic plaque measurement|1;total cholesterol measurement|1;parental longevity|1;insomnia measurement|1;type II diabetes mellitus|1;diet measurement|1;sugar consumption measurement|1;low density lipoprotein cholesterol measurement|1;triglyceride measurement|1;neuroimaging measurement|1;apolipoprotein A 1 measurement|1;brain infarction|1;diffuse plaque measurement|1;platelet count|1;health study participation|1;longevity|1;refractive error measurement|1;white matter hyperintensity measurement|1;Abnormality of refraction|1;t-tau measurement|1;cognitive impairment measurement|1;waist-hip ratio|1;memory performance|1;hippocampal volume|1;p-tau measurement|1;apolipoprotein E measurement|1;C-reactive protein measurement|1;mean reticulocyte volume|1;adult onset asthma|1;mean corpuscular volume|1;platelet crit|1;vitamin D measurement|1;Alzheimer's disease biomarker measurement|1;red blood cell distribution width|1;body height|1;family history of Alzheimerâ_x0080__x0099_s disease|1;blood protein measurement|1;T2D_vujkovic_2020_full_meta|1;Type 2 Diabetes Mellitus|1;H7_AMD|1;vascular dementia|1;hypertension|1;physical activity measurement|1;mortality|1;Mental deterioration|1;myocardial infarction|1;serum alanine aminotransferase measurement|1;BMI-adjusted waist-hip ratio|1;Abdominal Aortic Aneurysm|1;liver disease biomarker|1;Parkinson's disease|1;disease progression measurement|1;healthspan|1;liver fat measurement|1;cerebrospinal fluid biomarker measurement|0.874;t-tau:beta-amyloid 1-42 ratio measurement|0.874;p-tau:beta-amyloid 1-42 ratio measurement|0.874;cingulate cortex measurement|0.874;serum metabolite measurement|0.874;HDL cholesterol change measurement|0.874;platelet component distribution width|0.741;sex hormone-binding globulin measurement|0.741;metabolic syndrome|0.741;mean corpuscular hemoglobin concentration|0.562;resting heart rate|0.562;age at onset|0.558;lipoprotein-associated phospholipase A(2) measurement|0.558;psychomotor performance|0.558;small nuclear ribonucleoprotein F measurement|0.558;apolipoprotein E isoform E2 measurement|0.558;body mass index|0.558;coronary artery disease|0.558;stroke|0.558;MI|0.558;hematocrit|0.558;ventricular rate measurement|0.558;atrial fibrillation|0.558;cancer|0.558;paragraph delayed recall measurement|0.558;systolic blood pressure|0.558;diastolic blood pressure|0.558;heart failure|0.558;diabetes mellitus|0.558;LDL cholesterol:HDL cholesterol ratio|0.558;hippocampal atrophy|0.558;sex interaction measurement|0.558;word list delayed recall measurement|0.558;age at assessment|0.558;glucose measurement|0.558;intelligence|0.523;Cognitive impairment|0.377;Alzheimer's disease neuropathologic change|0.377;Dementia|0.377;visceral adipose tissue measurement|0.377;body fat percentage|0.377;Posterior cortical atrophy|0.313;waist circumference|0.313;Alzheimerâ_x0080__x0099_s disease|0.311;psychotic symptoms|0.311;lipid measurement|0.225;self reported educational attainment|0.188;monocyte count|0.154;lymphocyte count|0.154	chr19_44908684_T_C	ENSP00000252486.3:p.Cys130Arg	rs429358,CM900020,COSV52985231	APOE	0.494	-0.102	4.1e-08	0.184	1.29054	Alzheimer_disease|Alzheimer_disease_2|Warfarin_response|Alzheimer_disease;_type_4|Lipoprotein_glomerulopathy|Primary_degenerative_dementia_of_the_Alzheimer_type;_presenile_onset|not_provided	Conflicting_interpretations_of_pathogenicity;_other;_risk_factor
Delirium, not induced by alcohol and other psychoactive substances	E4_LIPOPROT	chr19_44908684_T_C	0.366	4.37e-11	missense_variant	APOE	1.29	0.179	rs429358	0.192	0.149	BLUEPRINT_PE.T-cell.txrevise,ENSG00000185800.grp_1.upstream.ENST00000270223,NA,T-cell,-0.2,0.058,0.078	NA	ukbb-finucane,ALP,Alkaline phosphatase,NA,-0.037,0.847,0.85;ukbb-finucane,ALT,Alanine aminotransferase,NA,-0.041,0.847,0.85;ukbb-finucane,Alzheimer_LTFH,Alzheimer disease (LTFH),NA, 0.063,0.847,0.85;ukbb-finucane,ApoB,Apolipoprotein B,NA, 0.247,0.847,0.85;ukbb-finucane,BFP,Body fat percentage,NA,-0.019,0.466,0.55;ukbb-finucane,BMI,Body mass index,NA,-0.026,0.304,0.36;ukbb-finucane,CRP,C-reactive protein,NA,-0.262,0.847,0.85;ukbb-finucane,GGT,Gamma-glutamyl transferase,NA,-0.016,0.061,0.16;ukbb-finucane,HbA1c,Hemoglobin A1c,NA,-0.023,0.754,0.92;ukbb-finucane,IGF1,Insulin-like growth factor 1,NA, 0.022,0.281,0.33;ukbb-finucane,LDLC,Low density lipoprotein cholesterol,NA, 0.236,0.847,0.85;ukbb-finucane,PP,Pluse pressure,NA, 0.018,0.622,0.73;ukbb-finucane,Plt,Platelet count,NA,-0.026,0.810,0.85;ukbb-finucane,TBil,Total bilirubin,NA, 0.019,0.427,0.62;ukbb-finucane,TC,Total cholesterol,NA, 0.160,0.847,0.85;ukbb-finucane,UA,Uric acid,NA,-0.019,0.264,0.31;ukbb-finucane,Urea,Urea,NA,-0.021,0.149,0.18;ukbb-finucane,VitD,Vitamin D,NA,-0.019,0.203,0.34;ukbb-finucane,WHRadjBMI,Waist-to-hip ratio (adjusted by BMI),NA,-0.018,0.213,0.25;ukbb-finucane,eGFR,Estimated glomerular filtration rate (serum creatinine),NA, 0.029,0.783,0.85;ukbb-finucane,eGFRcys,Estimated glomerular filtration rate (cystain C),NA, 0.024,0.371,0.44	Alzheimer's disease|1;parental longevity|1;type II diabetes mellitus|1;apolipoprotein A 1 measurement|1;neuroimaging measurement|1;amyloid-beta measurement|1;triglyceride measurement|1;low density lipoprotein cholesterol measurement|1;total cholesterol measurement|1;sugar consumption measurement|1;diet measurement|1;Lewy body dementia measurement|1;Lewy body dementia|1;beta-amyloid 1-42 measurement|1;neuritic plaque measurement|1;cerebral amyloid angiopathy|1;neurofibrillary tangles measurement|1;sleep duration|1;high density lipoprotein cholesterol measurement|1;atrophic macular degeneration|1;age-related macular degeneration|1;wet macular degeneration|1;cerebral amyloid deposition measurement|1;insomnia measurement|1;platelet count|1;Parkinson's disease|1;disease progression measurement|1;longevity|1;healthspan|1;liver fat measurement|1;liver disease biomarker|1;myocardial infarction|1;BMI-adjusted waist-hip ratio|1;serum alanine aminotransferase measurement|1;Abdominal Aortic Aneurysm|1;vascular dementia|1;apolipoprotein E measurement|1;red blood cell distribution width|1;C-reactive protein measurement|1;mortality|1;Mental deterioration|1;physical activity measurement|1;hypertension|1;brain infarction|1;diffuse plaque measurement|1;mean reticulocyte volume|1;adult onset asthma|1;mean corpuscular volume|1;waist-hip ratio|1;platelet crit|1;vitamin D measurement|1;Alzheimer's disease biomarker measurement|1;hippocampal volume|1;body height|1;family history of Alzheimerâ_x0080__x0099_s disease|1;health study participation|1;blood protein measurement|1;T2D_vujkovic_2020_full_meta|1;Type 2 Diabetes Mellitus|1;H7_AMD|1;cognitive impairment measurement|1;p-tau measurement|1;memory performance|1;t-tau measurement|1;Abnormality of refraction|1;white matter hyperintensity measurement|1;refractive error measurement|1;HDL cholesterol change measurement|0.874;cingulate cortex measurement|0.874;serum metabolite measurement|0.874;t-tau:beta-amyloid 1-42 ratio measurement|0.874;p-tau:beta-amyloid 1-42 ratio measurement|0.874;cerebrospinal fluid biomarker measurement|0.874	Alzheimer's disease|1;type II diabetes mellitus|1;Lewy body dementia measurement|1;Lewy body dementia|1;high density lipoprotein cholesterol measurement|1;cerebral amyloid deposition measurement|1;wet macular degeneration|1;age-related macular degeneration|1;atrophic macular degeneration|1;beta-amyloid 1-42 measurement|1;sleep duration|1;neurofibrillary tangles measurement|1;cerebral amyloid angiopathy|1;neuritic plaque measurement|1;total cholesterol measurement|1;insomnia measurement|1;diet measurement|1;sugar consumption measurement|1;apolipoprotein A 1 measurement|1;low density lipoprotein cholesterol measurement|1;triglyceride measurement|1;amyloid-beta measurement|1;neuroimaging measurement|1;brain infarction|1;diffuse plaque measurement|1;longevity|1;parental longevity|1;health study participation|1;refractive error measurement|1;white matter hyperintensity measurement|1;Abnormality of refraction|1;t-tau measurement|1;cognitive impairment measurement|1;waist-hip ratio|1;memory performance|1;hippocampal volume|1;p-tau measurement|1;platelet count|1;T2D_vujkovic_2020_full_meta|1;apolipoprotein E measurement|1;adult onset asthma|1;mean corpuscular volume|1;platelet crit|1;vitamin D measurement|1;Alzheimer's disease biomarker measurement|1;body height|1;family history of Alzheimerâ_x0080__x0099_s disease|1;mean reticulocyte volume|1;red blood cell distribution width|1;C-reactive protein measurement|1;blood protein measurement|1;H7_AMD|1;mortality|1;hypertension|1;physical activity measurement|1;Mental deterioration|1;vascular dementia|1;liver disease biomarker|1;Abdominal Aortic Aneurysm|1;serum alanine aminotransferase measurement|1;BMI-adjusted waist-hip ratio|1;myocardial infarction|1;liver fat measurement|1;healthspan|1;disease progression measurement|1;Parkinson's disease|1;Type 2 Diabetes Mellitus|1;cerebrospinal fluid biomarker measurement|0.874;t-tau:beta-amyloid 1-42 ratio measurement|0.874;p-tau:beta-amyloid 1-42 ratio measurement|0.874;serum metabolite measurement|0.874;cingulate cortex measurement|0.874;HDL cholesterol change measurement|0.874;platelet component distribution width|0.741;sex hormone-binding globulin measurement|0.741;metabolic syndrome|0.741;resting heart rate|0.562;mean corpuscular hemoglobin concentration|0.562;age at onset|0.558;lipoprotein-associated phospholipase A(2) measurement|0.558;paragraph delayed recall measurement|0.558;psychomotor performance|0.558;coronary artery disease|0.558;body mass index|0.558;apolipoprotein E isoform E2 measurement|0.558;small nuclear ribonucleoprotein F measurement|0.558;stroke|0.558;hematocrit|0.558;MI|0.558;ventricular rate measurement|0.558;systolic blood pressure|0.558;atrial fibrillation|0.558;cancer|0.558;word list delayed recall measurement|0.558;diastolic blood pressure|0.558;heart failure|0.558;diabetes mellitus|0.558;sex interaction measurement|0.558;age at assessment|0.558;LDL cholesterol:HDL cholesterol ratio|0.558;hippocampal atrophy|0.558;glucose measurement|0.558;intelligence|0.523;Cognitive impairment|0.377;visceral adipose tissue measurement|0.377;body fat percentage|0.377;Dementia|0.377;Alzheimer's disease neuropathologic change|0.377;Posterior cortical atrophy|0.313;waist circumference|0.313;psychotic symptoms|0.311;Alzheimerâ_x0080__x0099_s disease|0.311;lipid measurement|0.225;Alzheimerâ_x0080__x0099_s disease (proxy)|0.19;HMG CoA reductase inhibitor use measurement|0.19;self reported educational attainment|0.188;monocyte count|0.154;lymphocyte count|0.154	chr19_44908684_T_C	ENSP00000252486.3:p.Cys130Arg	rs429358,CM900020,COSV52985231	APOE	0.847	0.191	4.37e-27	0.182	1.29054	Alzheimer_disease|Alzheimer_disease_2|Warfarin_response|Alzheimer_disease;_type_4|Lipoprotein_glomerulopathy|Primary_degenerative_dementia_of_the_Alzheimer_type;_presenile_onset|not_provided	Conflicting_interpretations_of_pathogenicity;_other;_risk_factor
Dementia in Alzheimer disease	F5_ALZHDEMENT	chr19_44908684_T_C	1.52	5.19e-197	missense_variant	APOE	1.29	0.18	rs429358	0.192	0.149	BLUEPRINT_PE.T-cell.txrevise,ENSG00000185800.grp_1.upstream.ENST00000270223,NA,T-cell,-0.2,0.067,0.067	NA	ukbb-finucane,ALP,Alkaline phosphatase,NA,-0.037,1.000,1.000;ukbb-finucane,ALT,Alanine aminotransferase,NA,-0.041,1.000,1.000;ukbb-finucane,Alzheimer_LTFH,Alzheimer disease (LTFH),NA, 0.063,1.000,1.000;ukbb-finucane,ApoB,Apolipoprotein B,NA, 0.247,1.000,1.000;ukbb-finucane,BFP,Body fat percentage,NA,-0.019,0.551,0.551;ukbb-finucane,BMI,Body mass index,NA,-0.026,0.359,0.359;ukbb-finucane,BW,Body weight,NA,-0.022,0.010,0.010;ukbb-finucane,CRP,C-reactive protein,NA,-0.262,1.000,1.000;ukbb-finucane,GGT,Gamma-glutamyl transferase,NA,-0.016,0.068,0.068;ukbb-finucane,HbA1c,Hemoglobin A1c,NA,-0.023,0.886,0.886;ukbb-finucane,IGF1,Insulin-like growth factor 1,NA, 0.022,0.331,0.331;ukbb-finucane,LDLC,Low density lipoprotein cholesterol,NA, 0.236,1.000,1.000;ukbb-finucane,PP,Pluse pressure,NA, 0.018,0.735,0.735;ukbb-finucane,Plt,Platelet count,NA,-0.026,0.957,0.957;ukbb-finucane,TBil,Total bilirubin,NA, 0.019,0.488,0.488;ukbb-finucane,TC,Total cholesterol,NA, 0.160,1.000,1.000;ukbb-finucane,UA,Uric acid,NA,-0.019,0.312,0.312;ukbb-finucane,Urea,Urea,NA,-0.021,0.176,0.176;ukbb-finucane,VitD,Vitamin D,NA,-0.019,0.202,0.202;ukbb-finucane,WHRadjBMI,Waist-to-hip ratio (adjusted by BMI),NA,-0.018,0.252,0.252;ukbb-finucane,eGFR,Estimated glomerular filtration rate (serum creatinine),NA, 0.029,0.924,0.924;ukbb-finucane,eGFRcys,Estimated glomerular filtration rate (cystain C),NA, 0.024,0.438,0.438	neuritic plaque measurement|1;type II diabetes mellitus|1;high density lipoprotein cholesterol measurement|1;Parkinson's disease|1;disease progression measurement|1;longevity|1;healthspan|1;parental longevity|1;liver fat measurement|1;liver disease biomarker|1;myocardial infarction|1;BMI-adjusted waist-hip ratio|1;serum alanine aminotransferase measurement|1;Abdominal Aortic Aneurysm|1;amyloid-beta measurement|1;red blood cell distribution width|1;low density lipoprotein cholesterol measurement|1;total cholesterol measurement|1;C-reactive protein measurement|1;Lewy body dementia|1;mortality|1;vascular dementia|1;Mental deterioration|1;physical activity measurement|1;hypertension|1;neurofibrillary tangles measurement|1;blood protein measurement|1;H7_AMD|1;Type 2 Diabetes Mellitus|1;cerebral amyloid deposition measurement|1;health study participation|1;family history of Alzheimerâ_x0080__x0099_s disease|1;body height|1;hippocampal volume|1;Alzheimer's disease biomarker measurement|1;mean reticulocyte volume|1;vitamin D measurement|1;platelet crit|1;waist-hip ratio|1;mean corpuscular volume|1;platelet count|1;adult onset asthma|1;apolipoprotein E measurement|1;p-tau measurement|1;memory performance|1;beta-amyloid 1-42 measurement|1;t-tau measurement|1;cognitive impairment measurement|1;Abnormality of refraction|1;white matter hyperintensity measurement|1;refractive error measurement|1;cerebral amyloid angiopathy|1;diffuse plaque measurement|1;brain infarction|1;neuroimaging measurement|1;triglyceride measurement|1;sugar consumption measurement|1;diet measurement|1;insomnia measurement|1;apolipoprotein A 1 measurement|1;age-related macular degeneration|1;sleep duration|1;atrophic macular degeneration|1;wet macular degeneration|1;Lewy body dementia measurement|1;T2D_vujkovic_2020_full_meta|1	amyloid-beta measurement|1;neurofibrillary tangles measurement|1;Lewy body dementia measurement|1;Lewy body dementia|1;high density lipoprotein cholesterol measurement|1;cerebral amyloid deposition measurement|1;wet macular degeneration|1;age-related macular degeneration|1;atrophic macular degeneration|1;beta-amyloid 1-42 measurement|1;sleep duration|1;cerebral amyloid angiopathy|1;neuritic plaque measurement|1;total cholesterol measurement|1;insomnia measurement|1;type II diabetes mellitus|1;diet measurement|1;sugar consumption measurement|1;apolipoprotein A 1 measurement|1;low density lipoprotein cholesterol measurement|1;triglyceride measurement|1;neuroimaging measurement|1;brain infarction|1;diffuse plaque measurement|1;parental longevity|1;health study participation|1;longevity|1;refractive error measurement|1;white matter hyperintensity measurement|1;Abnormality of refraction|1;t-tau measurement|1;cognitive impairment measurement|1;waist-hip ratio|1;memory performance|1;hippocampal volume|1;p-tau measurement|1;platelet count|1;C-reactive protein measurement|1;mean reticulocyte volume|1;adult onset asthma|1;mean corpuscular volume|1;platelet crit|1;vitamin D measurement|1;Alzheimer's disease biomarker measurement|1;body height|1;family history of Alzheimerâ_x0080__x0099_s disease|1;apolipoprotein E measurement|1;blood protein measurement|1;T2D_vujkovic_2020_full_meta|1;Type 2 Diabetes Mellitus|1;H7_AMD|1;red blood cell distribution width|1;hypertension|1;physical activity measurement|1;mortality|1;vascular dementia|1;Mental deterioration|1;Abdominal Aortic Aneurysm|1;serum alanine aminotransferase measurement|1;BMI-adjusted waist-hip ratio|1;myocardial infarction|1;liver disease biomarker|1;liver fat measurement|1;disease progression measurement|1;Parkinson's disease|1;healthspan|1;HDL cholesterol change measurement|0.874;cingulate cortex measurement|0.874;serum metabolite measurement|0.874;t-tau:beta-amyloid 1-42 ratio measurement|0.874;p-tau:beta-amyloid 1-42 ratio measurement|0.874;cerebrospinal fluid biomarker measurement|0.874;platelet component distribution width|0.741;metabolic syndrome|0.741;sex hormone-binding globulin measurement|0.741;resting heart rate|0.562;mean corpuscular hemoglobin concentration|0.562;lipoprotein-associated phospholipase A(2) measurement|0.558;psychomotor performance|0.558;paragraph delayed recall measurement|0.558;age at onset|0.558;coronary artery disease|0.558;small nuclear ribonucleoprotein F measurement|0.558;apolipoprotein E isoform E2 measurement|0.558;body mass index|0.558;stroke|0.558;MI|0.558;hematocrit|0.558;word list delayed recall measurement|0.558;atrial fibrillation|0.558;cancer|0.558;diastolic blood pressure|0.558;systolic blood pressure|0.558;ventricular rate measurement|0.558;heart failure|0.558;hippocampal atrophy|0.558;LDL cholesterol:HDL cholesterol ratio|0.558;age at assessment|0.558;diabetes mellitus|0.558;sex interaction measurement|0.558;glucose measurement|0.558;intelligence|0.523;visceral adipose tissue measurement|0.377;Cognitive impairment|0.377;Dementia|0.377;body fat percentage|0.377;Alzheimer's disease neuropathologic change|0.377;Posterior cortical atrophy|0.313;waist circumference|0.313;psychotic symptoms|0.311;Alzheimerâ_x0080__x0099_s disease|0.311;lipid measurement|0.225;HMG CoA reductase inhibitor use measurement|0.19;Alzheimerâ_x0080__x0099_s disease (proxy)|0.19;self reported educational attainment|0.188;monocyte count|0.154;lymphocyte count|0.154;aspartate aminotransferase measurement|0.0908;leukocyte count|0.0799;reticulocyte measurement|0.0799;alkaline phosphatase measurement|0.0799;protein measurement|0.0629;cognitive function measurement|0.0356;urate measurement|0.0288;hemoglobin measurement|0.0253;monocyte percentage of leukocytes|0.0236;basophil count|0.0232;neutrophil count|0.0232;eosinophil count|0.0232;granulocyte count|0.0232;heel bone mineral density|0.0232;myeloid white cell count|0.0232;eosinophil percentage of leukocytes|0.0232;lymphocyte percentage of leukocytes|0.0232;neutrophil percentage of leukocytes|0.0232;mean platelet volume|0.0176;LDL cholesterol change measurement|0.0165;response to statin|0.0165;late-onset Alzheimers disease|0.0165;lipoprotein-associated phospholipase A(2) change measurement|0.0165;reticulocyte count|0.0165;lipoprotein A measurement|0.0165;response to darapladib|0.0165;acute coronary syndrome|0.0165;Calcium channel blocker use measurement|0.0165;Antithrombotic agent use measurement|0.0165;pulse pressure measurement|0.0165;aspirin use measurement|0.0165;common carotid intimal medial thickness|0.0165;liver fibrosis measurement|0.0165;Agents acting on the renin-angiotensin system use measurement|0.0165;erythrocyte count|0.0165;cardiovascular disease|0.0165;mean corpuscular hemoglobin|0.0165;alcohol abuse|0.0165;blood metabolite measurement|0.0165;lipoprotein measurement|0.0165;clinical and behavioural ideal cardiovascular health|0.0165;adolescent idiopathic scoliosis|0.0163;multiple sclerosis|0.0154;fasting blood insulin measurement|0.013;alcohol drinking|0.0129;alcohol consumption measurement|0.0129;cholesterol efflux capacity measurement|0.0109;apolipoprotein B measurement|0.00561	chr19_44908684_T_C	ENSP00000252486.3:p.Cys130Arg	rs429358,CM900020,COSV52985231	APOE	1	1.52	5.19e-197	0.179	1.29054	Alzheimer_disease|Alzheimer_disease_2|Warfarin_response|Alzheimer_disease;_type_4|Lipoprotein_glomerulopathy|Primary_degenerative_dementia_of_the_Alzheimer_type;_presenile_onset|not_provided	Conflicting_interpretations_of_pathogenicity;_other;_risk_factor
Disorders of lipoprotein metabolism and other lipidaemias	F5_DELIRIUM	chr19_44908684_T_C	0.191	4.37e-27	missense_variant	APOE	1.29	0.183	rs429358	0.192	0.149	BLUEPRINT_PE.T-cell.txrevise,ENSG00000185800.grp_1.upstream.ENST00000270223,NA,T-cell,-0.2,0.067,0.067	NA	ukbb-finucane,ALP,Alkaline phosphatase,NA,-0.037,0.988,0.988;ukbb-finucane,ALT,Alanine aminotransferase,NA,-0.041,0.988,0.988;ukbb-finucane,Alzheimer_LTFH,Alzheimer disease (LTFH),NA, 0.063,0.988,0.988;ukbb-finucane,ApoB,Apolipoprotein B,NA, 0.247,0.988,0.988;ukbb-finucane,BFP,Body fat percentage,NA,-0.019,0.544,0.551;ukbb-finucane,BMI,Body mass index,NA,-0.026,0.355,0.359;ukbb-finucane,BW,Body weight,NA,-0.022,0.010,0.010;ukbb-finucane,CRP,C-reactive protein,NA,-0.262,0.988,0.988;ukbb-finucane,GGT,Gamma-glutamyl transferase,NA,-0.016,0.067,0.068;ukbb-finucane,HbA1c,Hemoglobin A1c,NA,-0.023,0.875,0.886;ukbb-finucane,IGF1,Insulin-like growth factor 1,NA, 0.022,0.327,0.331;ukbb-finucane,LDLC,Low density lipoprotein cholesterol,NA, 0.236,0.988,0.988;ukbb-finucane,PP,Pluse pressure,NA, 0.018,0.726,0.735;ukbb-finucane,Plt,Platelet count,NA,-0.026,0.945,0.957;ukbb-finucane,TBil,Total bilirubin,NA, 0.019,0.482,0.488;ukbb-finucane,TC,Total cholesterol,NA, 0.160,0.988,0.988;ukbb-finucane,UA,Uric acid,NA,-0.019,0.308,0.312;ukbb-finucane,Urea,Urea,NA,-0.021,0.174,0.176;ukbb-finucane,VitD,Vitamin D,NA,-0.019,0.199,0.202;ukbb-finucane,WHRadjBMI,Waist-to-hip ratio (adjusted by BMI),NA,-0.018,0.249,0.252;ukbb-finucane,eGFR,Estimated glomerular filtration rate (serum creatinine),NA, 0.029,0.914,0.924;ukbb-finucane,eGFRcys,Estimated glomerular filtration rate (cystain C),NA, 0.024,0.433,0.438	neuritic plaque measurement|1;type II diabetes mellitus|1;high density lipoprotein cholesterol measurement|1;Parkinson's disease|1;disease progression measurement|1;longevity|1;healthspan|1;parental longevity|1;liver fat measurement|1;liver disease biomarker|1;myocardial infarction|1;BMI-adjusted waist-hip ratio|1;serum alanine aminotransferase measurement|1;Abdominal Aortic Aneurysm|1;Alzheimer's disease|1;amyloid-beta measurement|1;red blood cell distribution width|1;low density lipoprotein cholesterol measurement|1;total cholesterol measurement|1;C-reactive protein measurement|1;Lewy body dementia|1;mortality|1;vascular dementia|1;Mental deterioration|1;physical activity measurement|1;hypertension|1;neurofibrillary tangles measurement|1;blood protein measurement|1;H7_AMD|1;Type 2 Diabetes Mellitus|1;cerebral amyloid deposition measurement|1;health study participation|1;family history of Alzheimerâ_x0080__x0099_s disease|1;body height|1;hippocampal volume|1;Alzheimer's disease biomarker measurement|1;mean reticulocyte volume|1;vitamin D measurement|1;platelet crit|1;waist-hip ratio|1;mean corpuscular volume|1;platelet count|1;adult onset asthma|1;apolipoprotein E measurement|1;p-tau measurement|1;memory performance|1;beta-amyloid 1-42 measurement|1;t-tau measurement|1;cognitive impairment measurement|1;Abnormality of refraction|1;white matter hyperintensity measurement|1;refractive error measurement|1;cerebral amyloid angiopathy|1;diffuse plaque measurement|1;brain infarction|1;neuroimaging measurement|1;triglyceride measurement|1;sugar consumption measurement|1;diet measurement|1;insomnia measurement|1;apolipoprotein A 1 measurement|1;age-related macular degeneration|1;sleep duration|1;atrophic macular degeneration|1;wet macular degeneration|1;Lewy body dementia measurement|1;T2D_vujkovic_2020_full_meta|1	Lewy body dementia|1;apolipoprotein E measurement|1;Alzheimer's disease|1;Lewy body dementia measurement|1;high density lipoprotein cholesterol measurement|1;cerebral amyloid deposition measurement|1;wet macular degeneration|1;age-related macular degeneration|1;atrophic macular degeneration|1;beta-amyloid 1-42 measurement|1;sleep duration|1;neurofibrillary tangles measurement|1;cerebral amyloid angiopathy|1;apolipoprotein A 1 measurement|1;neuroimaging measurement|1;total cholesterol measurement|1;type II diabetes mellitus|1;parental longevity|1;insomnia measurement|1;diet measurement|1;sugar consumption measurement|1;low density lipoprotein cholesterol measurement|1;triglyceride measurement|1;amyloid-beta measurement|1;neuritic plaque measurement|1;brain infarction|1;longevity|1;health study participation|1;cognitive impairment measurement|1;diffuse plaque measurement|1;refractive error measurement|1;white matter hyperintensity measurement|1;Abnormality of refraction|1;t-tau measurement|1;waist-hip ratio|1;memory performance|1;hippocampal volume|1;p-tau measurement|1;platelet count|1;red blood cell distribution width|1;mean reticulocyte volume|1;adult onset asthma|1;mean corpuscular volume|1;platelet crit|1;vitamin D measurement|1;Alzheimer's disease biomarker measurement|1;body height|1;family history of Alzheimerâ_x0080__x0099_s disease|1;C-reactive protein measurement|1;blood protein measurement|1;T2D_vujkovic_2020_full_meta|1;Type 2 Diabetes Mellitus|1;H7_AMD|1;physical activity measurement|1;vascular dementia|1;hypertension|1;Mental deterioration|1;mortality|1;BMI-adjusted waist-hip ratio|1;Abdominal Aortic Aneurysm|1;serum alanine aminotransferase measurement|1;myocardial infarction|1;Parkinson's disease|1;liver disease biomarker|1;liver fat measurement|1;healthspan|1;disease progression measurement|1;cerebrospinal fluid biomarker measurement|0.874;t-tau:beta-amyloid 1-42 ratio measurement|0.874;p-tau:beta-amyloid 1-42 ratio measurement|0.874;serum metabolite measurement|0.874;cingulate cortex measurement|0.874;HDL cholesterol change measurement|0.874;mean corpuscular hemoglobin concentration|0.562;resting heart rate|0.562;small nuclear ribonucleoprotein F measurement|0.558;apolipoprotein E isoform E2 measurement|0.558;body mass index|0.558;age at onset|0.558;coronary artery disease|0.558;MI|0.558;lipoprotein-associated phospholipase A(2) measurement|0.558;psychomotor performance|0.558;systolic blood pressure|0.558;paragraph delayed recall measurement|0.558;word list delayed recall measurement|0.558;hippocampal atrophy|0.558;LDL cholesterol:HDL cholesterol ratio|0.558;age at assessment|0.558;diastolic blood pressure|0.558;glucose measurement|0.558;heart failure|0.558;cancer|0.558;atrial fibrillation|0.558;ventricular rate measurement|0.558;stroke|0.558;hematocrit|0.558;diabetes mellitus|0.558;sex interaction measurement|0.558;intelligence|0.523;body fat percentage|0.377;Dementia|0.377;Alzheimer's disease neuropathologic change|0.377;Cognitive impairment|0.377;visceral adipose tissue measurement|0.377;Posterior cortical atrophy|0.313;waist circumference|0.313;Alzheimerâ_x0080__x0099_s disease|0.311;metabolic syndrome|0.311;psychotic symptoms|0.311;HMG CoA reductase inhibitor use measurement|0.19;Alzheimerâ_x0080__x0099_s disease (proxy)|0.19;aspartate aminotransferase measurement|0.0908	chr19_44908684_T_C	ENSP00000252486.3:p.Cys130Arg	rs429358,CM900020,COSV52985231	APOE	0.988	0.366	4.37e-11	0.179	1.29054	Alzheimer_disease|Alzheimer_disease_2|Warfarin_response|Alzheimer_disease;_type_4|Lipoprotein_glomerulopathy|Primary_degenerative_dementia_of_the_Alzheimer_type;_presenile_onset|not_provided	Conflicting_interpretations_of_pathogenicity;_other;_risk_factor
Memory loss	F5_DEMNAS	chr19_44908684_T_C	0.447	3.22e-16	missense_variant	APOE	1.29	0.179	rs429358	0.192	0.149	BLUEPRINT_PE.T-cell.txrevise,ENSG00000185800.grp_1.upstream.ENST00000270223,NA,T-cell,-0.2,0.067,0.067	NA	ukbb-finucane,ALP,Alkaline phosphatase,NA,-0.037,1.000,1.000;ukbb-finucane,ALT,Alanine aminotransferase,NA,-0.041,1.000,1.000;ukbb-finucane,Alzheimer_LTFH,Alzheimer disease (LTFH),NA, 0.063,1.000,1.000;ukbb-finucane,ApoB,Apolipoprotein B,NA, 0.247,1.000,1.000;ukbb-finucane,BFP,Body fat percentage,NA,-0.019,0.550,0.551;ukbb-finucane,BMI,Body mass index,NA,-0.026,0.359,0.359;ukbb-finucane,BW,Body weight,NA,-0.022,0.010,0.010;ukbb-finucane,CRP,C-reactive protein,NA,-0.262,1.000,1.000;ukbb-finucane,GGT,Gamma-glutamyl transferase,NA,-0.016,0.068,0.068;ukbb-finucane,HbA1c,Hemoglobin A1c,NA,-0.023,0.885,0.886;ukbb-finucane,IGF1,Insulin-like growth factor 1,NA, 0.022,0.331,0.331;ukbb-finucane,LDLC,Low density lipoprotein cholesterol,NA, 0.236,1.000,1.000;ukbb-finucane,PP,Pluse pressure,NA, 0.018,0.734,0.735;ukbb-finucane,Plt,Platelet count,NA,-0.026,0.956,0.957;ukbb-finucane,TBil,Total bilirubin,NA, 0.019,0.487,0.488;ukbb-finucane,TC,Total cholesterol,NA, 0.160,1.000,1.000;ukbb-finucane,UA,Uric acid,NA,-0.019,0.312,0.312;ukbb-finucane,Urea,Urea,NA,-0.021,0.176,0.176;ukbb-finucane,VitD,Vitamin D,NA,-0.019,0.202,0.202;ukbb-finucane,WHRadjBMI,Waist-to-hip ratio (adjusted by BMI),NA,-0.018,0.252,0.252;ukbb-finucane,eGFR,Estimated glomerular filtration rate (serum creatinine),NA, 0.029,0.924,0.924;ukbb-finucane,eGFRcys,Estimated glomerular filtration rate (cystain C),NA, 0.024,0.438,0.438	neuritic plaque measurement|1;type II diabetes mellitus|1;high density lipoprotein cholesterol measurement|1;Parkinson's disease|1;disease progression measurement|1;longevity|1;healthspan|1;parental longevity|1;liver fat measurement|1;liver disease biomarker|1;myocardial infarction|1;BMI-adjusted waist-hip ratio|1;serum alanine aminotransferase measurement|1;Abdominal Aortic Aneurysm|1;Alzheimer's disease|1;amyloid-beta measurement|1;red blood cell distribution width|1;low density lipoprotein cholesterol measurement|1;total cholesterol measurement|1;C-reactive protein measurement|1;Lewy body dementia|1;mortality|1;vascular dementia|1;Mental deterioration|1;physical activity measurement|1;hypertension|1;neurofibrillary tangles measurement|1;blood protein measurement|1;H7_AMD|1;Type 2 Diabetes Mellitus|1;cerebral amyloid deposition measurement|1;health study participation|1;family history of Alzheimerâ_x0080__x0099_s disease|1;body height|1;hippocampal volume|1;Alzheimer's disease biomarker measurement|1;mean reticulocyte volume|1;vitamin D measurement|1;platelet crit|1;waist-hip ratio|1;mean corpuscular volume|1;platelet count|1;adult onset asthma|1;apolipoprotein E measurement|1;p-tau measurement|1;memory performance|1;beta-amyloid 1-42 measurement|1;t-tau measurement|1;cognitive impairment measurement|1;Abnormality of refraction|1;white matter hyperintensity measurement|1;refractive error measurement|1;cerebral amyloid angiopathy|1;diffuse plaque measurement|1;brain infarction|1;neuroimaging measurement|1;triglyceride measurement|1;sugar consumption measurement|1;diet measurement|1;insomnia measurement|1;apolipoprotein A 1 measurement|1;age-related macular degeneration|1;sleep duration|1;atrophic macular degeneration|1;wet macular degeneration|1;Lewy body dementia measurement|1;T2D_vujkovic_2020_full_meta|1	high density lipoprotein cholesterol measurement|1;T2D_vujkovic_2020_full_meta|1;brain infarction|1;neurofibrillary tangles measurement|1;diffuse plaque measurement|1;neuritic plaque measurement|1;cerebral amyloid angiopathy|1;refractive error measurement|1;white matter hyperintensity measurement|1;Abnormality of refraction|1;t-tau measurement|1;cognitive impairment measurement|1;beta-amyloid 1-42 measurement|1;waist-hip ratio|1;memory performance|1;Lewy body dementia|1;cerebral amyloid deposition measurement|1;Alzheimer's disease|1;Lewy body dementia measurement|1;C-reactive protein measurement|1;wet macular degeneration|1;age-related macular degeneration|1;atrophic macular degeneration|1;sleep duration|1;hippocampal volume|1;p-tau measurement|1;blood protein measurement|1;H7_AMD|1;longevity|1;parental longevity|1;health study participation|1;apolipoprotein A 1 measurement|1;neuroimaging measurement|1;BMI-adjusted waist-hip ratio|1;amyloid-beta measurement|1;Abdominal Aortic Aneurysm|1;serum alanine aminotransferase measurement|1;myocardial infarction|1;liver disease biomarker|1;liver fat measurement|1;healthspan|1;disease progression measurement|1;Parkinson's disease|1;type II diabetes mellitus|1;vitamin D measurement|1;mean reticulocyte volume|1;adult onset asthma|1;platelet count|1;mean corpuscular volume|1;platelet crit|1;Alzheimer's disease biomarker measurement|1;body height|1;family history of Alzheimerâ_x0080__x0099_s disease|1;total cholesterol measurement|1;insomnia measurement|1;diet measurement|1;sugar consumption measurement|1;apolipoprotein E measurement|1;low density lipoprotein cholesterol measurement|1;triglyceride measurement|1;red blood cell distribution width|1;physical activity measurement|1;vascular dementia|1;hypertension|1;Mental deterioration|1;mortality|1;Type 2 Diabetes Mellitus|1;t-tau:beta-amyloid 1-42 ratio measurement|0.874;serum metabolite measurement|0.874;cingulate cortex measurement|0.874;HDL cholesterol change measurement|0.874;cerebrospinal fluid biomarker measurement|0.874;p-tau:beta-amyloid 1-42 ratio measurement|0.874;platelet component distribution width|0.741;metabolic syndrome|0.741;sex hormone-binding globulin measurement|0.741;resting heart rate|0.562;mean corpuscular hemoglobin concentration|0.562;psychomotor performance|0.558;lipoprotein-associated phospholipase A(2) measurement|0.558;coronary artery disease|0.558;paragraph delayed recall measurement|0.558;age at onset|0.558;small nuclear ribonucleoprotein F measurement|0.558;body mass index|0.558;apolipoprotein E isoform E2 measurement|0.558;word list delayed recall measurement|0.558;atrial fibrillation|0.558;ventricular rate measurement|0.558;stroke|0.558;MI|0.558;diastolic blood pressure|0.558;cancer|0.558;systolic blood pressure|0.558;hippocampal atrophy|0.558;LDL cholesterol:HDL cholesterol ratio|0.558;age at assessment|0.558;sex interaction measurement|0.558;heart failure|0.558;diabetes mellitus|0.558;glucose measurement|0.558;hematocrit|0.558;intelligence|0.523;visceral adipose tissue measurement|0.377;Cognitive impairment|0.377;body fat percentage|0.377;Alzheimer's disease neuropathologic change|0.377;Dementia|0.377;Posterior cortical atrophy|0.313;waist circumference|0.313;psychotic symptoms|0.311;Alzheimerâ_x0080__x0099_s disease|0.311;lipid measurement|0.225;HMG CoA reductase inhibitor use measurement|0.19;Alzheimerâ_x0080__x0099_s disease (proxy)|0.19;self reported educational attainment|0.188	chr19_44908684_T_C	ENSP00000252486.3:p.Cys130Arg	rs429358,CM900020,COSV52985231	APOE	1	1	5.7e-68	0.179	1.29054	Alzheimer_disease|Alzheimer_disease_2|Warfarin_response|Alzheimer_disease;_type_4|Lipoprotein_glomerulopathy|Primary_degenerative_dementia_of_the_Alzheimer_type;_presenile_onset|not_provided	Conflicting_interpretations_of_pathogenicity;_other;_risk_factor
Other mental disorders due to brain damage and dysfunction and to physical disease	F5_MENTORG	chr19_44908684_T_C	0.531	6.14e-23	missense_variant	APOE	1.29	0.179	rs429358	0.192	0.149	BLUEPRINT_PE.T-cell.txrevise,ENSG00000185800.grp_1.upstream.ENST00000270223,NA,T-cell,-0.2,0.067,0.067	NA	ukbb-finucane,ALP,Alkaline phosphatase,NA,-0.037,1.000,1.000;ukbb-finucane,ALT,Alanine aminotransferase,NA,-0.041,1.000,1.000;ukbb-finucane,Alzheimer_LTFH,Alzheimer disease (LTFH),NA, 0.063,1.000,1.000;ukbb-finucane,ApoB,Apolipoprotein B,NA, 0.247,1.000,1.000;ukbb-finucane,BFP,Body fat percentage,NA,-0.019,0.551,0.551;ukbb-finucane,BMI,Body mass index,NA,-0.026,0.359,0.359;ukbb-finucane,BW,Body weight,NA,-0.022,0.010,0.010;ukbb-finucane,CRP,C-reactive protein,NA,-0.262,1.000,1.000;ukbb-finucane,GGT,Gamma-glutamyl transferase,NA,-0.016,0.068,0.068;ukbb-finucane,HbA1c,Hemoglobin A1c,NA,-0.023,0.886,0.886;ukbb-finucane,IGF1,Insulin-like growth factor 1,NA, 0.022,0.331,0.331;ukbb-finucane,LDLC,Low density lipoprotein cholesterol,NA, 0.236,1.000,1.000;ukbb-finucane,PP,Pluse pressure,NA, 0.018,0.735,0.735;ukbb-finucane,Plt,Platelet count,NA,-0.026,0.957,0.957;ukbb-finucane,TBil,Total bilirubin,NA, 0.019,0.488,0.488;ukbb-finucane,TC,Total cholesterol,NA, 0.160,1.000,1.000;ukbb-finucane,UA,Uric acid,NA,-0.019,0.312,0.312;ukbb-finucane,Urea,Urea,NA,-0.021,0.176,0.176;ukbb-finucane,VitD,Vitamin D,NA,-0.019,0.202,0.202;ukbb-finucane,WHRadjBMI,Waist-to-hip ratio (adjusted by BMI),NA,-0.018,0.252,0.252;ukbb-finucane,eGFR,Estimated glomerular filtration rate (serum creatinine),NA, 0.029,0.924,0.924;ukbb-finucane,eGFRcys,Estimated glomerular filtration rate (cystain C),NA, 0.024,0.438,0.438	neuritic plaque measurement|1;type II diabetes mellitus|1;high density lipoprotein cholesterol measurement|1;Parkinson's disease|1;disease progression measurement|1;longevity|1;healthspan|1;parental longevity|1;liver fat measurement|1;liver disease biomarker|1;myocardial infarction|1;BMI-adjusted waist-hip ratio|1;serum alanine aminotransferase measurement|1;Abdominal Aortic Aneurysm|1;Alzheimer's disease|1;amyloid-beta measurement|1;red blood cell distribution width|1;low density lipoprotein cholesterol measurement|1;total cholesterol measurement|1;C-reactive protein measurement|1;Lewy body dementia|1;mortality|1;vascular dementia|1;Mental deterioration|1;physical activity measurement|1;hypertension|1;neurofibrillary tangles measurement|1;blood protein measurement|1;H7_AMD|1;Type 2 Diabetes Mellitus|1;cerebral amyloid deposition measurement|1;health study participation|1;family history of Alzheimerâ_x0080__x0099_s disease|1;body height|1;hippocampal volume|1;Alzheimer's disease biomarker measurement|1;mean reticulocyte volume|1;vitamin D measurement|1;platelet crit|1;waist-hip ratio|1;mean corpuscular volume|1;platelet count|1;adult onset asthma|1;apolipoprotein E measurement|1;p-tau measurement|1;memory performance|1;beta-amyloid 1-42 measurement|1;t-tau measurement|1;cognitive impairment measurement|1;Abnormality of refraction|1;white matter hyperintensity measurement|1;refractive error measurement|1;cerebral amyloid angiopathy|1;diffuse plaque measurement|1;brain infarction|1;neuroimaging measurement|1;triglyceride measurement|1;sugar consumption measurement|1;diet measurement|1;insomnia measurement|1;apolipoprotein A 1 measurement|1;age-related macular degeneration|1;sleep duration|1;atrophic macular degeneration|1;wet macular degeneration|1;Lewy body dementia measurement|1;T2D_vujkovic_2020_full_meta|1	Alzheimer's disease|1;apolipoprotein E measurement|1;Lewy body dementia measurement|1;Lewy body dementia|1;high density lipoprotein cholesterol measurement|1;cerebral amyloid deposition measurement|1;wet macular degeneration|1;age-related macular degeneration|1;atrophic macular degeneration|1;beta-amyloid 1-42 measurement|1;sleep duration|1;neurofibrillary tangles measurement|1;cerebral amyloid angiopathy|1;apolipoprotein A 1 measurement|1;neuroimaging measurement|1;total cholesterol measurement|1;type II diabetes mellitus|1;parental longevity|1;insomnia measurement|1;diet measurement|1;sugar consumption measurement|1;low density lipoprotein cholesterol measurement|1;triglyceride measurement|1;amyloid-beta measurement|1;neuritic plaque measurement|1;brain infarction|1;longevity|1;health study participation|1;cognitive impairment measurement|1;diffuse plaque measurement|1;refractive error measurement|1;white matter hyperintensity measurement|1;Abnormality of refraction|1;t-tau measurement|1;waist-hip ratio|1;memory performance|1;hippocampal volume|1;p-tau measurement|1;platelet count|1;red blood cell distribution width|1;mean reticulocyte volume|1;adult onset asthma|1;mean corpuscular volume|1;platelet crit|1;vitamin D measurement|1;Alzheimer's disease biomarker measurement|1;body height|1;family history of Alzheimerâ_x0080__x0099_s disease|1;C-reactive protein measurement|1;blood protein measurement|1;T2D_vujkovic_2020_full_meta|1;Type 2 Diabetes Mellitus|1;H7_AMD|1;physical activity measurement|1;vascular dementia|1;hypertension|1;Mental deterioration|1;mortality|1;BMI-adjusted waist-hip ratio|1;Abdominal Aortic Aneurysm|1;serum alanine aminotransferase measurement|1;myocardial infarction|1;Parkinson's disease|1;liver disease biomarker|1;liver fat measurement|1;healthspan|1;disease progression measurement|1;HDL cholesterol change measurement|0.874;cingulate cortex measurement|0.874;serum metabolite measurement|0.874;p-tau:beta-amyloid 1-42 ratio measurement|0.874;t-tau:beta-amyloid 1-42 ratio measurement|0.874;cerebrospinal fluid biomarker measurement|0.874;sex hormone-binding globulin measurement|0.741;platelet component distribution width|0.741;metabolic syndrome|0.741;mean corpuscular hemoglobin concentration|0.562;resting heart rate|0.562;age at onset|0.558;apolipoprotein E isoform E2 measurement|0.558;body mass index|0.558;lipoprotein-associated phospholipase A(2) measurement|0.558;psychomotor performance|0.558;diabetes mellitus|0.558;coronary artery disease|0.558;paragraph delayed recall measurement|0.558;word list delayed recall measurement|0.558;hippocampal atrophy|0.558;LDL cholesterol:HDL cholesterol ratio|0.558;age at assessment|0.558;sex interaction measurement|0.558;diastolic blood pressure|0.558;cancer|0.558;atrial fibrillation|0.558;ventricular rate measurement|0.558;stroke|0.558;hematocrit|0.558;MI|0.558;systolic blood pressure|0.558;heart failure|0.558;glucose measurement|0.558;small nuclear ribonucleoprotein F measurement|0.558;intelligence|0.523;Cognitive impairment|0.377;visceral adipose tissue measurement|0.377;Alzheimer's disease neuropathologic change|0.377;body fat percentage|0.377;Dementia|0.377;Posterior cortical atrophy|0.313;waist circumference|0.313;psychotic symptoms|0.311;Alzheimerâ_x0080__x0099_s disease|0.311;lipid measurement|0.225;Alzheimerâ_x0080__x0099_s disease (proxy)|0.19;HMG CoA reductase inhibitor use measurement|0.19;self reported educational attainment|0.188;monocyte count|0.154;lymphocyte count|0.154;aspartate aminotransferase measurement|0.0908	chr19_44908684_T_C	ENSP00000252486.3:p.Cys130Arg	rs429358,CM900020,COSV52985231	APOE	1	0.531	6.14e-23	0.179	1.29054	Alzheimer_disease|Alzheimer_disease_2|Warfarin_response|Alzheimer_disease;_type_4|Lipoprotein_glomerulopathy|Primary_degenerative_dementia_of_the_Alzheimer_type;_presenile_onset|not_provided	Conflicting_interpretations_of_pathogenicity;_other;_risk_factor
Other symptoms and signs involving cognitive functions and awareness	I9_VASCDEM	chr19_44908684_T_C	0.317	2.79e-41	missense_variant	APOE	1.29	0.183	rs429358	0.192	0.149	BLUEPRINT_PE.T-cell.txrevise,ENSG00000185800.grp_1.upstream.ENST00000270223,NA,T-cell,-0.2,0.067,0.067	NA	ukbb-finucane,ALP,Alkaline phosphatase,NA,-0.037,1.000,1.000;ukbb-finucane,ALT,Alanine aminotransferase,NA,-0.041,1.000,1.000;ukbb-finucane,Alzheimer_LTFH,Alzheimer disease (LTFH),NA, 0.063,1.000,1.000;ukbb-finucane,ApoB,Apolipoprotein B,NA, 0.247,1.000,1.000;ukbb-finucane,BFP,Body fat percentage,NA,-0.019,0.551,0.551;ukbb-finucane,BMI,Body mass index,NA,-0.026,0.359,0.359;ukbb-finucane,BW,Body weight,NA,-0.022,0.010,0.010;ukbb-finucane,CRP,C-reactive protein,NA,-0.262,1.000,1.000;ukbb-finucane,GGT,Gamma-glutamyl transferase,NA,-0.016,0.068,0.068;ukbb-finucane,HbA1c,Hemoglobin A1c,NA,-0.023,0.886,0.886;ukbb-finucane,IGF1,Insulin-like growth factor 1,NA, 0.022,0.331,0.331;ukbb-finucane,LDLC,Low density lipoprotein cholesterol,NA, 0.236,1.000,1.000;ukbb-finucane,PP,Pluse pressure,NA, 0.018,0.735,0.735;ukbb-finucane,Plt,Platelet count,NA,-0.026,0.957,0.957;ukbb-finucane,TBil,Total bilirubin,NA, 0.019,0.488,0.488;ukbb-finucane,TC,Total cholesterol,NA, 0.160,1.000,1.000;ukbb-finucane,UA,Uric acid,NA,-0.019,0.312,0.312;ukbb-finucane,Urea,Urea,NA,-0.021,0.176,0.176;ukbb-finucane,VitD,Vitamin D,NA,-0.019,0.202,0.202;ukbb-finucane,WHRadjBMI,Waist-to-hip ratio (adjusted by BMI),NA,-0.018,0.252,0.252;ukbb-finucane,eGFR,Estimated glomerular filtration rate (serum creatinine),NA, 0.029,0.924,0.924;ukbb-finucane,eGFRcys,Estimated glomerular filtration rate (cystain C),NA, 0.024,0.438,0.438	neuritic plaque measurement|1;type II diabetes mellitus|1;high density lipoprotein cholesterol measurement|1;Parkinson's disease|1;disease progression measurement|1;longevity|1;healthspan|1;parental longevity|1;liver fat measurement|1;liver disease biomarker|1;myocardial infarction|1;BMI-adjusted waist-hip ratio|1;serum alanine aminotransferase measurement|1;Abdominal Aortic Aneurysm|1;Alzheimer's disease|1;amyloid-beta measurement|1;red blood cell distribution width|1;low density lipoprotein cholesterol measurement|1;total cholesterol measurement|1;C-reactive protein measurement|1;Lewy body dementia|1;mortality|1;vascular dementia|1;Mental deterioration|1;physical activity measurement|1;hypertension|1;neurofibrillary tangles measurement|1;blood protein measurement|1;H7_AMD|1;Type 2 Diabetes Mellitus|1;cerebral amyloid deposition measurement|1;health study participation|1;family history of Alzheimerâ_x0080__x0099_s disease|1;body height|1;hippocampal volume|1;Alzheimer's disease biomarker measurement|1;mean reticulocyte volume|1;vitamin D measurement|1;platelet crit|1;waist-hip ratio|1;mean corpuscular volume|1;platelet count|1;adult onset asthma|1;apolipoprotein E measurement|1;p-tau measurement|1;memory performance|1;beta-amyloid 1-42 measurement|1;t-tau measurement|1;cognitive impairment measurement|1;Abnormality of refraction|1;white matter hyperintensity measurement|1;refractive error measurement|1;cerebral amyloid angiopathy|1;diffuse plaque measurement|1;brain infarction|1;neuroimaging measurement|1;triglyceride measurement|1;sugar consumption measurement|1;diet measurement|1;insomnia measurement|1;apolipoprotein A 1 measurement|1;age-related macular degeneration|1;sleep duration|1;atrophic macular degeneration|1;wet macular degeneration|1;Lewy body dementia measurement|1;T2D_vujkovic_2020_full_meta|1	amyloid-beta measurement|1;apolipoprotein E measurement|1;Lewy body dementia measurement|1;Lewy body dementia|1;high density lipoprotein cholesterol measurement|1;cerebral amyloid deposition measurement|1;wet macular degeneration|1;age-related macular degeneration|1;atrophic macular degeneration|1;beta-amyloid 1-42 measurement|1;Alzheimer's disease|1;sleep duration|1;neurofibrillary tangles measurement|1;cerebral amyloid angiopathy|1;apolipoprotein A 1 measurement|1;total cholesterol measurement|1;type II diabetes mellitus|1;parental longevity|1;insomnia measurement|1;diet measurement|1;sugar consumption measurement|1;neuroimaging measurement|1;low density lipoprotein cholesterol measurement|1;triglyceride measurement|1;neuritic plaque measurement|1;brain infarction|1;longevity|1;health study participation|1;t-tau measurement|1;diffuse plaque measurement|1;refractive error measurement|1;white matter hyperintensity measurement|1;Abnormality of refraction|1;cognitive impairment measurement|1;p-tau measurement|1;waist-hip ratio|1;memory performance|1;hippocampal volume|1;platelet count|1;red blood cell distribution width|1;mean reticulocyte volume|1;adult onset asthma|1;mean corpuscular volume|1;platelet crit|1;vitamin D measurement|1;Alzheimer's disease biomarker measurement|1;body height|1;family history of Alzheimerâ_x0080__x0099_s disease|1;C-reactive protein measurement|1;blood protein measurement|1;T2D_vujkovic_2020_full_meta|1;Type 2 Diabetes Mellitus|1;H7_AMD|1;physical activity measurement|1;vascular dementia|1;hypertension|1;Mental deterioration|1;mortality|1;BMI-adjusted waist-hip ratio|1;Abdominal Aortic Aneurysm|1;serum alanine aminotransferase measurement|1;myocardial infarction|1;Parkinson's disease|1;liver disease biomarker|1;liver fat measurement|1;healthspan|1;disease progression measurement|1;HDL cholesterol change measurement|0.874;cingulate cortex measurement|0.874;serum metabolite measurement|0.874;t-tau:beta-amyloid 1-42 ratio measurement|0.874;p-tau:beta-amyloid 1-42 ratio measurement|0.874;cerebrospinal fluid biomarker measurement|0.874;sex hormone-binding globulin measurement|0.741;platelet component distribution width|0.741;metabolic syndrome|0.741;mean corpuscular hemoglobin concentration|0.562;resting heart rate|0.562;body mass index|0.558;small nuclear ribonucleoprotein F measurement|0.558;word list delayed recall measurement|0.558;hippocampal atrophy|0.558;apolipoprotein E isoform E2 measurement|0.558;coronary artery disease|0.558;age at onset|0.558;paragraph delayed recall measurement|0.558;atrial fibrillation|0.558;cancer|0.558;diastolic blood pressure|0.558;systolic blood pressure|0.558;heart failure|0.558;diabetes mellitus|0.558;glucose measurement|0.558;stroke|0.558;hematocrit|0.558;ventricular rate measurement|0.558;LDL cholesterol:HDL cholesterol ratio|0.558;age at assessment|0.558;MI|0.558;lipoprotein-associated phospholipase A(2) measurement|0.558;psychomotor performance|0.558;sex interaction measurement|0.558;intelligence|0.523;Dementia|0.377;Cognitive impairment|0.377;body fat percentage|0.377;Alzheimer's disease neuropathologic change|0.377;visceral adipose tissue measurement|0.377;waist circumference|0.313;Posterior cortical atrophy|0.313;Alzheimerâ_x0080__x0099_s disease|0.311;psychotic symptoms|0.311;lipid measurement|0.225;HMG CoA reductase inhibitor use measurement|0.19;Alzheimerâ_x0080__x0099_s disease (proxy)|0.19;self reported educational attainment|0.188;lymphocyte count|0.154;monocyte count|0.154;aspartate aminotransferase measurement|0.0908;reticulocyte measurement|0.0799;alkaline phosphatase measurement|0.0799;leukocyte count|0.0799;urate measurement|0.0288	chr19_44908684_T_C	ENSP00000252486.3:p.Cys130Arg	rs429358,CM900020,COSV52985231	APOE	1	0.987	2.52e-36	0.179	1.29054	Alzheimer_disease|Alzheimer_disease_2|Warfarin_response|Alzheimer_disease;_type_4|Lipoprotein_glomerulopathy|Primary_degenerative_dementia_of_the_Alzheimer_type;_presenile_onset|not_provided	Conflicting_interpretations_of_pathogenicity;_other;_risk_factor
Statin medication	MEMLOSS	chr19_44908684_T_C	0.306	6.54e-150	missense_variant	APOE	1.29057	0.183	rs429358	0.19186	0.148666	BLUEPRINT_PE.T-cell.txrevise,ENSG00000185800.grp_1.upstream.ENST00000270223,NA,T-cell,-0.2,0.067,0.067	NA	ukbb-finucane,ALP,Alkaline phosphatase,NA,-0.037,1.000,1.000;ukbb-finucane,ALT,Alanine aminotransferase,NA,-0.041,1.000,1.000;ukbb-finucane,Alzheimer_LTFH,Alzheimer disease (LTFH),NA, 0.063,1.000,1.000;ukbb-finucane,ApoB,Apolipoprotein B,NA, 0.247,1.000,1.000;ukbb-finucane,BFP,Body fat percentage,NA,-0.019,0.551,0.551;ukbb-finucane,BMI,Body mass index,NA,-0.026,0.359,0.359;ukbb-finucane,BW,Body weight,NA,-0.022,0.010,0.010;ukbb-finucane,CRP,C-reactive protein,NA,-0.262,1.000,1.000;ukbb-finucane,GGT,Gamma-glutamyl transferase,NA,-0.016,0.068,0.068;ukbb-finucane,HbA1c,Hemoglobin A1c,NA,-0.023,0.886,0.886;ukbb-finucane,IGF1,Insulin-like growth factor 1,NA, 0.022,0.331,0.331;ukbb-finucane,LDLC,Low density lipoprotein cholesterol,NA, 0.236,1.000,1.000;ukbb-finucane,PP,Pluse pressure,NA, 0.018,0.735,0.735;ukbb-finucane,Plt,Platelet count,NA,-0.026,0.957,0.957;ukbb-finucane,TBil,Total bilirubin,NA, 0.019,0.488,0.488;ukbb-finucane,TC,Total cholesterol,NA, 0.160,1.000,1.000;ukbb-finucane,UA,Uric acid,NA,-0.019,0.312,0.312;ukbb-finucane,Urea,Urea,NA,-0.021,0.176,0.176;ukbb-finucane,VitD,Vitamin D,NA,-0.019,0.202,0.202;ukbb-finucane,WHRadjBMI,Waist-to-hip ratio (adjusted by BMI),NA,-0.018,0.252,0.252;ukbb-finucane,eGFR,Estimated glomerular filtration rate (serum creatinine),NA, 0.029,0.924,0.924;ukbb-finucane,eGFRcys,Estimated glomerular filtration rate (cystain C),NA, 0.024,0.438,0.438	neuritic plaque measurement|1;type II diabetes mellitus|1;high density lipoprotein cholesterol measurement|1;Parkinson's disease|1;disease progression measurement|1;longevity|1;healthspan|1;parental longevity|1;liver fat measurement|1;liver disease biomarker|1;myocardial infarction|1;BMI-adjusted waist-hip ratio|1;serum alanine aminotransferase measurement|1;Abdominal Aortic Aneurysm|1;Alzheimer's disease|1;amyloid-beta measurement|1;red blood cell distribution width|1;low density lipoprotein cholesterol measurement|1;total cholesterol measurement|1;C-reactive protein measurement|1;Lewy body dementia|1;mortality|1;vascular dementia|1;Mental deterioration|1;physical activity measurement|1;hypertension|1;neurofibrillary tangles measurement|1;blood protein measurement|1;H7_AMD|1;Type 2 Diabetes Mellitus|1;cerebral amyloid deposition measurement|1;health study participation|1;family history of Alzheimerâ_x0080__x0099_s disease|1;body height|1;hippocampal volume|1;Alzheimer's disease biomarker measurement|1;mean reticulocyte volume|1;vitamin D measurement|1;platelet crit|1;waist-hip ratio|1;mean corpuscular volume|1;platelet count|1;adult onset asthma|1;apolipoprotein E measurement|1;p-tau measurement|1;memory performance|1;beta-amyloid 1-42 measurement|1;t-tau measurement|1;cognitive impairment measurement|1;Abnormality of refraction|1;white matter hyperintensity measurement|1;refractive error measurement|1;cerebral amyloid angiopathy|1;diffuse plaque measurement|1;brain infarction|1;neuroimaging measurement|1;triglyceride measurement|1;sugar consumption measurement|1;diet measurement|1;insomnia measurement|1;apolipoprotein A 1 measurement|1;age-related macular degeneration|1;sleep duration|1;atrophic macular degeneration|1;wet macular degeneration|1;Lewy body dementia measurement|1;T2D_vujkovic_2020_full_meta|1	longevity|1;cerebral amyloid deposition measurement|1;apolipoprotein E measurement|1;red blood cell distribution width|1;high density lipoprotein cholesterol measurement|1;low density lipoprotein cholesterol measurement|1;total cholesterol measurement|1;C-reactive protein measurement|1;Lewy body dementia|1;parental longevity|1;mortality|1;Mental deterioration|1;physical activity measurement|1;Alzheimer's disease|1;hypertension|1;vascular dementia|1;Parkinson's disease|1;disease progression measurement|1;platelet count|1;type II diabetes mellitus|1;triglyceride measurement|1;Lewy body dementia measurement|1;apolipoprotein A 1 measurement|1;neuroimaging measurement|1;amyloid-beta measurement|1;insomnia measurement|1;sugar consumption measurement|1;diet measurement|1;healthspan|1;blood protein measurement|1;adult onset asthma|1;mean reticulocyte volume|1;mean corpuscular volume|1;H7_AMD|1;Type 2 Diabetes Mellitus|1;T2D_vujkovic_2020_full_meta|1;waist-hip ratio|1;liver fat measurement|1;liver disease biomarker|1;myocardial infarction|1;BMI-adjusted waist-hip ratio|1;serum alanine aminotransferase measurement|1;Abdominal Aortic Aneurysm|1;platelet crit|1;health study participation|1;family history of Alzheimerâ_x0080__x0099_s disease|1;body height|1;hippocampal volume|1;Alzheimer's disease biomarker measurement|1;vitamin D measurement|1;wet macular degeneration|1;beta-amyloid 1-42 measurement|1;neuritic plaque measurement|1;neurofibrillary tangles measurement|1;memory performance|1;cerebral amyloid angiopathy|1;age-related macular degeneration|1;p-tau measurement|1;diffuse plaque measurement|1;atrophic macular degeneration|1;sleep duration|1;t-tau measurement|1;brain infarction|1;cognitive impairment measurement|1;Abnormality of refraction|1;white matter hyperintensity measurement|1;refractive error measurement|1;lipid measurement|0.225;HMG CoA reductase inhibitor use measurement|0.19;Alzheimerâ_x0080__x0099_s disease (proxy)|0.19;sex hormone-binding globulin measurement|0.0799;alkaline phosphatase measurement|0.0799;mean corpuscular hemoglobin concentration|0.0799;reticulocyte measurement|0.0799;platelet component distribution width|0.0799;leukocyte count|0.0799;protein measurement|0.0629;body mass index|0.0334;monocyte count|0.0237;monocyte percentage of leukocytes|0.0236;eosinophil count|0.0232;basophil count|0.0232;neutrophil count|0.0232;lymphocyte percentage of leukocytes|0.0232;neutrophil percentage of leukocytes|0.0232;coronary artery disease|0.0232;eosinophil percentage of leukocytes|0.0232;myeloid white cell count|0.0232;lymphocyte count|0.0232;granulocyte count|0.0232;heel bone mineral density|0.0232;mean platelet volume|0.0176;adolescent idiopathic scoliosis|0.0163;multiple sclerosis|0.0154	chr19_44908684_T_C	ENSP00000252486.3:p.Cys130Arg	rs429358,CM900020,COSV52985231	APOE	1	0.447	3.22e-16	0.179	1.29054	Alzheimer_disease|Alzheimer_disease_2|Warfarin_response|Alzheimer_disease;_type_4|Lipoprotein_glomerulopathy|Primary_degenerative_dementia_of_the_Alzheimer_type;_presenile_onset|not_provided	Conflicting_interpretations_of_pathogenicity;_other;_risk_factor
Suicide or other Intentional self-harm	R18_OTHER_SYMPTOMS_SIGNS_INVOLVI_COGNITIVE_FUNCTIONS_AWARE	chr19_44908684_T_C	0.136	2.74e-36	missense_variant	APOE	1.29	0.183	rs429358	0.192	0.149	BLUEPRINT_PE.T-cell.txrevise,ENSG00000185800.grp_1.upstream.ENST00000270223,NA,T-cell,-0.2,0.067,0.067	NA	ukbb-finucane,ALP,Alkaline phosphatase,NA,-0.037,1.000,1.000;ukbb-finucane,ALT,Alanine aminotransferase,NA,-0.041,1.000,1.000;ukbb-finucane,Alzheimer_LTFH,Alzheimer disease (LTFH),NA, 0.063,1.000,1.000;ukbb-finucane,ApoB,Apolipoprotein B,NA, 0.247,1.000,1.000;ukbb-finucane,BFP,Body fat percentage,NA,-0.019,0.551,0.551;ukbb-finucane,BMI,Body mass index,NA,-0.026,0.359,0.359;ukbb-finucane,BW,Body weight,NA,-0.022,0.010,0.010;ukbb-finucane,CRP,C-reactive protein,NA,-0.262,1.000,1.000;ukbb-finucane,GGT,Gamma-glutamyl transferase,NA,-0.016,0.068,0.068;ukbb-finucane,HbA1c,Hemoglobin A1c,NA,-0.023,0.886,0.886;ukbb-finucane,IGF1,Insulin-like growth factor 1,NA, 0.022,0.331,0.331;ukbb-finucane,LDLC,Low density lipoprotein cholesterol,NA, 0.236,1.000,1.000;ukbb-finucane,PP,Pluse pressure,NA, 0.018,0.735,0.735;ukbb-finucane,Plt,Platelet count,NA,-0.026,0.957,0.957;ukbb-finucane,TBil,Total bilirubin,NA, 0.019,0.488,0.488;ukbb-finucane,TC,Total cholesterol,NA, 0.160,1.000,1.000;ukbb-finucane,UA,Uric acid,NA,-0.019,0.312,0.312;ukbb-finucane,Urea,Urea,NA,-0.021,0.176,0.176;ukbb-finucane,VitD,Vitamin D,NA,-0.019,0.202,0.202;ukbb-finucane,WHRadjBMI,Waist-to-hip ratio (adjusted by BMI),NA,-0.018,0.252,0.252;ukbb-finucane,eGFR,Estimated glomerular filtration rate (serum creatinine),NA, 0.029,0.924,0.924;ukbb-finucane,eGFRcys,Estimated glomerular filtration rate (cystain C),NA, 0.024,0.438,0.438	neuritic plaque measurement|1;type II diabetes mellitus|1;high density lipoprotein cholesterol measurement|1;Parkinson's disease|1;disease progression measurement|1;longevity|1;healthspan|1;parental longevity|1;liver fat measurement|1;liver disease biomarker|1;myocardial infarction|1;BMI-adjusted waist-hip ratio|1;serum alanine aminotransferase measurement|1;Abdominal Aortic Aneurysm|1;Alzheimer's disease|1;amyloid-beta measurement|1;red blood cell distribution width|1;low density lipoprotein cholesterol measurement|1;total cholesterol measurement|1;C-reactive protein measurement|1;Lewy body dementia|1;mortality|1;vascular dementia|1;Mental deterioration|1;physical activity measurement|1;hypertension|1;neurofibrillary tangles measurement|1;blood protein measurement|1;H7_AMD|1;Type 2 Diabetes Mellitus|1;cerebral amyloid deposition measurement|1;health study participation|1;family history of Alzheimerâ_x0080__x0099_s disease|1;body height|1;hippocampal volume|1;Alzheimer's disease biomarker measurement|1;mean reticulocyte volume|1;vitamin D measurement|1;platelet crit|1;waist-hip ratio|1;mean corpuscular volume|1;platelet count|1;adult onset asthma|1;apolipoprotein E measurement|1;p-tau measurement|1;memory performance|1;beta-amyloid 1-42 measurement|1;t-tau measurement|1;cognitive impairment measurement|1;Abnormality of refraction|1;white matter hyperintensity measurement|1;refractive error measurement|1;cerebral amyloid angiopathy|1;diffuse plaque measurement|1;brain infarction|1;neuroimaging measurement|1;triglyceride measurement|1;sugar consumption measurement|1;diet measurement|1;insomnia measurement|1;apolipoprotein A 1 measurement|1;age-related macular degeneration|1;sleep duration|1;atrophic macular degeneration|1;wet macular degeneration|1;Lewy body dementia measurement|1;T2D_vujkovic_2020_full_meta|1	Lewy body dementia|1;apolipoprotein E measurement|1;Alzheimer's disease|1;Lewy body dementia measurement|1;high density lipoprotein cholesterol measurement|1;cerebral amyloid deposition measurement|1;wet macular degeneration|1;age-related macular degeneration|1;atrophic macular degeneration|1;beta-amyloid 1-42 measurement|1;sleep duration|1;neurofibrillary tangles measurement|1;cerebral amyloid angiopathy|1;apolipoprotein A 1 measurement|1;neuroimaging measurement|1;total cholesterol measurement|1;type II diabetes mellitus|1;parental longevity|1;insomnia measurement|1;diet measurement|1;sugar consumption measurement|1;low density lipoprotein cholesterol measurement|1;triglyceride measurement|1;amyloid-beta measurement|1;neuritic plaque measurement|1;brain infarction|1;longevity|1;health study participation|1;cognitive impairment measurement|1;diffuse plaque measurement|1;refractive error measurement|1;white matter hyperintensity measurement|1;Abnormality of refraction|1;t-tau measurement|1;waist-hip ratio|1;memory performance|1;hippocampal volume|1;p-tau measurement|1;platelet count|1;red blood cell distribution width|1;mean reticulocyte volume|1;adult onset asthma|1;mean corpuscular volume|1;platelet crit|1;vitamin D measurement|1;Alzheimer's disease biomarker measurement|1;body height|1;family history of Alzheimerâ_x0080__x0099_s disease|1;C-reactive protein measurement|1;blood protein measurement|1;T2D_vujkovic_2020_full_meta|1;Type 2 Diabetes Mellitus|1;H7_AMD|1;physical activity measurement|1;vascular dementia|1;hypertension|1;Mental deterioration|1;mortality|1;BMI-adjusted waist-hip ratio|1;Abdominal Aortic Aneurysm|1;serum alanine aminotransferase measurement|1;myocardial infarction|1;Parkinson's disease|1;liver disease biomarker|1;liver fat measurement|1;healthspan|1;disease progression measurement|1;serum metabolite measurement|0.874;t-tau:beta-amyloid 1-42 ratio measurement|0.874;cerebrospinal fluid biomarker measurement|0.874;p-tau:beta-amyloid 1-42 ratio measurement|0.874;cingulate cortex measurement|0.874;HDL cholesterol change measurement|0.874;metabolic syndrome|0.741;sex hormone-binding globulin measurement|0.741;platelet component distribution width|0.741;resting heart rate|0.562;mean corpuscular hemoglobin concentration|0.562;hematocrit|0.558;MI|0.558;stroke|0.558;ventricular rate measurement|0.558;systolic blood pressure|0.558;diastolic blood pressure|0.558;glucose measurement|0.558;diabetes mellitus|0.558;heart failure|0.558;cancer|0.558;coronary artery disease|0.558;atrial fibrillation|0.558;body mass index|0.558;age at onset|0.558;psychomotor performance|0.558;lipoprotein-associated phospholipase A(2) measurement|0.558;small nuclear ribonucleoprotein F measurement|0.558;apolipoprotein E isoform E2 measurement|0.558;LDL cholesterol:HDL cholesterol ratio|0.558;paragraph delayed recall measurement|0.558;word list delayed recall measurement|0.558;hippocampal atrophy|0.558;age at assessment|0.558;sex interaction measurement|0.558;intelligence|0.523;visceral adipose tissue measurement|0.377;Dementia|0.377;Cognitive impairment|0.377;Alzheimer's disease neuropathologic change|0.377;body fat percentage|0.377;waist circumference|0.313;Posterior cortical atrophy|0.313;psychotic symptoms|0.311;Alzheimerâ_x0080__x0099_s disease|0.311;lipid measurement|0.225;Alzheimerâ_x0080__x0099_s disease (proxy)|0.19;HMG CoA reductase inhibitor use measurement|0.19;self reported educational attainment|0.188;lymphocyte count|0.154;monocyte count|0.154;aspartate aminotransferase measurement|0.0908;protein measurement|0.0629	chr19_44908684_T_C	ENSP00000252486.3:p.Cys130Arg	rs429358,CM900020,COSV52985231	APOE	1	0.317	2.79e-41	0.182	1.29054	Alzheimer_disease|Alzheimer_disease_2|Warfarin_response|Alzheimer_disease;_type_4|Lipoprotein_glomerulopathy|Primary_degenerative_dementia_of_the_Alzheimer_type;_presenile_onset|not_provided	Conflicting_interpretations_of_pathogenicity;_other;_risk_factor
Symptoms and signs involving cognition, perception, emotional state and behaviour	R18_SYMPTOMS_SIGNS_INVOLVI_COGNITION_PERCEP_EMOTIONAL_STATE_BEHVI	chr19_44908684_T_C	0.102	9.88e-14	missense_variant	APOE	1.29057	0.183	rs429358	0.192	0.149	BLUEPRINT_PE.T-cell.txrevise,ENSG00000185800.grp_1.upstream.ENST00000270223,NA,T-cell,-0.2,0.035,0.067	NA	ukbb-finucane,ALP,Alkaline phosphatase,NA,-0.037,0.515,0.515;ukbb-finucane,ALT,Alanine aminotransferase,NA,-0.041,0.515,0.515;ukbb-finucane,Alzheimer_LTFH,Alzheimer disease (LTFH),NA, 0.063,0.515,0.515;ukbb-finucane,ApoB,Apolipoprotein B,NA, 0.247,0.515,0.515;ukbb-finucane,BFP,Body fat percentage,NA,-0.019,0.284,0.515;ukbb-finucane,BMI,Body mass index,NA,-0.026,0.185,0.359;ukbb-finucane,CRP,C-reactive protein,NA,-0.262,0.515,0.515;ukbb-finucane,GGT,Gamma-glutamyl transferase,NA,-0.016,0.035,0.068;ukbb-finucane,HbA1c,Hemoglobin A1c,NA,-0.023,0.456,0.515;ukbb-finucane,IGF1,Insulin-like growth factor 1,NA, 0.022,0.171,0.331;ukbb-finucane,LDLC,Low density lipoprotein cholesterol,NA, 0.236,0.515,0.515;ukbb-finucane,PP,Pluse pressure,NA, 0.018,0.379,0.515;ukbb-finucane,Plt,Platelet count,NA,-0.026,0.493,0.515;ukbb-finucane,TBil,Total bilirubin,NA, 0.019,0.251,0.488;ukbb-finucane,TC,Total cholesterol,NA, 0.160,0.515,0.515;ukbb-finucane,UA,Uric acid,NA,-0.019,0.161,0.312;ukbb-finucane,Urea,Urea,NA,-0.021,0.091,0.176;ukbb-finucane,VitD,Vitamin D,NA,-0.019,0.104,0.202;ukbb-finucane,WHRadjBMI,Waist-to-hip ratio (adjusted by BMI),NA,-0.018,0.130,0.252;ukbb-finucane,eGFR,Estimated glomerular filtration rate (serum creatinine),NA, 0.029,0.476,0.515;ukbb-finucane,eGFRcys,Estimated glomerular filtration rate (cystain C),NA, 0.024,0.226,0.438	type II diabetes mellitus|1;high density lipoprotein cholesterol measurement|1;Parkinson's disease|1;disease progression measurement|1;longevity|1;healthspan|1;parental longevity|1;liver fat measurement|1;liver disease biomarker|1;myocardial infarction|1;BMI-adjusted waist-hip ratio|1;serum alanine aminotransferase measurement|1;Abdominal Aortic Aneurysm|1;Alzheimer's disease|1;amyloid-beta measurement|1;red blood cell distribution width|1;low density lipoprotein cholesterol measurement|1;total cholesterol measurement|1;C-reactive protein measurement|1;Lewy body dementia|1;mortality|1;vascular dementia|1;Mental deterioration|1;physical activity measurement|1;hypertension|1;platelet count|1;blood protein measurement|1;H7_AMD|1;Type 2 Diabetes Mellitus|1;cerebral amyloid deposition measurement|1;health study participation|1;family history of Alzheimerâ_x0080__x0099_s disease|1;body height|1;hippocampal volume|1;Alzheimer's disease biomarker measurement|1;mean reticulocyte volume|1;vitamin D measurement|1;platelet crit|1;waist-hip ratio|1;mean corpuscular volume|1;adult onset asthma|1;apolipoprotein E measurement|1;T2D_vujkovic_2020_full_meta|1;neuritic plaque measurement|1;neurofibrillary tangles measurement|1;beta-amyloid 1-42 measurement|1;p-tau measurement|1;memory performance|1;t-tau measurement|1;cognitive impairment measurement|1;Abnormality of refraction|1;white matter hyperintensity measurement|1;refractive error measurement|1;cerebral amyloid angiopathy|1;diffuse plaque measurement|1;brain infarction|1;apolipoprotein A 1 measurement|1;neuroimaging measurement|1;triglyceride measurement|1;sugar consumption measurement|1;diet measurement|1;insomnia measurement|1;Lewy body dementia measurement|1;atrophic macular degeneration|1;sleep duration|1;age-related macular degeneration|1;wet macular degeneration|1	triglyceride measurement|1;neurofibrillary tangles measurement|1;Lewy body dementia measurement|1;Lewy body dementia|1;high density lipoprotein cholesterol measurement|1;cerebral amyloid deposition measurement|1;wet macular degeneration|1;age-related macular degeneration|1;atrophic macular degeneration|1;beta-amyloid 1-42 measurement|1;Alzheimer's disease|1;sleep duration|1;cerebral amyloid angiopathy|1;neuritic plaque measurement|1;total cholesterol measurement|1;parental longevity|1;insomnia measurement|1;type II diabetes mellitus|1;diet measurement|1;sugar consumption measurement|1;low density lipoprotein cholesterol measurement|1;amyloid-beta measurement|1;neuroimaging measurement|1;apolipoprotein A 1 measurement|1;brain infarction|1;diffuse plaque measurement|1;platelet count|1;health study participation|1;longevity|1;refractive error measurement|1;white matter hyperintensity measurement|1;Abnormality of refraction|1;t-tau measurement|1;cognitive impairment measurement|1;waist-hip ratio|1;memory performance|1;hippocampal volume|1;p-tau measurement|1;apolipoprotein E measurement|1;C-reactive protein measurement|1;mean reticulocyte volume|1;adult onset asthma|1;mean corpuscular volume|1;platelet crit|1;vitamin D measurement|1;Alzheimer's disease biomarker measurement|1;red blood cell distribution width|1;body height|1;family history of Alzheimerâ_x0080__x0099_s disease|1;blood protein measurement|1;T2D_vujkovic_2020_full_meta|1;Type 2 Diabetes Mellitus|1;H7_AMD|1;vascular dementia|1;hypertension|1;physical activity measurement|1;mortality|1;Mental deterioration|1;myocardial infarction|1;serum alanine aminotransferase measurement|1;BMI-adjusted waist-hip ratio|1;Abdominal Aortic Aneurysm|1;liver disease biomarker|1;Parkinson's disease|1;disease progression measurement|1;healthspan|1;liver fat measurement|1;cerebrospinal fluid biomarker measurement|0.874;t-tau:beta-amyloid 1-42 ratio measurement|0.874;p-tau:beta-amyloid 1-42 ratio measurement|0.874;cingulate cortex measurement|0.874;serum metabolite measurement|0.874;HDL cholesterol change measurement|0.874;platelet component distribution width|0.741;metabolic syndrome|0.741;sex hormone-binding globulin measurement|0.741;mean corpuscular hemoglobin concentration|0.562;resting heart rate|0.562;lipoprotein-associated phospholipase A(2) measurement|0.558;psychomotor performance|0.558;age at onset|0.558;small nuclear ribonucleoprotein F measurement|0.558;apolipoprotein E isoform E2 measurement|0.558;body mass index|0.558;coronary artery disease|0.558;paragraph delayed recall measurement|0.558;stroke|0.558;MI|0.558;hematocrit|0.558;ventricular rate measurement|0.558;atrial fibrillation|0.558;cancer|0.558;systolic blood pressure|0.558;diastolic blood pressure|0.558;heart failure|0.558;diabetes mellitus|0.558;LDL cholesterol:HDL cholesterol ratio|0.558;hippocampal atrophy|0.558;sex interaction measurement|0.558;word list delayed recall measurement|0.558;age at assessment|0.558;glucose measurement|0.558;intelligence|0.523;Cognitive impairment|0.377;Alzheimer's disease neuropathologic change|0.377;Dementia|0.377;visceral adipose tissue measurement|0.377;body fat percentage|0.377;Posterior cortical atrophy|0.313;waist circumference|0.313;Alzheimerâ_x0080__x0099_s disease|0.311;psychotic symptoms|0.311;lipid measurement|0.225;self reported educational attainment|0.188;monocyte count|0.154;lymphocyte count|0.154	chr19_44908684_T_C	ENSP00000252486.3:p.Cys130Arg	rs429358,CM900020,COSV52985231	APOE	0.515	0.102	9.88e-14	0.182	1.29054	Alzheimer_disease|Alzheimer_disease_2|Warfarin_response|Alzheimer_disease;_type_4|Lipoprotein_glomerulopathy|Primary_degenerative_dementia_of_the_Alzheimer_type;_presenile_onset|not_provided	Conflicting_interpretations_of_pathogenicity;_other;_risk_factor
Type 2 diabetes	RX_CODEINE_TRAMADOL	chr19_44908684_T_C	-0.0807	1.35e-08	missense_variant	APOE	1.29057	0.183	rs429358	0.19186	0.148666	BLUEPRINT_PE.T-cell.txrevise,ENSG00000185800.grp_1.upstream.ENST00000270223,NA,T-cell,-0.2,0.017,0.087	NA	ukbb-finucane,ALP,Alkaline phosphatase,NA,-0.037,0.216,0.22;ukbb-finucane,ALT,Alanine aminotransferase,NA,-0.041,0.216,0.22;ukbb-finucane,Alzheimer_LTFH,Alzheimer disease (LTFH),NA, 0.063,0.216,0.22;ukbb-finucane,ApoB,Apolipoprotein B,NA, 0.247,0.216,0.22;ukbb-finucane,BFP,Body fat percentage,NA,-0.019,0.120,0.22;ukbb-finucane,BMI,Body mass index,NA,-0.026,0.081,0.22;ukbb-finucane,CRP,C-reactive protein,NA,-0.262,0.216,0.22;ukbb-finucane,GGT,Gamma-glutamyl transferase,NA,-0.016,0.067,0.37;ukbb-finucane,HbA1c,Hemoglobin A1c,NA,-0.023,0.191,0.22;ukbb-finucane,IGF1,Insulin-like growth factor 1,NA, 0.022,0.072,0.22;ukbb-finucane,LDLC,Low density lipoprotein cholesterol,NA, 0.236,0.216,0.22;ukbb-finucane,PP,Pluse pressure,NA, 0.018,0.159,0.22;ukbb-finucane,Plt,Platelet count,NA,-0.026,0.207,0.22;ukbb-finucane,SHBG,Sex hormone binding globulin,NA, 0.021,0.089,0.32;ukbb-finucane,TBil,Total bilirubin,NA, 0.019,0.105,0.22;ukbb-finucane,TC,Total cholesterol,NA, 0.160,0.216,0.22;ukbb-finucane,TG,Triglyceride,NA, 0.089,0.119,0.26;ukbb-finucane,UA,Uric acid,NA,-0.019,0.068,0.22;ukbb-finucane,Urea,Urea,NA,-0.021,0.038,0.18;ukbb-finucane,VitD,Vitamin D,NA,-0.019,0.044,0.21;ukbb-finucane,WHRadjBMI,Waist-to-hip ratio (adjusted by BMI),NA,-0.018,0.061,0.28;ukbb-finucane,eGFR,Estimated glomerular filtration rate (serum creatinine),NA, 0.029,0.200,0.22;ukbb-finucane,eGFRcys,Estimated glomerular filtration rate (cystain C),NA, 0.024,0.098,0.22	neuritic plaque measurement|1;high density lipoprotein cholesterol measurement|1;Parkinson's disease|1;disease progression measurement|1;longevity|1;healthspan|1;parental longevity|1;liver fat measurement|1;liver disease biomarker|1;myocardial infarction|1;BMI-adjusted waist-hip ratio|1;serum alanine aminotransferase measurement|1;Abdominal Aortic Aneurysm|1;Alzheimer's disease|1;amyloid-beta measurement|1;red blood cell distribution width|1;low density lipoprotein cholesterol measurement|1;total cholesterol measurement|1;C-reactive protein measurement|1;Lewy body dementia|1;mortality|1;vascular dementia|1;Mental deterioration|1;physical activity measurement|1;hypertension|1;neurofibrillary tangles measurement|1;blood protein measurement|1;H7_AMD|1;Type 2 Diabetes Mellitus|1;cerebral amyloid deposition measurement|1;health study participation|1;family history of Alzheimerâ_x0080__x0099_s disease|1;body height|1;hippocampal volume|1;Alzheimer's disease biomarker measurement|1;mean reticulocyte volume|1;vitamin D measurement|1;platelet crit|1;waist-hip ratio|1;mean corpuscular volume|1;platelet count|1;adult onset asthma|1;apolipoprotein E measurement|1;p-tau measurement|1;memory performance|1;beta-amyloid 1-42 measurement|1;t-tau measurement|1;cognitive impairment measurement|1;Abnormality of refraction|1;white matter hyperintensity measurement|1;refractive error measurement|1;cerebral amyloid angiopathy|1;diffuse plaque measurement|1;brain infarction|1;neuroimaging measurement|1;triglyceride measurement|1;sugar consumption measurement|1;diet measurement|1;insomnia measurement|1;apolipoprotein A 1 measurement|1;age-related macular degeneration|1;sleep duration|1;atrophic macular degeneration|1;wet macular degeneration|1;Lewy body dementia measurement|1;T2D_vujkovic_2020_full_meta|1	Alzheimer's disease|1;neurofibrillary tangles measurement|1;Lewy body dementia measurement|1;Lewy body dementia|1;high density lipoprotein cholesterol measurement|1;cerebral amyloid deposition measurement|1;wet macular degeneration|1;age-related macular degeneration|1;atrophic macular degeneration|1;beta-amyloid 1-42 measurement|1;sleep duration|1;cerebral amyloid angiopathy|1;neuritic plaque measurement|1;total cholesterol measurement|1;parental longevity|1;insomnia measurement|1;diet measurement|1;sugar consumption measurement|1;apolipoprotein A 1 measurement|1;low density lipoprotein cholesterol measurement|1;triglyceride measurement|1;amyloid-beta measurement|1;neuroimaging measurement|1;brain infarction|1;diffuse plaque measurement|1;platelet count|1;health study participation|1;longevity|1;refractive error measurement|1;white matter hyperintensity measurement|1;Abnormality of refraction|1;t-tau measurement|1;cognitive impairment measurement|1;waist-hip ratio|1;memory performance|1;hippocampal volume|1;p-tau measurement|1;apolipoprotein E measurement|1;C-reactive protein measurement|1;mean reticulocyte volume|1;adult onset asthma|1;mean corpuscular volume|1;platelet crit|1;red blood cell distribution width|1;Alzheimer's disease biomarker measurement|1;body height|1;family history of Alzheimerâ_x0080__x0099_s disease|1;blood protein measurement|1;T2D_vujkovic_2020_full_meta|1;Type 2 Diabetes Mellitus|1;H7_AMD|1;vitamin D measurement|1;Mental deterioration|1;vascular dementia|1;hypertension|1;physical activity measurement|1;mortality|1;liver disease biomarker|1;Abdominal Aortic Aneurysm|1;serum alanine aminotransferase measurement|1;BMI-adjusted waist-hip ratio|1;myocardial infarction|1;healthspan|1;disease progression measurement|1;Parkinson's disease|1;liver fat measurement|1;cerebrospinal fluid biomarker measurement|0.874;t-tau:beta-amyloid 1-42 ratio measurement|0.874;p-tau:beta-amyloid 1-42 ratio measurement|0.874;serum metabolite measurement|0.874;cingulate cortex measurement|0.874;HDL cholesterol change measurement|0.874;sex hormone-binding globulin measurement|0.741;metabolic syndrome|0.741;platelet component distribution width|0.741;resting heart rate|0.562;mean corpuscular hemoglobin concentration|0.562;word list delayed recall measurement|0.558;psychomotor performance|0.558;lipoprotein-associated phospholipase A(2) measurement|0.558;age at onset|0.558;coronary artery disease|0.558;body mass index|0.558;apolipoprotein E isoform E2 measurement|0.558;small nuclear ribonucleoprotein F measurement|0.558;paragraph delayed recall measurement|0.558;stroke|0.558;MI|0.558;hematocrit|0.558;ventricular rate measurement|0.558;atrial fibrillation|0.558;cancer|0.558;diastolic blood pressure|0.558;systolic blood pressure|0.558;heart failure|0.558;sex interaction measurement|0.558;age at assessment|0.558;LDL cholesterol:HDL cholesterol ratio|0.558;hippocampal atrophy|0.558;glucose measurement|0.558;intelligence|0.523;Cognitive impairment|0.377;Dementia|0.377;Alzheimer's disease neuropathologic change|0.377;body fat percentage|0.377;visceral adipose tissue measurement|0.377;Posterior cortical atrophy|0.313;waist circumference|0.313;psychotic symptoms|0.311;Alzheimerâ_x0080__x0099_s disease|0.311;lipid measurement|0.225;HMG CoA reductase inhibitor use measurement|0.19;Alzheimerâ_x0080__x0099_s disease (proxy)|0.19;self reported educational attainment|0.188	chr19_44908684_T_C	ENSP00000252486.3:p.Cys130Arg	rs429358,CM900020,COSV52985231	APOE	0.216	-0.0789	5.6e-10	0.184	1.29054	Alzheimer_disease|Alzheimer_disease_2|Warfarin_response|Alzheimer_disease;_type_4|Lipoprotein_glomerulopathy|Primary_degenerative_dementia_of_the_Alzheimer_type;_presenile_onset|not_provided	Conflicting_interpretations_of_pathogenicity;_other;_risk_factor
Type 2 diabetes	RX_STATIN	chr19_44908684_T_C	-0.102	4.1e-08	missense_variant	APOE	1.29057	0.183	rs429358	0.19186	0.148666	BLUEPRINT_PE.T-cell.txrevise,ENSG00000185800.grp_1.upstream.ENST00000270223,NA,T-cell,-0.2,0.024,0.087	NA	ukbb-finucane,ALP,Alkaline phosphatase,NA,-0.037,0.289,0.29;ukbb-finucane,ALT,Alanine aminotransferase,NA,-0.041,0.289,0.29;ukbb-finucane,Alzheimer_LTFH,Alzheimer disease (LTFH),NA, 0.063,0.289,0.29;ukbb-finucane,ApoB,Apolipoprotein B,NA, 0.247,0.289,0.29;ukbb-finucane,BFP,Body fat percentage,NA,-0.019,0.159,0.29;ukbb-finucane,BMI,Body mass index,NA,-0.026,0.104,0.29;ukbb-finucane,CRP,C-reactive protein,NA,-0.262,0.289,0.29;ukbb-finucane,GGT,Gamma-glutamyl transferase,NA,-0.016,0.135,0.55;ukbb-finucane,HbA1c,Hemoglobin A1c,NA,-0.023,0.256,0.29;ukbb-finucane,IGF1,Insulin-like growth factor 1,NA, 0.022,0.096,0.29;ukbb-finucane,LDLC,Low density lipoprotein cholesterol,NA, 0.236,0.289,0.29;ukbb-finucane,PP,Pluse pressure,NA, 0.018,0.212,0.29;ukbb-finucane,Plt,Platelet count,NA,-0.026,0.276,0.29;ukbb-finucane,SHBG,Sex hormone binding globulin,NA, 0.021,0.174,0.62;ukbb-finucane,TBil,Total bilirubin,NA, 0.019,0.141,0.29;ukbb-finucane,TC,Total cholesterol,NA, 0.160,0.289,0.29;ukbb-finucane,TG,Triglyceride,NA, 0.089,0.234,0.47;ukbb-finucane,UA,Uric acid,NA,-0.019,0.090,0.29;ukbb-finucane,Urea,Urea,NA,-0.021,0.051,0.18;ukbb-finucane,VitD,Vitamin D,NA,-0.019,0.058,0.20;ukbb-finucane,WHRadjBMI,Waist-to-hip ratio (adjusted by BMI),NA,-0.018,0.086,0.32;ukbb-finucane,eGFR,Estimated glomerular filtration rate (serum creatinine),NA, 0.029,0.267,0.29;ukbb-finucane,eGFRcys,Estimated glomerular filtration rate (cystain C),NA, 0.024,0.127,0.29	neuritic plaque measurement|1;C-reactive protein measurement|1;Parkinson's disease|1;disease progression measurement|1;longevity|1;healthspan|1;parental longevity|1;liver fat measurement|1;liver disease biomarker|1;myocardial infarction|1;BMI-adjusted waist-hip ratio|1;serum alanine aminotransferase measurement|1;Abdominal Aortic Aneurysm|1;Alzheimer's disease|1;amyloid-beta measurement|1;high density lipoprotein cholesterol measurement|1;mortality|1;low density lipoprotein cholesterol measurement|1;total cholesterol measurement|1;Lewy body dementia|1;Mental deterioration|1;physical activity measurement|1;neurofibrillary tangles measurement|1;hypertension|1;vascular dementia|1;apolipoprotein E measurement|1;blood protein measurement|1;H7_AMD|1;Type 2 Diabetes Mellitus|1;T2D_vujkovic_2020_full_meta|1;Alzheimer's disease biomarker measurement|1;health study participation|1;family history of Alzheimerâ_x0080__x0099_s disease|1;body height|1;cerebral amyloid deposition measurement|1;hippocampal volume|1;vitamin D measurement|1;red blood cell distribution width|1;platelet crit|1;waist-hip ratio|1;mean corpuscular volume|1;platelet count|1;adult onset asthma|1;mean reticulocyte volume|1;brain infarction|1;p-tau measurement|1;memory performance|1;beta-amyloid 1-42 measurement|1;t-tau measurement|1;cognitive impairment measurement|1;Abnormality of refraction|1;white matter hyperintensity measurement|1;refractive error measurement|1;cerebral amyloid angiopathy|1;diffuse plaque measurement|1;neuroimaging measurement|1;triglyceride measurement|1;diet measurement|1;insomnia measurement|1;apolipoprotein A 1 measurement|1;sugar consumption measurement|1;age-related macular degeneration|1;Lewy body dementia measurement|1;atrophic macular degeneration|1;sleep duration|1;wet macular degeneration|1;platelet component distribution width|0.741;sex hormone-binding globulin measurement|0.741;metabolic syndrome|0.741	Alzheimer's disease|1;neurofibrillary tangles measurement|1;Lewy body dementia measurement|1;Lewy body dementia|1;high density lipoprotein cholesterol measurement|1;cerebral amyloid deposition measurement|1;wet macular degeneration|1;age-related macular degeneration|1;atrophic macular degeneration|1;beta-amyloid 1-42 measurement|1;sleep duration|1;cerebral amyloid angiopathy|1;neuritic plaque measurement|1;total cholesterol measurement|1;parental longevity|1;insomnia measurement|1;diet measurement|1;sugar consumption measurement|1;low density lipoprotein cholesterol measurement|1;triglyceride measurement|1;amyloid-beta measurement|1;neuroimaging measurement|1;apolipoprotein A 1 measurement|1;brain infarction|1;diffuse plaque measurement|1;platelet count|1;health study participation|1;longevity|1;refractive error measurement|1;white matter hyperintensity measurement|1;Abnormality of refraction|1;t-tau measurement|1;cognitive impairment measurement|1;waist-hip ratio|1;memory performance|1;hippocampal volume|1;p-tau measurement|1;apolipoprotein E measurement|1;C-reactive protein measurement|1;mean reticulocyte volume|1;adult onset asthma|1;mean corpuscular volume|1;platelet crit|1;vitamin D measurement|1;Alzheimer's disease biomarker measurement|1;red blood cell distribution width|1;body height|1;family history of Alzheimerâ_x0080__x0099_s disease|1;blood protein measurement|1;T2D_vujkovic_2020_full_meta|1;Type 2 Diabetes Mellitus|1;H7_AMD|1;vascular dementia|1;hypertension|1;physical activity measurement|1;mortality|1;Mental deterioration|1;myocardial infarction|1;serum alanine aminotransferase measurement|1;BMI-adjusted waist-hip ratio|1;Abdominal Aortic Aneurysm|1;liver disease biomarker|1;Parkinson's disease|1;disease progression measurement|1;healthspan|1;liver fat measurement|1;cerebrospinal fluid biomarker measurement|0.874;t-tau:beta-amyloid 1-42 ratio measurement|0.874;p-tau:beta-amyloid 1-42 ratio measurement|0.874;cingulate cortex measurement|0.874;serum metabolite measurement|0.874;HDL cholesterol change measurement|0.874;platelet component distribution width|0.741;metabolic syndrome|0.741;sex hormone-binding globulin measurement|0.741;resting heart rate|0.562;mean corpuscular hemoglobin concentration|0.562;lipoprotein-associated phospholipase A(2) measurement|0.558;psychomotor performance|0.558;age at onset|0.558;small nuclear ribonucleoprotein F measurement|0.558;apolipoprotein E isoform E2 measurement|0.558;body mass index|0.558;coronary artery disease|0.558;paragraph delayed recall measurement|0.558;systolic blood pressure|0.558;MI|0.558;hematocrit|0.558;stroke|0.558;ventricular rate measurement|0.558;atrial fibrillation|0.558;cancer|0.558;diastolic blood pressure|0.558;glucose measurement|0.558;heart failure|0.558;age at assessment|0.558;LDL cholesterol:HDL cholesterol ratio|0.558;hippocampal atrophy|0.558;word list delayed recall measurement|0.558;sex interaction measurement|0.558;intelligence|0.523;Dementia|0.377;Cognitive impairment|0.377;Alzheimer's disease neuropathologic change|0.377;body fat percentage|0.377;visceral adipose tissue measurement|0.377;Posterior cortical atrophy|0.313;waist circumference|0.313;Alzheimerâ_x0080__x0099_s disease|0.311;psychotic symptoms|0.311;lipid measurement|0.225;HMG CoA reductase inhibitor use measurement|0.19;Alzheimerâ_x0080__x0099_s disease (proxy)|0.19	chr19_44908684_T_C	ENSP00000252486.3:p.Cys130Arg	rs429358,CM900020,COSV52985231	APOE	0.289	0.306	6.54e-150	0.176	1.29054	Alzheimer_disease|Alzheimer_disease_2|Warfarin_response|Alzheimer_disease;_type_4|Lipoprotein_glomerulopathy|Primary_degenerative_dementia_of_the_Alzheimer_type;_presenile_onset|not_provided	Conflicting_interpretations_of_pathogenicity;_other;_risk_factor
Unspecified dementia	T2D	chr19_44908684_T_C	1	5.7e-68	missense_variant	APOE	1.29	0.179	rs429358	0.192	0.149	BLUEPRINT_PE.T-cell.txrevise,ENSG00000185800.grp_1.upstream.ENST00000270223,NA,T-cell,-0.2,0.067,0.067	NA	ukbb-finucane,ALP,Alkaline phosphatase,NA,-0.037,1.000,1.000;ukbb-finucane,ALT,Alanine aminotransferase,NA,-0.041,1.000,1.000;ukbb-finucane,Alzheimer_LTFH,Alzheimer disease (LTFH),NA, 0.063,1.000,1.000;ukbb-finucane,ApoB,Apolipoprotein B,NA, 0.247,1.000,1.000;ukbb-finucane,BFP,Body fat percentage,NA,-0.019,0.551,0.551;ukbb-finucane,BMI,Body mass index,NA,-0.026,0.359,0.359;ukbb-finucane,BW,Body weight,NA,-0.022,0.010,0.010;ukbb-finucane,CRP,C-reactive protein,NA,-0.262,1.000,1.000;ukbb-finucane,GGT,Gamma-glutamyl transferase,NA,-0.016,0.068,0.068;ukbb-finucane,HbA1c,Hemoglobin A1c,NA,-0.023,0.886,0.886;ukbb-finucane,IGF1,Insulin-like growth factor 1,NA, 0.022,0.331,0.331;ukbb-finucane,LDLC,Low density lipoprotein cholesterol,NA, 0.236,1.000,1.000;ukbb-finucane,PP,Pluse pressure,NA, 0.018,0.735,0.735;ukbb-finucane,Plt,Platelet count,NA,-0.026,0.957,0.957;ukbb-finucane,TBil,Total bilirubin,NA, 0.019,0.488,0.488;ukbb-finucane,TC,Total cholesterol,NA, 0.160,1.000,1.000;ukbb-finucane,UA,Uric acid,NA,-0.019,0.312,0.312;ukbb-finucane,Urea,Urea,NA,-0.021,0.176,0.176;ukbb-finucane,VitD,Vitamin D,NA,-0.019,0.202,0.202;ukbb-finucane,WHRadjBMI,Waist-to-hip ratio (adjusted by BMI),NA,-0.018,0.252,0.252;ukbb-finucane,eGFR,Estimated glomerular filtration rate (serum creatinine),NA, 0.029,0.924,0.924;ukbb-finucane,eGFRcys,Estimated glomerular filtration rate (cystain C),NA, 0.024,0.438,0.438	neuritic plaque measurement|1;type II diabetes mellitus|1;high density lipoprotein cholesterol measurement|1;Parkinson's disease|1;disease progression measurement|1;longevity|1;healthspan|1;parental longevity|1;liver fat measurement|1;liver disease biomarker|1;myocardial infarction|1;BMI-adjusted waist-hip ratio|1;serum alanine aminotransferase measurement|1;Abdominal Aortic Aneurysm|1;Alzheimer's disease|1;amyloid-beta measurement|1;red blood cell distribution width|1;low density lipoprotein cholesterol measurement|1;total cholesterol measurement|1;C-reactive protein measurement|1;Lewy body dementia|1;mortality|1;vascular dementia|1;Mental deterioration|1;physical activity measurement|1;hypertension|1;neurofibrillary tangles measurement|1;blood protein measurement|1;H7_AMD|1;Type 2 Diabetes Mellitus|1;cerebral amyloid deposition measurement|1;health study participation|1;family history of Alzheimerâ_x0080__x0099_s disease|1;body height|1;hippocampal volume|1;Alzheimer's disease biomarker measurement|1;mean reticulocyte volume|1;vitamin D measurement|1;platelet crit|1;waist-hip ratio|1;mean corpuscular volume|1;platelet count|1;adult onset asthma|1;apolipoprotein E measurement|1;p-tau measurement|1;memory performance|1;beta-amyloid 1-42 measurement|1;t-tau measurement|1;cognitive impairment measurement|1;Abnormality of refraction|1;white matter hyperintensity measurement|1;refractive error measurement|1;cerebral amyloid angiopathy|1;diffuse plaque measurement|1;brain infarction|1;neuroimaging measurement|1;triglyceride measurement|1;sugar consumption measurement|1;diet measurement|1;insomnia measurement|1;apolipoprotein A 1 measurement|1;age-related macular degeneration|1;sleep duration|1;atrophic macular degeneration|1;wet macular degeneration|1;Lewy body dementia measurement|1;T2D_vujkovic_2020_full_meta|1	insomnia measurement|1;apolipoprotein E measurement|1;Lewy body dementia measurement|1;Lewy body dementia|1;high density lipoprotein cholesterol measurement|1;cerebral amyloid deposition measurement|1;wet macular degeneration|1;age-related macular degeneration|1;atrophic macular degeneration|1;beta-amyloid 1-42 measurement|1;Alzheimer's disease|1;sleep duration|1;neurofibrillary tangles measurement|1;cerebral amyloid angiopathy|1;apolipoprotein A 1 measurement|1;total cholesterol measurement|1;type II diabetes mellitus|1;parental longevity|1;diet measurement|1;sugar consumption measurement|1;neuroimaging measurement|1;low density lipoprotein cholesterol measurement|1;triglyceride measurement|1;amyloid-beta measurement|1;neuritic plaque measurement|1;brain infarction|1;longevity|1;health study participation|1;t-tau measurement|1;diffuse plaque measurement|1;refractive error measurement|1;white matter hyperintensity measurement|1;Abnormality of refraction|1;cognitive impairment measurement|1;p-tau measurement|1;waist-hip ratio|1;memory performance|1;hippocampal volume|1;platelet count|1;red blood cell distribution width|1;mean reticulocyte volume|1;adult onset asthma|1;mean corpuscular volume|1;platelet crit|1;vitamin D measurement|1;Alzheimer's disease biomarker measurement|1;body height|1;family history of Alzheimerâ_x0080__x0099_s disease|1;C-reactive protein measurement|1;blood protein measurement|1;T2D_vujkovic_2020_full_meta|1;Type 2 Diabetes Mellitus|1;H7_AMD|1;physical activity measurement|1;vascular dementia|1;hypertension|1;Mental deterioration|1;mortality|1;BMI-adjusted waist-hip ratio|1;Abdominal Aortic Aneurysm|1;serum alanine aminotransferase measurement|1;myocardial infarction|1;Parkinson's disease|1;liver disease biomarker|1;liver fat measurement|1;healthspan|1;disease progression measurement|1;HDL cholesterol change measurement|0.874;cingulate cortex measurement|0.874;serum metabolite measurement|0.874;t-tau:beta-amyloid 1-42 ratio measurement|0.874;p-tau:beta-amyloid 1-42 ratio measurement|0.874;cerebrospinal fluid biomarker measurement|0.874;sex hormone-binding globulin measurement|0.741;metabolic syndrome|0.741;platelet component distribution width|0.741;resting heart rate|0.562;mean corpuscular hemoglobin concentration|0.562;coronary artery disease|0.558;age at onset|0.558;cancer|0.558;MI|0.558;hematocrit|0.558;stroke|0.558;ventricular rate measurement|0.558;body mass index|0.558;atrial fibrillation|0.558;diastolic blood pressure|0.558;paragraph delayed recall measurement|0.558;word list delayed recall measurement|0.558;lipoprotein-associated phospholipase A(2) measurement|0.558;psychomotor performance|0.558;systolic blood pressure|0.558;heart failure|0.558;diabetes mellitus|0.558;glucose measurement|0.558;sex interaction measurement|0.558;hippocampal atrophy|0.558;small nuclear ribonucleoprotein F measurement|0.558;apolipoprotein E isoform E2 measurement|0.558;LDL cholesterol:HDL cholesterol ratio|0.558;age at assessment|0.558;intelligence|0.523;body fat percentage|0.377;Cognitive impairment|0.377;visceral adipose tissue measurement|0.377;Dementia|0.377;Alzheimer's disease neuropathologic change|0.377;Posterior cortical atrophy|0.313;waist circumference|0.313;Alzheimerâ_x0080__x0099_s disease|0.311;psychotic symptoms|0.311;lipid measurement|0.225;Alzheimerâ_x0080__x0099_s disease (proxy)|0.19;HMG CoA reductase inhibitor use measurement|0.19;self reported educational attainment|0.188;lymphocyte count|0.154;monocyte count|0.154;aspartate aminotransferase measurement|0.0908;protein measurement|0.0629;hemoglobin measurement|0.0253;leukocyte count|0.0253;monocyte percentage of leukocytes|0.0236;neutrophil count|0.0232;heel bone mineral density|0.0232;reticulocyte measurement|0.0232;basophil count|0.0232;lymphocyte percentage of leukocytes|0.0232;eosinophil count|0.0232;myeloid white cell count|0.0232;eosinophil percentage of leukocytes|0.0232;neutrophil percentage of leukocytes|0.0232;granulocyte count|0.0232;mean platelet volume|0.0176	chr19_44908684_T_C	ENSP00000252486.3:p.Cys130Arg	rs429358,CM900020,COSV52985231	APOE	1	-0.0807	1.35e-08	0.184	1.29054	Alzheimer_disease|Alzheimer_disease_2|Warfarin_response|Alzheimer_disease;_type_4|Lipoprotein_glomerulopathy|Primary_degenerative_dementia_of_the_Alzheimer_type;_presenile_onset|not_provided	Conflicting_interpretations_of_pathogenicity;_other;_risk_factor
Vascular dementia	VD_SC	chr19_44908684_T_C	0.987	2.52e-36	missense_variant	APOE	1.29	0.179	rs429358	0.19186	0.148666	BLUEPRINT_PE.T-cell.txrevise,ENSG00000185800.grp_1.upstream.ENST00000270223,NA,T-cell,-0.2,0.067,0.067	NA	ukbb-finucane,ALP,Alkaline phosphatase,NA,-0.037,1.000,1.000;ukbb-finucane,ALT,Alanine aminotransferase,NA,-0.041,1.000,1.000;ukbb-finucane,Alzheimer_LTFH,Alzheimer disease (LTFH),NA, 0.063,1.000,1.000;ukbb-finucane,ApoB,Apolipoprotein B,NA, 0.247,1.000,1.000;ukbb-finucane,BFP,Body fat percentage,NA,-0.019,0.551,0.551;ukbb-finucane,BMI,Body mass index,NA,-0.026,0.359,0.359;ukbb-finucane,BW,Body weight,NA,-0.022,0.010,0.010;ukbb-finucane,CRP,C-reactive protein,NA,-0.262,1.000,1.000;ukbb-finucane,GGT,Gamma-glutamyl transferase,NA,-0.016,0.068,0.068;ukbb-finucane,HbA1c,Hemoglobin A1c,NA,-0.023,0.886,0.886;ukbb-finucane,IGF1,Insulin-like growth factor 1,NA, 0.022,0.331,0.331;ukbb-finucane,LDLC,Low density lipoprotein cholesterol,NA, 0.236,1.000,1.000;ukbb-finucane,PP,Pluse pressure,NA, 0.018,0.735,0.735;ukbb-finucane,Plt,Platelet count,NA,-0.026,0.957,0.957;ukbb-finucane,TBil,Total bilirubin,NA, 0.019,0.488,0.488;ukbb-finucane,TC,Total cholesterol,NA, 0.160,1.000,1.000;ukbb-finucane,UA,Uric acid,NA,-0.019,0.312,0.312;ukbb-finucane,Urea,Urea,NA,-0.021,0.176,0.176;ukbb-finucane,VitD,Vitamin D,NA,-0.019,0.202,0.202;ukbb-finucane,WHRadjBMI,Waist-to-hip ratio (adjusted by BMI),NA,-0.018,0.252,0.252;ukbb-finucane,eGFR,Estimated glomerular filtration rate (serum creatinine),NA, 0.029,0.924,0.924;ukbb-finucane,eGFRcys,Estimated glomerular filtration rate (cystain C),NA, 0.024,0.438,0.438	neuritic plaque measurement|1;type II diabetes mellitus|1;high density lipoprotein cholesterol measurement|1;Parkinson's disease|1;disease progression measurement|1;longevity|1;healthspan|1;parental longevity|1;liver fat measurement|1;liver disease biomarker|1;myocardial infarction|1;BMI-adjusted waist-hip ratio|1;serum alanine aminotransferase measurement|1;Abdominal Aortic Aneurysm|1;Alzheimer's disease|1;amyloid-beta measurement|1;red blood cell distribution width|1;low density lipoprotein cholesterol measurement|1;total cholesterol measurement|1;C-reactive protein measurement|1;Lewy body dementia|1;mortality|1;Mental deterioration|1;physical activity measurement|1;hypertension|1;neurofibrillary tangles measurement|1;blood protein measurement|1;H7_AMD|1;Type 2 Diabetes Mellitus|1;cerebral amyloid deposition measurement|1;health study participation|1;family history of Alzheimerâ_x0080__x0099_s disease|1;body height|1;hippocampal volume|1;Alzheimer's disease biomarker measurement|1;mean reticulocyte volume|1;vitamin D measurement|1;platelet crit|1;waist-hip ratio|1;mean corpuscular volume|1;platelet count|1;adult onset asthma|1;apolipoprotein E measurement|1;p-tau measurement|1;memory performance|1;beta-amyloid 1-42 measurement|1;t-tau measurement|1;cognitive impairment measurement|1;Abnormality of refraction|1;white matter hyperintensity measurement|1;refractive error measurement|1;cerebral amyloid angiopathy|1;diffuse plaque measurement|1;brain infarction|1;neuroimaging measurement|1;triglyceride measurement|1;sugar consumption measurement|1;diet measurement|1;insomnia measurement|1;apolipoprotein A 1 measurement|1;age-related macular degeneration|1;sleep duration|1;atrophic macular degeneration|1;wet macular degeneration|1;Lewy body dementia measurement|1;T2D_vujkovic_2020_full_meta|1	high density lipoprotein cholesterol measurement|1;apolipoprotein E measurement|1;Alzheimer's disease|1;Lewy body dementia measurement|1;Lewy body dementia|1;cerebral amyloid deposition measurement|1;wet macular degeneration|1;age-related macular degeneration|1;atrophic macular degeneration|1;beta-amyloid 1-42 measurement|1;sleep duration|1;neurofibrillary tangles measurement|1;cerebral amyloid angiopathy|1;apolipoprotein A 1 measurement|1;neuroimaging measurement|1;total cholesterol measurement|1;type II diabetes mellitus|1;parental longevity|1;insomnia measurement|1;diet measurement|1;sugar consumption measurement|1;low density lipoprotein cholesterol measurement|1;triglyceride measurement|1;amyloid-beta measurement|1;neuritic plaque measurement|1;brain infarction|1;longevity|1;health study participation|1;cognitive impairment measurement|1;diffuse plaque measurement|1;white matter hyperintensity measurement|1;Abnormality of refraction|1;t-tau measurement|1;waist-hip ratio|1;memory performance|1;hippocampal volume|1;p-tau measurement|1;platelet count|1;red blood cell distribution width|1;mean reticulocyte volume|1;adult onset asthma|1;mean corpuscular volume|1;platelet crit|1;vitamin D measurement|1;Alzheimer's disease biomarker measurement|1;body height|1;family history of Alzheimerâ_x0080__x0099_s disease|1;C-reactive protein measurement|1;blood protein measurement|1;T2D_vujkovic_2020_full_meta|1;Type 2 Diabetes Mellitus|1;H7_AMD|1;physical activity measurement|1;hypertension|1;Mental deterioration|1;mortality|1;BMI-adjusted waist-hip ratio|1;Abdominal Aortic Aneurysm|1;serum alanine aminotransferase measurement|1;myocardial infarction|1;Parkinson's disease|1;liver disease biomarker|1;liver fat measurement|1;healthspan|1;disease progression measurement|1;refractive error measurement|1;HDL cholesterol change measurement|0.874;cerebrospinal fluid biomarker measurement|0.874;t-tau:beta-amyloid 1-42 ratio measurement|0.874;serum metabolite measurement|0.874;cingulate cortex measurement|0.874;p-tau:beta-amyloid 1-42 ratio measurement|0.874;platelet component distribution width|0.741;metabolic syndrome|0.741;sex hormone-binding globulin measurement|0.741;resting heart rate|0.562;mean corpuscular hemoglobin concentration|0.562;atrial fibrillation|0.558;paragraph delayed recall measurement|0.558;word list delayed recall measurement|0.558;hippocampal atrophy|0.558;LDL cholesterol:HDL cholesterol ratio|0.558;age at assessment|0.558;body mass index|0.558;sex interaction measurement|0.558;coronary artery disease|0.558;age at onset|0.558;ventricular rate measurement|0.558;MI|0.558;hematocrit|0.558;stroke|0.558;glucose measurement|0.558;heart failure|0.558;systolic blood pressure|0.558;diastolic blood pressure|0.558;diabetes mellitus|0.558;cancer|0.558;lipoprotein-associated phospholipase A(2) measurement|0.558;apolipoprotein E isoform E2 measurement|0.558;psychomotor performance|0.558;small nuclear ribonucleoprotein F measurement|0.558;intelligence|0.523;visceral adipose tissue measurement|0.377;Cognitive impairment|0.377;Alzheimer's disease neuropathologic change|0.377;Dementia|0.377;body fat percentage|0.377;Posterior cortical atrophy|0.313;waist circumference|0.313;psychotic symptoms|0.311;Alzheimerâ_x0080__x0099_s disease|0.311;lipid measurement|0.225;Alzheimerâ_x0080__x0099_s disease (proxy)|0.19;HMG CoA reductase inhibitor use measurement|0.19;self reported educational attainment|0.188;lymphocyte count|0.154;monocyte count|0.154;aspartate aminotransferase measurement|0.0908;protein measurement|0.0629	chr19_44908684_T_C	ENSP00000252486.3:p.Cys130Arg	rs429358,CM900020,COSV52985231	APOE	1	1.02	5.87e-13	0.179	1.29054	Alzheimer_disease|Alzheimer_disease_2|Warfarin_response|Alzheimer_disease;_type_4|Lipoprotein_glomerulopathy|Primary_degenerative_dementia_of_the_Alzheimer_type;_presenile_onset|not_provided	Conflicting_interpretations_of_pathogenicity;_other;_risk_factor
Vascular dementia (subcortical)	VD_U	chr19_44908684_T_C	1.02	5.87e-13	missense_variant	APOE	1.29	0.179	rs429358	0.192	0.149	BLUEPRINT_PE.T-cell.txrevise,ENSG00000185800.grp_1.upstream.ENST00000270223,NA,T-cell,-0.2,0.063,0.067	NA	ukbb-finucane,ALP,Alkaline phosphatase,NA,-0.037,0.938,0.94;ukbb-finucane,ALT,Alanine aminotransferase,NA,-0.041,0.938,0.94;ukbb-finucane,Alzheimer_LTFH,Alzheimer disease (LTFH),NA, 0.063,0.938,0.94;ukbb-finucane,ApoB,Apolipoprotein B,NA, 0.247,0.938,0.94;ukbb-finucane,BFP,Body fat percentage,NA,-0.019,0.517,0.55;ukbb-finucane,BMI,Body mass index,NA,-0.026,0.337,0.36;ukbb-finucane,CRP,C-reactive protein,NA,-0.262,0.938,0.94;ukbb-finucane,GGT,Gamma-glutamyl transferase,NA,-0.016,0.065,0.10;ukbb-finucane,HbA1c,Hemoglobin A1c,NA,-0.023,0.831,0.89;ukbb-finucane,IGF1,Insulin-like growth factor 1,NA, 0.022,0.311,0.33;ukbb-finucane,LDLC,Low density lipoprotein cholesterol,NA, 0.236,0.938,0.94;ukbb-finucane,PP,Pluse pressure,NA, 0.018,0.689,0.73;ukbb-finucane,Plt,Platelet count,NA,-0.026,0.897,0.94;ukbb-finucane,TBil,Total bilirubin,NA, 0.019,0.465,0.52;ukbb-finucane,TC,Total cholesterol,NA, 0.160,0.938,0.94;ukbb-finucane,UA,Uric acid,NA,-0.019,0.293,0.31;ukbb-finucane,Urea,Urea,NA,-0.021,0.165,0.18;ukbb-finucane,VitD,Vitamin D,NA,-0.019,0.198,0.24;ukbb-finucane,WHRadjBMI,Waist-to-hip ratio (adjusted by BMI),NA,-0.018,0.236,0.25;ukbb-finucane,eGFR,Estimated glomerular filtration rate (serum creatinine),NA, 0.029,0.868,0.92;ukbb-finucane,eGFRcys,Estimated glomerular filtration rate (cystain C),NA, 0.024,0.411,0.44	Alzheimer's disease|1;C-reactive protein measurement|1;Lewy body dementia|1;parental longevity|1;mortality|1;Mental deterioration|1;physical activity measurement|1;hypertension|1;low density lipoprotein cholesterol measurement|1;high density lipoprotein cholesterol measurement|1;Parkinson's disease|1;disease progression measurement|1;longevity|1;healthspan|1;total cholesterol measurement|1;liver disease biomarker|1;neuroimaging measurement|1;amyloid-beta measurement|1;triglyceride measurement|1;sugar consumption measurement|1;diet measurement|1;type II diabetes mellitus|1;insomnia measurement|1;platelet count|1;apolipoprotein E measurement|1;red blood cell distribution width|1;liver fat measurement|1;myocardial infarction|1;blood protein measurement|1;mean reticulocyte volume|1;H7_AMD|1;Type 2 Diabetes Mellitus|1;adult onset asthma|1;mean corpuscular volume|1;BMI-adjusted waist-hip ratio|1;serum alanine aminotransferase measurement|1;Abdominal Aortic Aneurysm|1;waist-hip ratio|1;health study participation|1;family history of Alzheimerâ_x0080__x0099_s disease|1;body height|1;cerebral amyloid deposition measurement|1;hippocampal volume|1;Alzheimer's disease biomarker measurement|1;vitamin D measurement|1;platelet crit|1;apolipoprotein A 1 measurement|1;T2D_vujkovic_2020_full_meta|1;t-tau measurement|1;beta-amyloid 1-42 measurement|1;memory performance|1;p-tau measurement|1;neurofibrillary tangles measurement|1;neuritic plaque measurement|1;Lewy body dementia measurement|1;cerebral amyloid angiopathy|1;cognitive impairment measurement|1;atrophic macular degeneration|1;age-related macular degeneration|1;wet macular degeneration|1;sleep duration|1;white matter hyperintensity measurement|1;refractive error measurement|1;Abnormality of refraction|1;diffuse plaque measurement|1;brain infarction|1;HDL cholesterol change measurement|0.874;cingulate cortex measurement|0.874;serum metabolite measurement|0.874;t-tau:beta-amyloid 1-42 ratio measurement|0.874;p-tau:beta-amyloid 1-42 ratio measurement|0.874;cerebrospinal fluid biomarker measurement|0.874	Lewy body dementia measurement|1;sugar consumption measurement|1;cerebral amyloid deposition measurement|1;wet macular degeneration|1;age-related macular degeneration|1;atrophic macular degeneration|1;beta-amyloid 1-42 measurement|1;Alzheimer's disease|1;high density lipoprotein cholesterol measurement|1;sleep duration|1;neurofibrillary tangles measurement|1;cerebral amyloid angiopathy|1;Lewy body dementia|1;neuritic plaque measurement|1;brain infarction|1;diffuse plaque measurement|1;refractive error measurement|1;amyloid-beta measurement|1;total cholesterol measurement|1;low density lipoprotein cholesterol measurement|1;triglyceride measurement|1;neuroimaging measurement|1;apolipoprotein A 1 measurement|1;blood protein measurement|1;white matter hyperintensity measurement|1;Abnormality of refraction|1;t-tau measurement|1;longevity|1;parental longevity|1;health study participation|1;H7_AMD|1;cognitive impairment measurement|1;memory performance|1;waist-hip ratio|1;hippocampal volume|1;p-tau measurement|1;diet measurement|1;T2D_vujkovic_2020_full_meta|1;vitamin D measurement|1;Alzheimer's disease biomarker measurement|1;body height|1;family history of Alzheimerâ_x0080__x0099_s disease|1;C-reactive protein measurement|1;type II diabetes mellitus|1;platelet crit|1;mean corpuscular volume|1;red blood cell distribution width|1;mean reticulocyte volume|1;adult onset asthma|1;platelet count|1;Abdominal Aortic Aneurysm|1;serum alanine aminotransferase measurement|1;Mental deterioration|1;mortality|1;apolipoprotein E measurement|1;insomnia measurement|1;physical activity measurement|1;BMI-adjusted waist-hip ratio|1;disease progression measurement|1;myocardial infarction|1;liver disease biomarker|1;liver fat measurement|1;healthspan|1;Parkinson's disease|1;hypertension|1;Type 2 Diabetes Mellitus|1;HDL cholesterol change measurement|0.874;cingulate cortex measurement|0.874;serum metabolite measurement|0.874;p-tau:beta-amyloid 1-42 ratio measurement|0.874;t-tau:beta-amyloid 1-42 ratio measurement|0.874;cerebrospinal fluid biomarker measurement|0.874;sex hormone-binding globulin measurement|0.741;platelet component distribution width|0.741;metabolic syndrome|0.741;resting heart rate|0.562;mean corpuscular hemoglobin concentration|0.562;age at onset|0.558;lipoprotein-associated phospholipase A(2) measurement|0.558;psychomotor performance|0.558;coronary artery disease|0.558;paragraph delayed recall measurement|0.558;small nuclear ribonucleoprotein F measurement|0.558;body mass index|0.558;apolipoprotein E isoform E2 measurement|0.558;word list delayed recall measurement|0.558;atrial fibrillation|0.558;ventricular rate measurement|0.558;stroke|0.558;MI|0.558;diastolic blood pressure|0.558;cancer|0.558;systolic blood pressure|0.558;hippocampal atrophy|0.558;LDL cholesterol:HDL cholesterol ratio|0.558;age at assessment|0.558;heart failure|0.558;sex interaction measurement|0.558;diabetes mellitus|0.558;glucose measurement|0.558;hematocrit|0.558;intelligence|0.523;Dementia|0.377;Cognitive impairment|0.377;Alzheimer's disease neuropathologic change|0.377;visceral adipose tissue measurement|0.377;body fat percentage|0.377;Posterior cortical atrophy|0.313;waist circumference|0.313;Alzheimerâ_x0080__x0099_s disease|0.311;psychotic symptoms|0.311;lipid measurement|0.225;HMG CoA reductase inhibitor use measurement|0.19;Alzheimerâ_x0080__x0099_s disease (proxy)|0.19;self reported educational attainment|0.188;lymphocyte count|0.154;monocyte count|0.154	chr19_44908684_T_C	ENSP00000252486.3:p.Cys130Arg	rs429358,CM900020,COSV52985231	APOE	0.938	1.16	5.25e-22	0.179	1.29054	Alzheimer_disease|Alzheimer_disease_2|Warfarin_response|Alzheimer_disease;_type_4|Lipoprotein_glomerulopathy|Primary_degenerative_dementia_of_the_Alzheimer_type;_presenile_onset|not_provided	Conflicting_interpretations_of_pathogenicity;_other;_risk_factor
Vascular dementia (undefined)	VWXY20_SUICI_OTHER_INTENTI_SELF_H	chr19_44908684_T_C	1.16	5.25e-22	missense_variant	APOE	1.29	0.179	rs429358	0.192	0.149	BLUEPRINT_PE.T-cell.txrevise,ENSG00000185800.grp_1.upstream.ENST00000270223,NA,T-cell,-0.2,0.067,0.067	NA	ukbb-finucane,ALP,Alkaline phosphatase,NA,-0.037,1.000,1.000;ukbb-finucane,ALT,Alanine aminotransferase,NA,-0.041,1.000,1.000;ukbb-finucane,Alzheimer_LTFH,Alzheimer disease (LTFH),NA, 0.063,1.000,1.000;ukbb-finucane,ApoB,Apolipoprotein B,NA, 0.247,1.000,1.000;ukbb-finucane,BFP,Body fat percentage,NA,-0.019,0.551,0.551;ukbb-finucane,BMI,Body mass index,NA,-0.026,0.359,0.359;ukbb-finucane,BW,Body weight,NA,-0.022,0.010,0.010;ukbb-finucane,CRP,C-reactive protein,NA,-0.262,1.000,1.000;ukbb-finucane,GGT,Gamma-glutamyl transferase,NA,-0.016,0.068,0.068;ukbb-finucane,HbA1c,Hemoglobin A1c,NA,-0.023,0.886,0.886;ukbb-finucane,IGF1,Insulin-like growth factor 1,NA, 0.022,0.331,0.331;ukbb-finucane,LDLC,Low density lipoprotein cholesterol,NA, 0.236,1.000,1.000;ukbb-finucane,PP,Pluse pressure,NA, 0.018,0.735,0.735;ukbb-finucane,Plt,Platelet count,NA,-0.026,0.957,0.957;ukbb-finucane,TBil,Total bilirubin,NA, 0.019,0.488,0.488;ukbb-finucane,TC,Total cholesterol,NA, 0.160,1.000,1.000;ukbb-finucane,UA,Uric acid,NA,-0.019,0.312,0.312;ukbb-finucane,Urea,Urea,NA,-0.021,0.176,0.176;ukbb-finucane,VitD,Vitamin D,NA,-0.019,0.202,0.202;ukbb-finucane,WHRadjBMI,Waist-to-hip ratio (adjusted by BMI),NA,-0.018,0.252,0.252;ukbb-finucane,eGFR,Estimated glomerular filtration rate (serum creatinine),NA, 0.029,0.924,0.924;ukbb-finucane,eGFRcys,Estimated glomerular filtration rate (cystain C),NA, 0.024,0.438,0.438	neuritic plaque measurement|1;type II diabetes mellitus|1;high density lipoprotein cholesterol measurement|1;Parkinson's disease|1;disease progression measurement|1;longevity|1;healthspan|1;parental longevity|1;liver fat measurement|1;liver disease biomarker|1;myocardial infarction|1;BMI-adjusted waist-hip ratio|1;serum alanine aminotransferase measurement|1;Abdominal Aortic Aneurysm|1;Alzheimer's disease|1;amyloid-beta measurement|1;red blood cell distribution width|1;low density lipoprotein cholesterol measurement|1;total cholesterol measurement|1;C-reactive protein measurement|1;Lewy body dementia|1;mortality|1;Mental deterioration|1;physical activity measurement|1;hypertension|1;neurofibrillary tangles measurement|1;blood protein measurement|1;H7_AMD|1;Type 2 Diabetes Mellitus|1;cerebral amyloid deposition measurement|1;health study participation|1;family history of Alzheimerâ_x0080__x0099_s disease|1;body height|1;hippocampal volume|1;Alzheimer's disease biomarker measurement|1;mean reticulocyte volume|1;vitamin D measurement|1;platelet crit|1;waist-hip ratio|1;mean corpuscular volume|1;platelet count|1;adult onset asthma|1;apolipoprotein E measurement|1;p-tau measurement|1;memory performance|1;beta-amyloid 1-42 measurement|1;t-tau measurement|1;cognitive impairment measurement|1;Abnormality of refraction|1;white matter hyperintensity measurement|1;refractive error measurement|1;cerebral amyloid angiopathy|1;diffuse plaque measurement|1;brain infarction|1;neuroimaging measurement|1;triglyceride measurement|1;sugar consumption measurement|1;diet measurement|1;insomnia measurement|1;apolipoprotein A 1 measurement|1;age-related macular degeneration|1;sleep duration|1;atrophic macular degeneration|1;wet macular degeneration|1;Lewy body dementia measurement|1;T2D_vujkovic_2020_full_meta|1	triglyceride measurement|1;apolipoprotein E measurement|1;Lewy body dementia measurement|1;Lewy body dementia|1;high density lipoprotein cholesterol measurement|1;cerebral amyloid deposition measurement|1;wet macular degeneration|1;age-related macular degeneration|1;atrophic macular degeneration|1;beta-amyloid 1-42 measurement|1;Alzheimer's disease|1;sleep duration|1;neurofibrillary tangles measurement|1;cerebral amyloid angiopathy|1;apolipoprotein A 1 measurement|1;total cholesterol measurement|1;type II diabetes mellitus|1;parental longevity|1;insomnia measurement|1;diet measurement|1;sugar consumption measurement|1;neuroimaging measurement|1;low density lipoprotein cholesterol measurement|1;amyloid-beta measurement|1;neuritic plaque measurement|1;brain infarction|1;longevity|1;health study participation|1;cognitive impairment measurement|1;diffuse plaque measurement|1;white matter hyperintensity measurement|1;Abnormality of refraction|1;t-tau measurement|1;waist-hip ratio|1;memory performance|1;hippocampal volume|1;p-tau measurement|1;platelet count|1;red blood cell distribution width|1;mean reticulocyte volume|1;adult onset asthma|1;mean corpuscular volume|1;platelet crit|1;vitamin D measurement|1;Alzheimer's disease biomarker measurement|1;body height|1;family history of Alzheimerâ_x0080__x0099_s disease|1;C-reactive protein measurement|1;blood protein measurement|1;T2D_vujkovic_2020_full_meta|1;Type 2 Diabetes Mellitus|1;H7_AMD|1;physical activity measurement|1;hypertension|1;Mental deterioration|1;mortality|1;BMI-adjusted waist-hip ratio|1;Abdominal Aortic Aneurysm|1;serum alanine aminotransferase measurement|1;myocardial infarction|1;Parkinson's disease|1;liver disease biomarker|1;liver fat measurement|1;healthspan|1;disease progression measurement|1;refractive error measurement|1;HDL cholesterol change measurement|0.874;cingulate cortex measurement|0.874;serum metabolite measurement|0.874;p-tau:beta-amyloid 1-42 ratio measurement|0.874;t-tau:beta-amyloid 1-42 ratio measurement|0.874;cerebrospinal fluid biomarker measurement|0.874;sex hormone-binding globulin measurement|0.741;platelet component distribution width|0.741;metabolic syndrome|0.741;mean corpuscular hemoglobin concentration|0.562;resting heart rate|0.562;apolipoprotein E isoform E2 measurement|0.558;body mass index|0.558;psychomotor performance|0.558;lipoprotein-associated phospholipase A(2) measurement|0.558;age at onset|0.558;small nuclear ribonucleoprotein F measurement|0.558;hematocrit|0.558;paragraph delayed recall measurement|0.558;word list delayed recall measurement|0.558;hippocampal atrophy|0.558;LDL cholesterol:HDL cholesterol ratio|0.558;age at assessment|0.558;sex interaction measurement|0.558;coronary artery disease|0.558;ventricular rate measurement|0.558;MI|0.558;glucose measurement|0.558;stroke|0.558;systolic blood pressure|0.558;diastolic blood pressure|0.558;diabetes mellitus|0.558;heart failure|0.558;atrial fibrillation|0.558;cancer|0.558;intelligence|0.523;visceral adipose tissue measurement|0.377;body fat percentage|0.377;Dementia|0.377;Alzheimer's disease neuropathologic change|0.377;Cognitive impairment|0.377;Posterior cortical atrophy|0.313;waist circumference|0.313;psychotic symptoms|0.311;Alzheimerâ_x0080__x0099_s disease|0.311;lipid measurement|0.225;Alzheimerâ_x0080__x0099_s disease (proxy)|0.19;HMG CoA reductase inhibitor use measurement|0.19;self reported educational attainment|0.188;monocyte count|0.154;lymphocyte count|0.154;aspartate aminotransferase measurement|0.0908	chr19_44908684_T_C	ENSP00000252486.3:p.Cys130Arg	rs429358,CM900020,COSV52985231	APOE	1	0.136	2.74e-36	0.179	1.29054	Alzheimer_disease|Alzheimer_disease_2|Warfarin_response|Alzheimer_disease;_type_4|Lipoprotein_glomerulopathy|Primary_degenerative_dementia_of_the_Alzheimer_type;_presenile_onset|not_provided	Conflicting_interpretations_of_pathogenicity;_other;_risk_factor
Angina pectoris	E4_HYPERLIPNAS	chr19_44908822_C_T	-0.211	6.05e-12	missense_variant	APOE	0.561	0.0538	rs7412	0.0414	0.0738	NA	NA	NA	reticulocyte count|1;blood protein measurement|1;Alzheimer's disease|1;total cholesterol measurement|1;low density lipoprotein cholesterol measurement|1;coronary artery disease|1;family history of Alzheimerâ_x0080__x0099_s disease|1;reticulocyte measurement|1;platelet crit|1;red blood cell distribution width|1;mean corpuscular volume|1;mean corpuscular hemoglobin|1;mean reticulocyte volume|1;cardiovascular disease|1;high density lipoprotein cholesterol measurement|1;erythrocyte count|1;Agents acting on the renin-angiotensin system use measurement|1;HMG CoA reductase inhibitor use measurement|1;systolic blood pressure|1;vitamin D measurement|1;alcohol abuse|1;aspirin use measurement|1;pulse pressure measurement|1;Antithrombotic agent use measurement|1;Calcium channel blocker use measurement|1;common carotid intimal medial thickness|1;liver fibrosis measurement|1;longevity|1;response to statin|1;LDL cholesterol change measurement|1;acute coronary syndrome|1;lipoprotein-associated phospholipase A(2) measurement|1;lipoprotein A measurement|1;apolipoprotein A 1 measurement|1;response to darapladib|1;lipoprotein-associated phospholipase A(2) change measurement|1;clinical and behavioural ideal cardiovascular health|1;lipoprotein measurement|1;blood metabolite measurement|1;late-onset Alzheimers disease|1;lipid measurement|1;triglyceride measurement|1;Alzheimerâ_x0080__x0099_s disease (proxy)|1	response to statin|1;blood protein measurement|1;acute coronary syndrome|1;coronary artery disease|1;longevity|1;low density lipoprotein cholesterol measurement|1;total cholesterol measurement|1;LDL cholesterol change measurement|1;lipoprotein-associated phospholipase A(2) measurement|1;lipoprotein-associated phospholipase A(2) change measurement|1;reticulocyte count|1;high density lipoprotein cholesterol measurement|1;lipoprotein A measurement|1;apolipoprotein A 1 measurement|1;response to darapladib|1;family history of Alzheimerâ_x0080__x0099_s disease|1;clinical and behavioural ideal cardiovascular health|1;lipoprotein measurement|1;blood metabolite measurement|1;pulse pressure measurement|1;red blood cell distribution width|1;Alzheimer's disease|1;systolic blood pressure|1;lipid measurement|1;triglyceride measurement|1;late-onset Alzheimers disease|1;common carotid intimal medial thickness|1;Calcium channel blocker use measurement|1;Antithrombotic agent use measurement|1;Alzheimerâ_x0080__x0099_s disease (proxy)|1;aspirin use measurement|1;liver fibrosis measurement|1;alcohol abuse|1;vitamin D measurement|1;Agents acting on the renin-angiotensin system use measurement|1;erythrocyte count|1;cardiovascular disease|1;reticulocyte measurement|1;mean reticulocyte volume|1;mean corpuscular hemoglobin|1;mean corpuscular volume|1;platelet crit|1;HMG CoA reductase inhibitor use measurement|1;C-reactive protein measurement|0.596;sex hormone-binding globulin measurement|0.596;cholesterol efflux capacity measurement|0.589;body mass index|0.366;eosinophil count|0.332;serum metabolite measurement|0.166;sleep duration|0.166;heart failure|0.137;glucose measurement|0.137;diabetes mellitus|0.137;mortality|0.137;diastolic blood pressure|0.137;cancer|0.137;hematocrit|0.137;atrial fibrillation|0.137;ventricular rate measurement|0.137;stroke|0.137;fasting blood insulin measurement|0.137;alcohol consumption measurement|0.13;alcohol drinking|0.13	chr19_44908822_C_T	ENSP00000252486.3:p.Arg176Cys	rs7412,CM860003,COSV52986153	APOE	1	-0.413	1.26e-16	0.0546	0.561267	Hypercholesterolemia|Warfarin_response|Familial_type_3_hyperlipoproteinemia|atorvastatin_response_-_Efficacy|not_provided	drug_response
Coronary artery bypass grafting	E4_LIPOPROT	chr19_44908822_C_T	-0.285	8.92e-09	missense_variant	APOE	0.56127	0.0541	rs7412	0.041446	0.0738436	BLUEPRINT_PE.T-cell.txrevise,ENSG00000185800.grp_1.upstream.ENST00000270223,NA,T-cell,-0.2,0.071,0.3	NA	ukbb-finucane,ALP,Alkaline phosphatase,NA, 0.026,0.270,0.499;ukbb-finucane,ALT,Alanine aminotransferase,NA,-0.041,0.047,0.047;ukbb-finucane,Alzheimer_LTFH,Alzheimer disease (LTFH),NA,-0.021,0.178,0.356;ukbb-finucane,ApoB,Apolipoprotein B,NA, 0.247,0.047,0.047;ukbb-finucane,BFP,Body fat percentage,NA, 0.020,0.301,0.499;ukbb-finucane,BMI,Body mass index,NA,-0.026,0.017,0.047;ukbb-finucane,BW,Body weight,NA, 0.028,0.013,0.026;ukbb-finucane,CRP,C-reactive protein,NA, 0.096,0.417,0.499;ukbb-finucane,HbA1c,Hemoglobin A1c,NA,-0.023,0.043,0.066;ukbb-finucane,Ht,Hematocrit,NA,-0.016,0.063,0.236;ukbb-finucane,IGF1,Insulin-like growth factor 1,NA, 0.022,0.016,0.047;ukbb-finucane,LDLC,Low density lipoprotein cholesterol,NA, 0.236,0.047,0.047;ukbb-finucane,MCH,Mean corpuscular hemoglobin,NA,-0.024,0.223,0.448;ukbb-finucane,MCHC,Mean corpuscular hemoglobin concentration,NA, 0.022,0.069,0.236;ukbb-finucane,PP,Pluse pressure,NA,-0.029,0.254,0.499;ukbb-finucane,Plt,Platelet count,NA,-0.026,0.045,0.047;ukbb-finucane,TBil,Total bilirubin,NA, 0.019,0.030,0.147;ukbb-finucane,TC,Total cholesterol,NA, 0.160,0.047,0.047;ukbb-finucane,UA,Uric acid,NA,-0.019,0.017,0.070;ukbb-finucane,Urea,Urea,NA,-0.021,0.070,0.284;ukbb-finucane,VitD,Vitamin D,NA, 0.030,0.364,0.499;ukbb-finucane,WHRadjBMI,Waist-to-hip ratio (adjusted by BMI),NA,-0.018,0.012,0.047;ukbb-finucane,eGFR,Estimated glomerular filtration rate (serum creatinine),NA, 0.029,0.044,0.047;ukbb-finucane,eGFRcys,Estimated glomerular filtration rate (cystain C),NA,-0.023,0.233,0.466	reticulocyte count|1;blood protein measurement|1;Alzheimer's disease|1;total cholesterol measurement|1;low density lipoprotein cholesterol measurement|1;coronary artery disease|1;family history of Alzheimerâ_x0080__x0099_s disease|1;reticulocyte measurement|1;platelet crit|1;red blood cell distribution width|1;mean corpuscular volume|1;mean corpuscular hemoglobin|1;mean reticulocyte volume|1;cardiovascular disease|1;high density lipoprotein cholesterol measurement|1;erythrocyte count|1;Agents acting on the renin-angiotensin system use measurement|1;HMG CoA reductase inhibitor use measurement|1;systolic blood pressure|1;vitamin D measurement|1;alcohol abuse|1;aspirin use measurement|1;pulse pressure measurement|1;Antithrombotic agent use measurement|1;Calcium channel blocker use measurement|1;common carotid intimal medial thickness|1;liver fibrosis measurement|1;longevity|1;response to statin|1;LDL cholesterol change measurement|1;acute coronary syndrome|1;lipoprotein-associated phospholipase A(2) measurement|1;lipoprotein A measurement|1;apolipoprotein A 1 measurement|1;response to darapladib|1;lipoprotein-associated phospholipase A(2) change measurement|1;clinical and behavioural ideal cardiovascular health|1;lipoprotein measurement|1;blood metabolite measurement|1;late-onset Alzheimers disease|1;lipid measurement|1;triglyceride measurement|1;Alzheimerâ_x0080__x0099_s disease (proxy)|1	family history of Alzheimerâ_x0080__x0099_s disease|1;blood protein measurement|1;total cholesterol measurement|1;low density lipoprotein cholesterol measurement|1;high density lipoprotein cholesterol measurement|1;Alzheimer's disease|1;coronary artery disease|1;red blood cell distribution width|1;vitamin D measurement|1;platelet crit|1;mean corpuscular volume|1;mean corpuscular hemoglobin|1;mean reticulocyte volume|1;reticulocyte measurement|1;cardiovascular disease|1;reticulocyte count|1;erythrocyte count|1;Agents acting on the renin-angiotensin system use measurement|1;HMG CoA reductase inhibitor use measurement|1;systolic blood pressure|1;Alzheimerâ_x0080__x0099_s disease (proxy)|1;alcohol abuse|1;aspirin use measurement|1;pulse pressure measurement|1;Antithrombotic agent use measurement|1;Calcium channel blocker use measurement|1;common carotid intimal medial thickness|1;liver fibrosis measurement|1;LDL cholesterol change measurement|1;lipoprotein-associated phospholipase A(2) measurement|1;acute coronary syndrome|1;longevity|1;response to statin|1;lipoprotein-associated phospholipase A(2) change measurement|1;lipoprotein A measurement|1;apolipoprotein A 1 measurement|1;response to darapladib|1;late-onset Alzheimers disease|1;triglyceride measurement|1;clinical and behavioural ideal cardiovascular health|1;lipoprotein measurement|1;blood metabolite measurement|1;lipid measurement|1;C-reactive protein measurement|0.596;sex hormone-binding globulin measurement|0.596;cholesterol efflux capacity measurement|0.589;body mass index|0.366;eosinophil count|0.332	chr19_44908822_C_T	ENSP00000252486.3:p.Arg176Cys	rs7412,CM860003,COSV52986153	APOE	0.499	-0.403	1.91e-39	0.0546	0.561267	Hypercholesterolemia|Warfarin_response|Familial_type_3_hyperlipoproteinemia|atorvastatin_response_-_Efficacy|not_provided	drug_response
Coronary atherosclerosis	I9_ANGINA	chr19_44908822_C_T	-0.217	9.37e-15	missense_variant	APOE	0.561	0.0536	rs7412	0.0414	0.0738	NA	NA	NA	reticulocyte count|1;blood protein measurement|1;Alzheimer's disease|1;total cholesterol measurement|1;low density lipoprotein cholesterol measurement|1;family history of Alzheimerâ_x0080__x0099_s disease|1;reticulocyte measurement|1;platelet crit|1;red blood cell distribution width|1;mean corpuscular volume|1;mean corpuscular hemoglobin|1;mean reticulocyte volume|1;cardiovascular disease|1;high density lipoprotein cholesterol measurement|1;erythrocyte count|1;Agents acting on the renin-angiotensin system use measurement|1;HMG CoA reductase inhibitor use measurement|1;systolic blood pressure|1;vitamin D measurement|1;alcohol abuse|1;aspirin use measurement|1;pulse pressure measurement|1;Antithrombotic agent use measurement|1;Calcium channel blocker use measurement|1;common carotid intimal medial thickness|1;liver fibrosis measurement|1;longevity|1;response to statin|1;LDL cholesterol change measurement|1;acute coronary syndrome|1;lipoprotein-associated phospholipase A(2) measurement|1;lipoprotein A measurement|1;apolipoprotein A 1 measurement|1;response to darapladib|1;lipoprotein-associated phospholipase A(2) change measurement|1;clinical and behavioural ideal cardiovascular health|1;lipoprotein measurement|1;blood metabolite measurement|1;late-onset Alzheimers disease|1;lipid measurement|1;triglyceride measurement|1;Alzheimerâ_x0080__x0099_s disease (proxy)|1	low density lipoprotein cholesterol measurement|1;family history of Alzheimerâ_x0080__x0099_s disease|1;total cholesterol measurement|1;high density lipoprotein cholesterol measurement|1;clinical and behavioural ideal cardiovascular health|1;lipoprotein measurement|1;blood metabolite measurement|1;pulse pressure measurement|1;red blood cell distribution width|1;LDL cholesterol change measurement|1;Alzheimer's disease|1;blood protein measurement|1;systolic blood pressure|1;response to statin|1;lipid measurement|1;triglyceride measurement|1;late-onset Alzheimers disease|1;Antithrombotic agent use measurement|1;Calcium channel blocker use measurement|1;common carotid intimal medial thickness|1;liver fibrosis measurement|1;alcohol abuse|1;vitamin D measurement|1;platelet crit|1;mean corpuscular volume|1;mean corpuscular hemoglobin|1;mean reticulocyte volume|1;reticulocyte measurement|1;cardiovascular disease|1;reticulocyte count|1;erythrocyte count|1;Agents acting on the renin-angiotensin system use measurement|1;HMG CoA reductase inhibitor use measurement|1;Alzheimerâ_x0080__x0099_s disease (proxy)|1;aspirin use measurement|1;lipoprotein A measurement|1;apolipoprotein A 1 measurement|1;response to darapladib|1;acute coronary syndrome|1;lipoprotein-associated phospholipase A(2) change measurement|1;lipoprotein-associated phospholipase A(2) measurement|1;longevity|1;C-reactive protein measurement|0.596;sex hormone-binding globulin measurement|0.596;cholesterol efflux capacity measurement|0.589;body mass index|0.366;eosinophil count|0.332;sleep duration|0.166;serum metabolite measurement|0.166;diastolic blood pressure|0.137;cancer|0.137;stroke|0.137;ventricular rate measurement|0.137;hematocrit|0.137;diabetes mellitus|0.137;heart failure|0.137;atrial fibrillation|0.137;glucose measurement|0.137;fasting blood insulin measurement|0.137;mortality|0.137;alcohol drinking|0.13;alcohol consumption measurement|0.13	chr19_44908822_C_T	ENSP00000252486.3:p.Arg176Cys	rs7412,CM860003,COSV52986153	APOE	1	-0.211	6.05e-12	0.0544	0.561267	Hypercholesterolemia|Warfarin_response|Familial_type_3_hyperlipoproteinemia|atorvastatin_response_-_Efficacy|not_provided	drug_response
Coronary revascularization (ANGIO or CABG)	I9_CABG	chr19_44908822_C_T	-0.26	2.15e-12	missense_variant	APOE	0.56127	0.0539	rs7412	0.041446	0.0738436	NA	NA	NA	reticulocyte count|1;blood protein measurement|1;Alzheimer's disease|1;total cholesterol measurement|1;low density lipoprotein cholesterol measurement|1;coronary artery disease|1;family history of Alzheimerâ_x0080__x0099_s disease|1;reticulocyte measurement|1;platelet crit|1;red blood cell distribution width|1;mean corpuscular volume|1;mean corpuscular hemoglobin|1;mean reticulocyte volume|1;cardiovascular disease|1;high density lipoprotein cholesterol measurement|1;erythrocyte count|1;Agents acting on the renin-angiotensin system use measurement|1;HMG CoA reductase inhibitor use measurement|1;systolic blood pressure|1;vitamin D measurement|1;alcohol abuse|1;aspirin use measurement|1;pulse pressure measurement|1;Antithrombotic agent use measurement|1;Calcium channel blocker use measurement|1;common carotid intimal medial thickness|1;liver fibrosis measurement|1;longevity|1;response to statin|1;LDL cholesterol change measurement|1;acute coronary syndrome|1;lipoprotein-associated phospholipase A(2) measurement|1;lipoprotein A measurement|1;apolipoprotein A 1 measurement|1;response to darapladib|1;lipoprotein-associated phospholipase A(2) change measurement|1;clinical and behavioural ideal cardiovascular health|1;lipoprotein measurement|1;blood metabolite measurement|1;late-onset Alzheimers disease|1;lipid measurement|1;triglyceride measurement|1;Alzheimerâ_x0080__x0099_s disease (proxy)|1	low density lipoprotein cholesterol measurement|1;blood protein measurement|1;lipoprotein-associated phospholipase A(2) measurement|1;acute coronary syndrome|1;coronary artery disease|1;longevity|1;lipoprotein-associated phospholipase A(2) change measurement|1;total cholesterol measurement|1;response to statin|1;LDL cholesterol change measurement|1;family history of Alzheimerâ_x0080__x0099_s disease|1;high density lipoprotein cholesterol measurement|1;reticulocyte count|1;response to darapladib|1;lipoprotein A measurement|1;apolipoprotein A 1 measurement|1;Alzheimer's disease|1;red blood cell distribution width|1;clinical and behavioural ideal cardiovascular health|1;lipoprotein measurement|1;blood metabolite measurement|1;pulse pressure measurement|1;systolic blood pressure|1;lipid measurement|1;triglyceride measurement|1;late-onset Alzheimers disease|1;common carotid intimal medial thickness|1;Calcium channel blocker use measurement|1;Antithrombotic agent use measurement|1;Alzheimerâ_x0080__x0099_s disease (proxy)|1;aspirin use measurement|1;liver fibrosis measurement|1;alcohol abuse|1;vitamin D measurement|1;Agents acting on the renin-angiotensin system use measurement|1;erythrocyte count|1;cardiovascular disease|1;reticulocyte measurement|1;mean reticulocyte volume|1;mean corpuscular hemoglobin|1;mean corpuscular volume|1;platelet crit|1;HMG CoA reductase inhibitor use measurement|1;C-reactive protein measurement|0.596;sex hormone-binding globulin measurement|0.596;cholesterol efflux capacity measurement|0.589;body mass index|0.366;eosinophil count|0.332;serum metabolite measurement|0.166;sleep duration|0.166;diabetes mellitus|0.137;heart failure|0.137;glucose measurement|0.137;mortality|0.137;cancer|0.137;diastolic blood pressure|0.137;atrial fibrillation|0.137;ventricular rate measurement|0.137;stroke|0.137;hematocrit|0.137;fasting blood insulin measurement|0.137;alcohol drinking|0.13;alcohol consumption measurement|0.13	chr19_44908822_C_T	ENSP00000252486.3:p.Arg176Cys	rs7412,CM860003,COSV52986153	APOE	0.998	-0.285	8.92e-09	0.0544	0.561267	Hypercholesterolemia|Warfarin_response|Familial_type_3_hyperlipoproteinemia|atorvastatin_response_-_Efficacy|not_provided	drug_response
Disorders of lipoprotein metabolism and other lipidaemias	I9_CORATHER	chr19_44908822_C_T	-0.403	1.91e-39	missense_variant	APOE	0.561	0.0534	rs7412	0.0414	0.0738	NA	NA	NA	reticulocyte count|1;blood protein measurement|1;Alzheimer's disease|1;total cholesterol measurement|1;low density lipoprotein cholesterol measurement|1;coronary artery disease|1;family history of Alzheimerâ_x0080__x0099_s disease|1;reticulocyte measurement|1;platelet crit|1;red blood cell distribution width|1;mean corpuscular volume|1;mean corpuscular hemoglobin|1;mean reticulocyte volume|1;cardiovascular disease|1;high density lipoprotein cholesterol measurement|1;erythrocyte count|1;Agents acting on the renin-angiotensin system use measurement|1;HMG CoA reductase inhibitor use measurement|1;systolic blood pressure|1;vitamin D measurement|1;alcohol abuse|1;aspirin use measurement|1;pulse pressure measurement|1;Antithrombotic agent use measurement|1;Calcium channel blocker use measurement|1;common carotid intimal medial thickness|1;liver fibrosis measurement|1;longevity|1;response to statin|1;LDL cholesterol change measurement|1;acute coronary syndrome|1;lipoprotein-associated phospholipase A(2) measurement|1;lipoprotein A measurement|1;apolipoprotein A 1 measurement|1;response to darapladib|1;lipoprotein-associated phospholipase A(2) change measurement|1;clinical and behavioural ideal cardiovascular health|1;lipoprotein measurement|1;blood metabolite measurement|1;late-onset Alzheimers disease|1;lipid measurement|1;triglyceride measurement|1;Alzheimerâ_x0080__x0099_s disease (proxy)|1	lipoprotein A measurement|1;low density lipoprotein cholesterol measurement|1;blood protein measurement|1;LDL cholesterol change measurement|1;response to statin|1;systolic blood pressure|1;total cholesterol measurement|1;Alzheimer's disease|1;lipid measurement|1;coronary artery disease|1;triglyceride measurement|1;late-onset Alzheimers disease|1;vitamin D measurement|1;alcohol abuse|1;liver fibrosis measurement|1;reticulocyte count|1;high density lipoprotein cholesterol measurement|1;apolipoprotein A 1 measurement|1;response to darapladib|1;acute coronary syndrome|1;lipoprotein-associated phospholipase A(2) change measurement|1;lipoprotein-associated phospholipase A(2) measurement|1;longevity|1;pulse pressure measurement|1;common carotid intimal medial thickness|1;family history of Alzheimerâ_x0080__x0099_s disease|1;aspirin use measurement|1;Antithrombotic agent use measurement|1;clinical and behavioural ideal cardiovascular health|1;lipoprotein measurement|1;blood metabolite measurement|1;red blood cell distribution width|1;platelet crit|1;Calcium channel blocker use measurement|1;HMG CoA reductase inhibitor use measurement|1;Agents acting on the renin-angiotensin system use measurement|1;mean corpuscular hemoglobin|1;mean reticulocyte volume|1;reticulocyte measurement|1;cardiovascular disease|1;erythrocyte count|1;mean corpuscular volume|1;Alzheimerâ_x0080__x0099_s disease (proxy)|1;C-reactive protein measurement|0.596;sex hormone-binding globulin measurement|0.596;cholesterol efflux capacity measurement|0.589;body mass index|0.366;eosinophil count|0.332;sleep duration|0.166;serum metabolite measurement|0.166;hematocrit|0.137;diastolic blood pressure|0.137;mortality|0.137;glucose measurement|0.137;diabetes mellitus|0.137;heart failure|0.137;cancer|0.137;atrial fibrillation|0.137;ventricular rate measurement|0.137;stroke|0.137;fasting blood insulin measurement|0.137;alcohol drinking|0.13;alcohol consumption measurement|0.13;apolipoprotein B measurement|0.0535;self reported educational attainment|0.0386;grip strength measurement|0.032	chr19_44908822_C_T	ENSP00000252486.3:p.Arg176Cys	rs7412,CM860003,COSV52986153	APOE	1	-0.217	9.37e-15	0.0544	0.561267	Hypercholesterolemia|Warfarin_response|Familial_type_3_hyperlipoproteinemia|atorvastatin_response_-_Efficacy|not_provided	drug_response
Hyperlipidaemia	I9_MI_STRICT	chr19_44908822_C_T	-0.413	1.26e-16	missense_variant	APOE	0.561	0.0542	rs7412	0.0414	0.0738	NA	NA	NA	reticulocyte count|1;blood protein measurement|1;Alzheimer's disease|1;total cholesterol measurement|1;low density lipoprotein cholesterol measurement|1;coronary artery disease|1;family history of Alzheimerâ_x0080__x0099_s disease|1;reticulocyte measurement|1;platelet crit|1;red blood cell distribution width|1;mean corpuscular volume|1;mean corpuscular hemoglobin|1;mean reticulocyte volume|1;cardiovascular disease|1;high density lipoprotein cholesterol measurement|1;erythrocyte count|1;Agents acting on the renin-angiotensin system use measurement|1;HMG CoA reductase inhibitor use measurement|1;systolic blood pressure|1;vitamin D measurement|1;alcohol abuse|1;aspirin use measurement|1;pulse pressure measurement|1;Antithrombotic agent use measurement|1;Calcium channel blocker use measurement|1;common carotid intimal medial thickness|1;liver fibrosis measurement|1;longevity|1;response to statin|1;LDL cholesterol change measurement|1;acute coronary syndrome|1;lipoprotein-associated phospholipase A(2) measurement|1;lipoprotein A measurement|1;apolipoprotein A 1 measurement|1;response to darapladib|1;lipoprotein-associated phospholipase A(2) change measurement|1;clinical and behavioural ideal cardiovascular health|1;lipoprotein measurement|1;blood metabolite measurement|1;late-onset Alzheimers disease|1;lipid measurement|1;triglyceride measurement|1;Alzheimerâ_x0080__x0099_s disease (proxy)|1	low density lipoprotein cholesterol measurement|1;late-onset Alzheimers disease|1;total cholesterol measurement|1;systolic blood pressure|1;pulse pressure measurement|1;blood protein measurement|1;high density lipoprotein cholesterol measurement|1;clinical and behavioural ideal cardiovascular health|1;lipoprotein measurement|1;blood metabolite measurement|1;red blood cell distribution width|1;LDL cholesterol change measurement|1;Alzheimer's disease|1;family history of Alzheimerâ_x0080__x0099_s disease|1;coronary artery disease|1;response to statin|1;lipid measurement|1;triglyceride measurement|1;longevity|1;Antithrombotic agent use measurement|1;Calcium channel blocker use measurement|1;common carotid intimal medial thickness|1;liver fibrosis measurement|1;alcohol abuse|1;vitamin D measurement|1;platelet crit|1;mean corpuscular volume|1;mean corpuscular hemoglobin|1;mean reticulocyte volume|1;reticulocyte measurement|1;cardiovascular disease|1;reticulocyte count|1;erythrocyte count|1;Agents acting on the renin-angiotensin system use measurement|1;HMG CoA reductase inhibitor use measurement|1;Alzheimerâ_x0080__x0099_s disease (proxy)|1;aspirin use measurement|1;lipoprotein A measurement|1;apolipoprotein A 1 measurement|1;response to darapladib|1;acute coronary syndrome|1;lipoprotein-associated phospholipase A(2) change measurement|1;lipoprotein-associated phospholipase A(2) measurement|1;sex hormone-binding globulin measurement|0.596;C-reactive protein measurement|0.596;cholesterol efflux capacity measurement|0.589;body mass index|0.366;eosinophil count|0.332;sleep duration|0.166;serum metabolite measurement|0.166;diabetes mellitus|0.137;heart failure|0.137;diastolic blood pressure|0.137;cancer|0.137;atrial fibrillation|0.137;ventricular rate measurement|0.137;stroke|0.137;glucose measurement|0.137;hematocrit|0.137;mortality|0.137;fasting blood insulin measurement|0.137;alcohol drinking|0.13;alcohol consumption measurement|0.13	chr19_44908822_C_T	ENSP00000252486.3:p.Arg176Cys	rs7412,CM860003,COSV52986153	APOE	1	-0.256	1.33e-12	0.0544	0.561267	Hypercholesterolemia|Warfarin_response|Familial_type_3_hyperlipoproteinemia|atorvastatin_response_-_Efficacy|not_provided	drug_response
Myocardial infarction, strict	I9_REVASC	chr19_44908822_C_T	-0.256	1.33e-12	missense_variant	APOE	0.561	0.0539	rs7412	0.0414	0.0738	NA	NA	NA	reticulocyte count|1;blood protein measurement|1;Alzheimer's disease|1;total cholesterol measurement|1;low density lipoprotein cholesterol measurement|1;coronary artery disease|1;family history of Alzheimerâ_x0080__x0099_s disease|1;reticulocyte measurement|1;platelet crit|1;red blood cell distribution width|1;mean corpuscular volume|1;mean corpuscular hemoglobin|1;mean reticulocyte volume|1;cardiovascular disease|1;high density lipoprotein cholesterol measurement|1;erythrocyte count|1;Agents acting on the renin-angiotensin system use measurement|1;HMG CoA reductase inhibitor use measurement|1;systolic blood pressure|1;vitamin D measurement|1;alcohol abuse|1;aspirin use measurement|1;pulse pressure measurement|1;Antithrombotic agent use measurement|1;Calcium channel blocker use measurement|1;common carotid intimal medial thickness|1;liver fibrosis measurement|1;longevity|1;response to statin|1;LDL cholesterol change measurement|1;acute coronary syndrome|1;lipoprotein-associated phospholipase A(2) measurement|1;lipoprotein A measurement|1;apolipoprotein A 1 measurement|1;response to darapladib|1;lipoprotein-associated phospholipase A(2) change measurement|1;clinical and behavioural ideal cardiovascular health|1;lipoprotein measurement|1;blood metabolite measurement|1;late-onset Alzheimers disease|1;lipid measurement|1;triglyceride measurement|1;Alzheimerâ_x0080__x0099_s disease (proxy)|1	LDL cholesterol change measurement|1;blood protein measurement|1;lipoprotein-associated phospholipase A(2) measurement|1;acute coronary syndrome|1;coronary artery disease|1;longevity|1;low density lipoprotein cholesterol measurement|1;total cholesterol measurement|1;response to statin|1;lipoprotein-associated phospholipase A(2) change measurement|1;high density lipoprotein cholesterol measurement|1;reticulocyte count|1;response to darapladib|1;lipoprotein A measurement|1;apolipoprotein A 1 measurement|1;clinical and behavioural ideal cardiovascular health|1;lipoprotein measurement|1;blood metabolite measurement|1;pulse pressure measurement|1;red blood cell distribution width|1;Alzheimer's disease|1;family history of Alzheimerâ_x0080__x0099_s disease|1;systolic blood pressure|1;lipid measurement|1;triglyceride measurement|1;late-onset Alzheimers disease|1;common carotid intimal medial thickness|1;Calcium channel blocker use measurement|1;Antithrombotic agent use measurement|1;Agents acting on the renin-angiotensin system use measurement|1;aspirin use measurement|1;liver fibrosis measurement|1;mean corpuscular volume|1;cardiovascular disease|1;reticulocyte measurement|1;mean reticulocyte volume|1;mean corpuscular hemoglobin|1;alcohol abuse|1;platelet crit|1;vitamin D measurement|1;HMG CoA reductase inhibitor use measurement|1;Alzheimerâ_x0080__x0099_s disease (proxy)|1;erythrocyte count|1;C-reactive protein measurement|0.596;sex hormone-binding globulin measurement|0.596;cholesterol efflux capacity measurement|0.589;body mass index|0.366;eosinophil count|0.332;serum metabolite measurement|0.166;sleep duration|0.166;diastolic blood pressure|0.137;mortality|0.137;glucose measurement|0.137;heart failure|0.137;cancer|0.137;atrial fibrillation|0.137;ventricular rate measurement|0.137;stroke|0.137;hematocrit|0.137;diabetes mellitus|0.137;fasting blood insulin measurement|0.137;alcohol drinking|0.13;alcohol consumption measurement|0.13	chr19_44908822_C_T	ENSP00000252486.3:p.Arg176Cys	rs7412,CM860003,COSV52986153	APOE	1	-0.26	2.15e-12	0.0544	0.561267	Hypercholesterolemia|Warfarin_response|Familial_type_3_hyperlipoproteinemia|atorvastatin_response_-_Efficacy|not_provided	drug_response
Statin medication	RX_STATIN	chr19_44908822_C_T	-0.719	8.51e-275	missense_variant	APOE	0.56127	0.0535	rs7412	0.041446	0.0738436	NA	NA	NA	reticulocyte count|1;blood protein measurement|1;Alzheimer's disease|1;total cholesterol measurement|1;low density lipoprotein cholesterol measurement|1;coronary artery disease|1;family history of Alzheimerâ_x0080__x0099_s disease|1;reticulocyte measurement|1;platelet crit|1;red blood cell distribution width|1;mean corpuscular volume|1;mean corpuscular hemoglobin|1;mean reticulocyte volume|1;cardiovascular disease|1;high density lipoprotein cholesterol measurement|1;erythrocyte count|1;Agents acting on the renin-angiotensin system use measurement|1;HMG CoA reductase inhibitor use measurement|1;systolic blood pressure|1;vitamin D measurement|1;alcohol abuse|1;aspirin use measurement|1;pulse pressure measurement|1;Antithrombotic agent use measurement|1;Calcium channel blocker use measurement|1;common carotid intimal medial thickness|1;liver fibrosis measurement|1;longevity|1;response to statin|1;LDL cholesterol change measurement|1;acute coronary syndrome|1;lipoprotein-associated phospholipase A(2) measurement|1;lipoprotein A measurement|1;apolipoprotein A 1 measurement|1;response to darapladib|1;lipoprotein-associated phospholipase A(2) change measurement|1;clinical and behavioural ideal cardiovascular health|1;lipoprotein measurement|1;blood metabolite measurement|1;late-onset Alzheimers disease|1;lipid measurement|1;triglyceride measurement|1;Alzheimerâ_x0080__x0099_s disease (proxy)|1	cardiovascular disease|1;total cholesterol measurement|1;blood protein measurement|1;low density lipoprotein cholesterol measurement|1;Alzheimerâ_x0080__x0099_s disease (proxy)|1;Alzheimer's disease|1;family history of Alzheimerâ_x0080__x0099_s disease|1;coronary artery disease|1;high density lipoprotein cholesterol measurement|1;aspirin use measurement|1;HMG CoA reductase inhibitor use measurement|1;lipoprotein-associated phospholipase A(2) change measurement|1;red blood cell distribution width|1;erythrocyte count|1;reticulocyte count|1;reticulocyte measurement|1;mean reticulocyte volume|1;mean corpuscular hemoglobin|1;mean corpuscular volume|1;platelet crit|1;vitamin D measurement|1;alcohol abuse|1;liver fibrosis measurement|1;common carotid intimal medial thickness|1;Calcium channel blocker use measurement|1;Antithrombotic agent use measurement|1;pulse pressure measurement|1;LDL cholesterol change measurement|1;lipid measurement|1;response to statin|1;longevity|1;acute coronary syndrome|1;lipoprotein-associated phospholipase A(2) measurement|1;lipoprotein measurement|1;blood metabolite measurement|1;clinical and behavioural ideal cardiovascular health|1;systolic blood pressure|1;late-onset Alzheimers disease|1;triglyceride measurement|1;Agents acting on the renin-angiotensin system use measurement|1;response to darapladib|1;lipoprotein A measurement|1;apolipoprotein A 1 measurement|1;C-reactive protein measurement|0.596;sex hormone-binding globulin measurement|0.596;cholesterol efflux capacity measurement|0.589;body mass index|0.366;eosinophil count|0.332;sleep duration|0.166;serum metabolite measurement|0.166;metabolic syndrome|0.152;cerebral amyloid deposition measurement|0.152;T2D_vujkovic_2020_full_meta|0.152;health study participation|0.152;platelet component distribution width|0.152;cancer|0.137;hematocrit|0.137;stroke|0.137;ventricular rate measurement|0.137;atrial fibrillation|0.137;diastolic blood pressure|0.137;fasting blood insulin measurement|0.137;glucose measurement|0.137;heart failure|0.137;diabetes mellitus|0.137;mortality|0.137;alcohol drinking|0.13;alcohol consumption measurement|0.13;apolipoprotein B measurement|0.0535;self reported educational attainment|0.0386;monocyte count|0.0345;lymphocyte count|0.0345;grip strength measurement|0.032;t-tau measurement|0.028;beta-amyloid 1-42 measurement|0.028;t-tau:beta-amyloid 1-42 ratio measurement|0.028;sex interaction measurement|0.028;age at assessment|0.028;LDL cholesterol:HDL cholesterol ratio|0.028;BMI-adjusted waist-hip ratio|0.028;waist-hip ratio|0.028;age at onset|0.028;myocardial infarction|0.028;amyloid-beta measurement|0.028;word list delayed recall measurement|0.028;mean corpuscular hemoglobin concentration|0.028;MI|0.028;hippocampal atrophy|0.028;memory performance|0.028;apolipoprotein E isoform E2 measurement|0.028;small nuclear ribonucleoprotein F measurement|0.028;paragraph delayed recall measurement|0.028;cognitive impairment measurement|0.028;p-tau:beta-amyloid 1-42 ratio measurement|0.028;cingulate cortex measurement|0.028;psychomotor performance|0.028;age-related macular degeneration|0.028;resting heart rate|0.0277;intelligence|0.0273;aspartate aminotransferase measurement|0.0166;Type 2 Diabetes Mellitus|0.0165;H7_AMD|0.0165;parental longevity|0.0165;platelet count|0.0165;apolipoprotein E measurement|0.0165;physical activity measurement|0.0165;Lewy body dementia|0.0165;insomnia measurement|0.0165;type II diabetes mellitus|0.0165;diet measurement|0.0165;sugar consumption measurement|0.0165;neuroimaging measurement|0.0165;Mental deterioration|0.0165;liver disease biomarker|0.0165;serum alanine aminotransferase measurement|0.0165;Abdominal Aortic Aneurysm|0.0165;liver fat measurement|0.0165;healthspan|0.0165;disease progression measurement|0.0165;Parkinson's disease|0.0165;vascular dementia|0.0165;hypertension|0.0165;neuritic plaque measurement|0.0165;neurofibrillary tangles measurement|0.0165;p-tau measurement|0.0165;Lewy body dementia measurement|0.0165;hippocampal volume|0.0165;cerebral amyloid angiopathy|0.0165;wet macular degeneration|0.0165;atrophic macular degeneration|0.0165;brain infarction|0.0165;diffuse plaque measurement|0.0165;refractive error measurement|0.0165;white matter hyperintensity measurement|0.0165;Abnormality of refraction|0.0165;adult onset asthma|0.0165;body height|0.0165;Alzheimer's disease biomarker measurement|0.0165;HDL cholesterol change measurement|0.013;cerebrospinal fluid biomarker measurement|0.013;psychotic symptoms|0.0109;Alzheimerâ_x0080__x0099_s disease|0.0109;urate measurement|0.0107;Posterior cortical atrophy|0.01;waist circumference|0.01;body fat percentage|0.01;visceral adipose tissue measurement|0.00685;Dementia|0.00685;Cognitive impairment|0.00685;Alzheimer's disease neuropathologic change|0.00685;mean platelet volume|0.00624	chr19_44908822_C_T	ENSP00000252486.3:p.Arg176Cys	rs7412,CM860003,COSV52986153	APOE	1	-0.719	8.51e-275	0.0601	0.561267	Hypercholesterolemia|Warfarin_response|Familial_type_3_hyperlipoproteinemia|atorvastatin_response_-_Efficacy|not_provided	drug_response
Alzheimer's disease	G6_AD_WIDE	chr19_44918903_C_G	0.832	1.01e-229	3_prime_UTR_variant	APOC1	1.46	0.27	rs12721051	0.27	0.185	BLUEPRINT_PE.T-cell.txrevise,ENSG00000185800.grp_1.upstream.ENST00000270223,NA,T-cell,-0.2,0.3,0.62	NA	ukbb-finucane,Ht,Hematocrit,NA,-0.016,0.255,0.555;ukbb-finucane,MCHC,Mean corpuscular hemoglobin concentration,NA, 0.022,0.309,0.627;ukbb-finucane,PP,Pluse pressure,NA, 0.018,0.014,0.043;ukbb-finucane,TBil,Total bilirubin,NA, 0.019,0.033,0.081;ukbb-finucane,Urea,Urea,NA,-0.021,0.282,0.605	resting heart rate|1;cerebral amyloid deposition measurement|1;mean corpuscular hemoglobin concentration|1;T2D_vujkovic_2020_full_meta|1;total cholesterol measurement|1;longevity|0.995;low density lipoprotein cholesterol measurement|0.995;high density lipoprotein cholesterol measurement|0.995;lipoprotein-associated phospholipase A(2) measurement|0.995;age-related macular degeneration|0.995;psychomotor performance|0.995;age at onset|0.995;C-reactive protein measurement|0.995;blood protein measurement|0.995;cingulate cortex measurement|0.995;amyloid-beta measurement|0.995;coronary artery disease|0.995;triglyceride measurement|0.995;p-tau:beta-amyloid 1-42 ratio measurement|0.995;red blood cell distribution width|0.995;beta-amyloid 1-42 measurement|0.995;t-tau:beta-amyloid 1-42 ratio measurement|0.995;cognitive impairment measurement|0.995;memory performance|0.995;platelet crit|0.995;small nuclear ribonucleoprotein F measurement|0.995;body mass index|0.995;apolipoprotein E isoform E2 measurement|0.995;paragraph delayed recall measurement|0.995;hematocrit|0.995;MI|0.995;stroke|0.995;ventricular rate measurement|0.995;atrial fibrillation|0.995;cancer|0.995;myocardial infarction|0.995;diastolic blood pressure|0.995;systolic blood pressure|0.995;word list delayed recall measurement|0.995;waist-hip ratio|0.995;sex interaction measurement|0.995;age at assessment|0.995;LDL cholesterol:HDL cholesterol ratio|0.995;BMI-adjusted waist-hip ratio|0.995;heart failure|0.995;hippocampal atrophy|0.995;t-tau measurement|0.995;glucose measurement|0.995;mortality|0.995;diabetes mellitus|0.995	T2D_vujkovic_2020_full_meta|1;mean corpuscular hemoglobin concentration|1;cerebral amyloid deposition measurement|1;total cholesterol measurement|1;resting heart rate|1;low density lipoprotein cholesterol measurement|0.995;amyloid-beta measurement|0.995;cingulate cortex measurement|0.995;blood protein measurement|0.995;C-reactive protein measurement|0.995;lipoprotein-associated phospholipase A(2) measurement|0.995;coronary artery disease|0.995;age at onset|0.995;waist-hip ratio|0.995;t-tau:beta-amyloid 1-42 ratio measurement|0.995;high density lipoprotein cholesterol measurement|0.995;sex interaction measurement|0.995;body mass index|0.995;age at assessment|0.995;LDL cholesterol:HDL cholesterol ratio|0.995;BMI-adjusted waist-hip ratio|0.995;paragraph delayed recall measurement|0.995;hippocampal atrophy|0.995;word list delayed recall measurement|0.995;memory performance|0.995;age-related macular degeneration|0.995;longevity|0.995;apolipoprotein E isoform E2 measurement|0.995;small nuclear ribonucleoprotein F measurement|0.995;red blood cell distribution width|0.995;beta-amyloid 1-42 measurement|0.995;p-tau:beta-amyloid 1-42 ratio measurement|0.995;cognitive impairment measurement|0.995;triglyceride measurement|0.995;t-tau measurement|0.995;psychomotor performance|0.995;platelet crit|0.995;glucose measurement|0.995;myocardial infarction|0.995;MI|0.995;diabetes mellitus|0.995;hematocrit|0.995;ventricular rate measurement|0.995;systolic blood pressure|0.995;diastolic blood pressure|0.995;mortality|0.995;heart failure|0.995;stroke|0.995;atrial fibrillation|0.995;cancer|0.995;family history of Alzheimerâ_x0080__x0099_s disease|0.0852;apolipoprotein A 1 measurement|0.0409;sleep duration|0.0409;adolescent idiopathic scoliosis|0.0349;mean platelet volume|0.0255;urate measurement|0.0206;heel bone mineral density|0.00771;eosinophil count|0.00628;serum metabolite measurement|0.00554					0	NA	NA	NA	NA	NA	NA
Statin medication	RX_STATIN	chr19_44927023_C_G	0.0515	2.85e-08	non_coding_transcript_exon_variant	APOC1P1	1.05848	0.417	rs5112	0.56632	0.535032	Fairfax_2014.monocyte_LPS2.HumanHT12V4,ILMN_1740938,APOE,monocyte_LPS2,-0.19,0.011,0.011;gtex-finucane,ENSG00000214855,APOC1P1,Adipose_Subcutaneous,-0.30,0.987,0.987;gtex-finucane,ENSG00000214855,APOC1P1,Adipose_Visceral_Omentum,-0.41,1.000,1.000;gtex-finucane,ENSG00000214855,APOC1P1,Cells_Cultured_fibroblasts,-0.48,1.000,1.000;gtex-finucane,ENSG00000214855,APOC1P1,Liver,-0.60,1.000,1.000;gtex-finucane,ENSG00000214855,APOC1P1,Spleen,-0.44,0.969,0.969	NA	ukbb-finucane,ALP,Alkaline phosphatase,NA,-0.061,1.00,1.00;ukbb-finucane,AST,Aspartate aminotransferase,NA, 0.019,0.46,0.46;ukbb-finucane,ApoB,Apolipoprotein B,NA, 0.017,1.00,1.00;ukbb-finucane,CRP,C-reactive protein,NA,-0.035,1.00,1.00;ukbb-finucane,HbA1c,Hemoglobin A1c,NA,-0.020,1.00,1.00;ukbb-finucane,LDLC,Low density lipoprotein cholesterol,NA, 0.037,1.00,1.00;ukbb-finucane,TBil,Total bilirubin,NA, 0.017,1.00,1.00;ukbb-finucane,TC,Total cholesterol,NA, 0.037,1.00,1.00;ukbb-finucane,TG,Triglyceride,NA, 0.068,1.00,1.00;ukbb-finucane,VitD,Vitamin D,NA,-0.017,0.87,0.87	triglyceride measurement|1;alkaline phosphatase measurement|1;leukocyte count|1;reticulocyte measurement|1;body height|1;platelet component distribution width|1;blood protein measurement|1;mean corpuscular hemoglobin concentration|1;sex hormone-binding globulin measurement|1;red blood cell distribution width|1	triglyceride measurement|1;alkaline phosphatase measurement|1;leukocyte count|1;reticulocyte measurement|1;body height|1;platelet component distribution width|1;blood protein measurement|1;mean corpuscular hemoglobin concentration|1;sex hormone-binding globulin measurement|1;red blood cell distribution width|1					0	NA	NA	NA	NA	NA	NA
Statin medication	RX_STATIN	chr19_44935906_C_G	-0.0637	8.01e-10	downstream_gene_variant	APOC1P1	1.04886	0.258	rs35136575	0.26498	0.252634	FUSION.muscle_naive.gene_counts,ENSG00000130208,APOC1,muscle_naive,0.57,1,1;gtex-finucane,ENSG00000130203,APOE,Esophagus_Muscularis,0.30,1,1;gtex-finucane,ENSG00000130203,APOE,Lung,0.27,1,1;gtex-finucane,ENSG00000130203,APOE,Nerve_Tibial,0.56,1,1;gtex-finucane,ENSG00000130203,APOE,Ovary,0.51,1,1;gtex-finucane,ENSG00000130203,APOE,Testis,0.66,1,1;gtex-finucane,ENSG00000130208,APOC1,Nerve_Tibial,0.70,1,1;gtex-finucane,ENSG00000130208,APOC1,Ovary,0.49,1,1;gtex-finucane,ENSG00000130208,APOC1,Testis,0.64,1,1;gtex-finucane,ENSG00000214855,APOC1P1,Nerve_Tibial,0.42,1,1;gtex-finucane,ENSG00000214855,APOC1P1,Ovary,0.55,1,1;gtex-finucane,ENSG00000234906,APOC2,Spleen,0.50,1,1	NA	ukbb-finucane,ALP,Alkaline phosphatase,NA, 0.039,1,1;ukbb-finucane,ApoB,Apolipoprotein B,NA,-0.024,1,1;ukbb-finucane,CRP,C-reactive protein,NA, 0.047,1,1;ukbb-finucane,LDLC,Low density lipoprotein cholesterol,NA,-0.025,1,1;ukbb-finucane,TC,Total cholesterol,NA,-0.011,1,1	high density lipoprotein cholesterol measurement|1	high density lipoprotein cholesterol measurement|1					0	NA	NA	NA	NA	NA	NA
Mytonic disorders	G6_MYOTDIS	chr19_45668939_G_C	136	6.13e-11	intron_variant	GIPR	1000000	0.000178	rs771849244	0.00057604	0	NA	NA	NA							0	NA	NA	NA	NA	NA	NA
Statin medication	RX_STATIN	chr19_45738074_G_A	-0.218	7.34e-16	intron_variant	BHMG1	1.31309	0.0285	rs73042383	0.020725	0.0157836	BLUEPRINT_SE.neutrophil.exon_counts,ENSG00000125740,FOSB,neutrophil,2.01,0.90,0.95;Nedelec_2016.macrophage_naive.exon_counts,ENSG00000125755,SYMPK,macrophage_naive,0.61,0.24,0.25	NA	NA		mean corpuscular hemoglobin|0.101;testosterone measurement|0.0995;body mass index|0.099;waist-hip ratio|0.099;smoking behavior|0.099;waist circumference|0.099;visceral adipose tissue measurement|0.0825;type II diabetes mellitus|0.0825;comparative body size at age 10, self-reported|0.0825;mean corpuscular volume|0.0825;mean reticulocyte volume|0.0825;glucose tolerance test|0.0825;obesity|0.0825;systolic blood pressure|0.0825;blood urea nitrogen measurement|0.0825;body height|0.0825;body fat percentage|0.0825;physical activity measurement|0.0825;glucose-dependent insulinotropic peptide measurement|0.0825;insulin measurement|0.0825;hip circumference|0.0821;sodium measurement|0.081;urinary potassium to creatinine ratio|0.081;pulse pressure measurement|0.081					0	NA	NA	NA	NA	NA	NA
Cholelithiasis, with cholecystitis	CHOLELITH_BROAD	chr19_45798221_C_T	0.0804	3.81e-10	intron_variant	RSPH6A	0.867087	0.299	rs8108474	0.31858	0.367409	FUSION.muscle_naive.exon_counts,ENSG00000125755,SYMPK,muscle_naive,-0.046,0.057,0.75;FUSION.adipose_naive.exon_counts,ENSG00000267395,DM1-AS,adipose_naive,-0.057,0.063,0.69;TwinsUK.LCL.exon_counts,ENSG00000125755,SYMPK,LCL, 0.068,0.010,0.19;ROSMAP.brain_naive.exon_counts,ENSG00000267395,DM1-AS,brain_naive,-0.016,0.033,0.57;Schmiedel_2018.CD4_T-cell_anti-CD3-CD28.exon_counts,ENSG00000269148,AC092301.1,CD4_T-cell_anti-CD3-CD28,-0.043,0.022,0.38;ROSMAP.brain_naive.gene_counts,ENSG00000267395,DM1-AS,brain_naive,-0.103,0.023,0.40;HipSci.iPSC.transcript_usage,ENST00000291270,DMPK-201,iPSC,-0.096,0.062,0.65;FUSION.muscle_naive.transcript_usage,ENST00000354227,DMPK-203,muscle_naive,-0.095,0.062,0.55;HipSci.iPSC.transcript_usage,ENST00000377735,DMWD-202,iPSC, 0.233,0.016,0.24;FUSION.muscle_naive.transcript_usage,ENST00000588522,DMPK-206,muscle_naive, 0.040,0.060,0.75;FUSION.muscle_naive.transcript_usage,ENST00000596686,DMPK-210,muscle_naive,-0.106,0.062,0.67;BrainSeq.brain.transcript_usage,ENST00000598272,DMPK-215,brain,-0.113,0.048,0.49;HipSci.iPSC.transcript_usage,ENST00000600757,DMPK-219,iPSC,-0.074,0.060,0.69;FUSION.muscle_naive.transcript_usage,ENST00000602829,DMWD-208,muscle_naive, 0.026,0.026,0.46;HipSci.iPSC.transcript_usage,ENST00000618091,DMPK-220,iPSC, 0.342,0.070,0.41;ROSMAP.brain_naive.transcript_usage,ENST00000291270,DMPK-201,brain_naive,-0.172,0.057,0.48;ROSMAP.brain_naive.transcript_usage,ENST00000596686,DMPK-210,brain_naive,-0.034,0.028,0.43;ROSMAP.brain_naive.transcript_usage,ENST00000598272,DMPK-215,brain_naive,-0.198,0.052,0.38;TwinsUK.LCL.transcript_usage,ENST00000600757,DMPK-219,LCL,-0.017,0.021,0.38;ROSMAP.brain_naive.transcript_usage,ENST00000618091,DMPK-220,brain_naive, 0.928,0.061,0.17;HipSci.iPSC.txrevise,ENSG00000104936.grp_1.downstream.ENST00000291270,NA,iPSC,-0.513,0.073,0.33;HipSci.iPSC.txrevise,ENSG00000104936.grp_1.downstream.ENST00000618091,NA,iPSC, 0.478,0.072,0.33;HipSci.iPSC.txrevise,ENSG00000104936.grp_2.downstream.ENST00000291270,NA,iPSC,-0.474,0.072,0.33;BrainSeq.brain.txrevise,ENSG00000104936.grp_2.downstream.ENST00000458663,NA,brain,-0.107,0.048,0.45;HipSci.iPSC.txrevise,ENSG00000104936.grp_2.downstream.ENST00000618091,NA,iPSC, 0.390,0.070,0.33;FUSION.adipose_naive.txrevise,ENSG00000125755.grp_1.contained.ENST00000245934,NA,adipose_naive, 0.059,0.044,0.58;FUSION.adipose_naive.txrevise,ENSG00000125755.grp_1.contained.ENST00000598155,NA,adipose_naive,-0.054,0.054,0.69;FUSION.adipose_naive.txrevise,ENSG00000125755.grp_1.contained.ENST00000598329,NA,adipose_naive,-0.071,0.057,0.68;FUSION.adipose_naive.txrevise,ENSG00000125755.grp_2.contained.ENST00000598155,NA,adipose_naive,-0.051,0.052,0.67;FUSION.adipose_naive.txrevise,ENSG00000125755.grp_2.contained.ENST00000598329,NA,adipose_naive,-0.067,0.057,0.68;HipSci.iPSC.txrevise,ENSG00000185800.grp_1.downstream.ENST00000377735,NA,iPSC, 0.202,0.010,0.17;FUSION.muscle_naive.txrevise,ENSG00000185800.grp_1.downstream.ENST00000598237,NA,muscle_naive,-0.270,0.016,0.25;FUSION.muscle_naive.txrevise,ENSG00000185800.grp_1.downstream.ENST00000602829,NA,muscle_naive, 0.060,0.052,0.71;FUSION.muscle_naive.txrevise,ENSG00000185800.grp_2.downstream.ENST00000598237,NA,muscle_naive,-0.246,0.023,0.34;FUSION.muscle_naive.txrevise,ENSG00000185800.grp_2.downstream.ENST00000602829,NA,muscle_naive, 0.064,0.054,0.70;TwinsUK.LCL.txrevise,ENSG00000104936.grp_1.downstream.ENST00000291270,NA,LCL,-0.137,0.061,0.52;ROSMAP.brain_naive.txrevise,ENSG00000104936.grp_1.downstream.ENST00000598272,NA,brain_naive,-0.025,0.041,0.64;ROSMAP.brain_naive.txrevise,ENSG00000104936.grp_1.downstream.ENST00000618091,NA,brain_naive, 0.851,0.061,0.12;ROSMAP.brain_naive.txrevise,ENSG00000104936.grp_2.downstream.ENST00000291270,NA,brain_naive,-0.597,0.060,0.12;TwinsUK.LCL.txrevise,ENSG00000104936.grp_2.downstream.ENST00000618091,NA,LCL, 0.167,0.062,0.47;TwinsUK.LCL.txrevise,ENSG00000125755.grp_1.contained.ENST00000598329,NA,LCL,-0.039,0.016,0.27;CEDAR.transverse_colon.HumanHT12V4,ILMN_1792733,FOXA3,transverse_colon,-0.036,0.024,0.41;gtex-finucane,ENSG00000104936,DMPK,Adipose_Subcutaneous,-0.149,0.045,0.54;gtex-finucane,ENSG00000104936,DMPK,Artery_Aorta,-0.217,0.059,0.64;gtex-finucane,ENSG00000104936,DMPK,Artery_Tibial,-0.184,0.011,0.17;gtex-finucane,ENSG00000185800,DMWD,Artery_Aorta,-0.316,0.049,0.56;gtex-finucane,ENSG00000185800,DMWD,Artery_Tibial,-0.283,0.050,0.41;gtex-finucane,ENSG00000185800,DMWD,Colon_Sigmoid,-0.216,0.031,0.50;gtex-finucane,ENSG00000185800,DMWD,Prostate,-0.195,0.034,0.53	NA	ukbb-finucane,FEV1FVC,FEV1/FVC ratio,NA, 0.028,0.021,0.36;ukbb-finucane,PP,Pluse pressure,NA,-0.014,0.022,0.35;ukbb-finucane,SBP,Systolic blood pressure,NA,-0.013,0.011,0.18	basophil count|0.994;eosinophil count|0.994;myocardial infarction|0.852;systolic blood pressure|0.834	basophil count|0.994;eosinophil count|0.994;FEV/FEC ratio|0.853;myocardial infarction|0.852;systolic blood pressure|0.834;body height|0.833;eosinophil percentage of leukocytes|0.83;chronic obstructive pulmonary disease|0.825;T2D_vujkovic_2020_full_meta|0.509;blood protein measurement|0.337;coronary artery disease|0.254;testosterone measurement|0.254	chr19_45759028_C_A	ENSP00000402674.3:p.Thr388Asn	rs725660,COSV71837243	MEIOSIN	0.0634	0.0798	5.29e-10	0.298	0.866522	NA	NA
Chronic lower respiratory diseases	J10_LOWCHRON	chr19_45816157_G_C	-0.0628	1.58e-09	synonymous_variant	SYMPK	1.01	0.299	rs1132645	0.311	0.307	GENCORD.LCL.exon_counts,ENSG00000125755,SYMPK,LCL, 0.696,0.952,0.953;Lepik_2017.blood.exon_counts,ENSG00000125755,SYMPK,blood, 0.506,0.953,0.953;GENCORD.LCL.exon_counts,ENSG00000125755,SYMPK,LCL, 0.702,0.953,0.953;HipSci.iPSC.exon_counts,ENSG00000125755,SYMPK,iPSC, 0.551,0.921,0.953;FUSION.adipose_naive.exon_counts,ENSG00000125755,SYMPK,adipose_naive, 0.543,0.951,0.953;TwinsUK.LCL.exon_counts,ENSG00000125755,SYMPK,LCL, 0.517,0.953,0.953;TwinsUK.LCL.exon_counts,ENSG00000125755,SYMPK,LCL, 0.068,0.016,0.017;TwinsUK.LCL.exon_counts,ENSG00000125755,SYMPK,LCL, 0.534,0.952,0.953;HipSci.iPSC.transcript_usage,ENST00000596824,SYMPK-207,iPSC, 0.527,0.869,0.911;FUSION.adipose_naive.transcript_usage,ENST00000599460,SYMPK-213,adipose_naive,-0.591,0.953,0.953;HipSci.iPSC.transcript_usage,ENST00000602469,DMWD-207,iPSC,-0.190,0.066,0.069;GENCORD.LCL.txrevise,ENSG00000125755.grp_1.downstream.ENST00000245934,NA,LCL, 0.702,0.941,0.953;GENCORD.LCL.txrevise,ENSG00000125755.grp_1.downstream.ENST00000598329,NA,LCL,-0.450,0.720,0.755;GENCORD.LCL.txrevise,ENSG00000125755.grp_2.downstream.ENST00000598329,NA,LCL,-0.611,0.886,0.930;GENCORD.LCL.txrevise,ENSG00000125755.grp_2.downstream.ENST00000600237,NA,LCL, 0.638,0.935,0.953	NA	ukbb-finucane,BW,Body weight,NA,-0.0051,0.21,0.22		chronic obstructive pulmonary disease|0.468;basophil count|0.371;eosinophil count|0.371;FEV/FEC ratio|0.269;myocardial infarction|0.269;eosinophil percentage of leukocytes|0.269;systolic blood pressure|0.267;body height|0.266;type II diabetes mellitus|0.215;Type 2 Diabetes Mellitus|0.215;T2D_vujkovic_2020_full_meta|0.215					0	NA	NA	NA	NA	NA	NA
Statin medication	RX_STATIN	chr19_45838866_A_C	-0.601	5.9e-14	intron_variant	SYMPK	1000000	0.00338	rs951262433	0.0025907	0	NA	NA	NA							0	NA	NA	NA	NA	NA	NA
Statin medication	RX_STATIN	chr19_45937065_C_G	-0.531	6.95e-11	3_prime_UTR_variant	NOVA2	18.7189	0.00316	rs547104645	0.0017281	9.2319e-05	NA	NA	NA							0	NA	NA	NA	NA	NA	NA
Statin medication	RX_STATIN	chr19_46035158_C_T	0.298	5.14e-13	downstream_gene_variant	IGFL4	11.242	0.0117	rs10414361	0.015562	0.00138427	Schmiedel_2018.CD8_T-cell_anti-CD3-CD28.exon_counts,ENSG00000104884,ERCC2,CD8_T-cell_anti-CD3-CD28,0.22,0.02,0.3;Schmiedel_2018.CD8_T-cell_anti-CD3-CD28.exon_counts,ENSG00000125755,SYMPK,CD8_T-cell_anti-CD3-CD28,0.16,0.02,0.3	NA	NA							0	NA	NA	NA	NA	NA	NA
Foreign body in respiratory tract	ST19_FOREI_BODY_RESPI_TRACT	chr19_46384310_C_T	0.377	4.35e-08	intron_variant	PPP5C	0.7	0.191	rs1024782	0.185	0.264	Schmiedel_2018.NK-cell_naive.exon_counts,ENSG00000011485,PPP5C,NK-cell_naive,0.313,0.092,0.162;Schmiedel_2018.NK-cell_naive.exon_counts,ENSG00000011485,PPP5C,NK-cell_naive,0.419,0.081,0.117;Schmiedel_2018.NK-cell_naive.exon_counts,ENSG00000011485,PPP5C,NK-cell_naive,0.487,0.051,0.074;Schmiedel_2018.NK-cell_naive.exon_counts,ENSG00000011485,PPP5C,NK-cell_naive,0.418,0.092,0.133;Schmiedel_2018.NK-cell_naive.exon_counts,ENSG00000011485,PPP5C,NK-cell_naive,0.241,0.207,0.326;Schmiedel_2018.NK-cell_naive.exon_counts,ENSG00000011485,PPP5C,NK-cell_naive,0.296,0.158,0.252;Schmiedel_2018.NK-cell_naive.exon_counts,ENSG00000011485,PPP5C,NK-cell_naive,0.301,0.091,0.132;gtex-finucane,ENSG00000011485,PPP5C,Whole_Blood,0.084,0.026,0.105	NA	NA		Oral ulcer|0.296					0	NA	NA	NA	NA	NA	NA
Sensorineural hearing loss	H8_HL_SEN_NAS	chr19_472149_C_T	-0.0934	1.07e-08	intron_variant	ODF3L2	1.02	0.182	rs2392794	0.811	0.799	HipSci.iPSC.exon_counts,ENSG00000129946,SHC2,iPSC,-0.029,0.013,0.33;HipSci.iPSC.exon_counts,ENSG00000129946,SHC2,iPSC,-0.038,0.011,0.27;HipSci.iPSC.exon_counts,ENSG00000129946,SHC2,iPSC,-0.044,0.010,0.26	NA	NA							0	NA	NA	NA	NA	NA	NA
Schizophrenia	F5_SCHZPHR	chr19_47428355_G_C	-0.215	3.64e-08	3_prime_UTR_variant	SLC8A2	1.02	0.204	rs2280689	0.801	0.788	NA	NA	NA							0	NA	NA	NA	NA	NA	NA
Intrahepatic Cholestasis of Pregnancy	O15_ICP_WIDE	chr19_47848770_T_TCCGTCTCTTCCCTCACCC	-0.371	1.35e-11	intergenic_variant		1.05	0.185	rs145756968,rs374407013	0.189	0.181	CEDAR.ileum.HumanHT12V4,ILMN_1692983,SULT2A1,ileum, 0.26,0.014,0.123;gtex-finucane,ENSG00000259108,LINC01595,Small_Intestine_Terminal_Ileum, 0.65,0.036,0.192;gtex-finucane,ENSG00000259108,LINC01595,Stomach,-0.78,0.022,0.054	NA	ukbb-finucane,Cholelithiasis,Cholelithiasis,NA,-0.153,0.012,0.309;ukbb-finucane,VitD,Vitamin D,NA,-0.065,0.017,0.054	blood metabolite measurement|0.775;protein measurement|0.773;serum metabolite measurement|0.77;blood protein measurement|0.769;apolipoprotein A 1 measurement|0.765;gallstones|0.765;vitamin D measurement|0.765;chronic kidney disease|0.693;urinary metabolite measurement|0.693	blood metabolite measurement|0.775;protein measurement|0.773;serum metabolite measurement|0.77;blood protein measurement|0.769;apolipoprotein A 1 measurement|0.765;gallstones|0.765;vitamin D measurement|0.765;urinary metabolite measurement|0.693;chronic kidney disease|0.693;hormone measurement|0.58;dehydroepiandrosterone sulphate measurement|0.571;triglyceride measurement|0.571					0	NA	NA	NA	NA	NA	NA
Cholelithiasis, with cholecystitis	CHOLELITH_BROAD	chr19_47858667_T_C	-0.148	3.17e-19	upstream_gene_variant	TPRX2P	0.982662	0.151	rs62128824	0.15821	0.161004	CEDAR.ileum.HumanHT12V4,ILMN_1692983,SULT2A1,ileum,0.26,0.012,0.12;gtex-finucane,ENSG00000259108,LINC01595,Small_Intestine_Terminal_Ileum,0.65,0.039,0.19	NA	ukbb-finucane,ALP,Alkaline phosphatase,NA,-0.027,0.013,0.25;ukbb-finucane,Cholelithiasis,Cholelithiasis,NA,-0.153,0.016,0.30	blood metabolite measurement|0.984;serum metabolite measurement|0.978;blood protein measurement|0.977	blood metabolite measurement|0.984;protein measurement|0.982;serum metabolite measurement|0.978;blood protein measurement|0.977;apolipoprotein A 1 measurement|0.971;vitamin D measurement|0.971;urinary metabolite measurement|0.881;chronic kidney disease|0.881;hormone measurement|0.748;triglyceride measurement|0.74;dehydroepiandrosterone sulphate measurement|0.74;testosterone measurement|0.0977					0	NA	NA	NA	NA	NA	NA
Hypothyroidism	E4_HYTHY_AI_STRICT	chr19_4837475_A_G	-0.0694	4.44e-09	upstream_gene_variant	CTC-518P12.6	1.01	0.401	rs10425559	0.608	0.603	BLUEPRINT_SE.monocyte.exon_counts,ENSG00000127666,TICAM1,monocyte,-0.186,0.047,0.122;Schmiedel_2018.Treg_naive.exon_counts,ENSG00000105426,PTPRS,Treg_naive,-0.526,0.026,0.086;Schmiedel_2018.monocyte_CD16_naive.exon_counts,ENSG00000127666,TICAM1,monocyte_CD16_naive,-0.136,0.013,0.053;Kolberg_2020.CL_0002057_naive.HumanHT12V4,ILMN_1724863,TICAM1,CL_0002057_naive,-0.057,0.098,0.269;Kolberg_2020.CL_0002057_naive.HumanHT12V4,ILMN_1815079,TICAM1,CL_0002057_naive,-0.109,0.278,0.779;gtex-finucane,ENSG00000127666,TICAM1,Thyroid,-0.254,0.371,0.881;gtex-finucane,ENSG00000141965,FEM1A,Spleen,-0.479,0.323,0.750	NA	ukbb-finucane,AID_Combined,Autoimmune disease (Phecode + Self-reported),NA,-0.041,0.37,0.86;ukbb-finucane,Hypothyroidism,Hypothyroidism,NA,-0.082,0.39,0.85	basal cell carcinoma|1;autoimmune disease|1;basal cell carcinoma|1;Thyroid preparation use measurement|0.926;Vitiligo|0.801	basal cell carcinoma|1;autoimmune disease|1;basal cell carcinoma|1;Thyroid preparation use measurement|0.926;Vitiligo|0.801					0	NA	NA	NA	NA	NA	NA
Type 1 diabetes, subgroup 1	T1D_STRICT1	chr19_48703417_G_A	0.197	6.2e-09	stop_gained	FUT2	0.756	0.375	rs601338	0.373	0.493	BrainSeq.brain.exon_counts,ENSG00000142233,NTN5,brain, 0.0590,0.028,0.27;BrainSeq.brain.exon_counts,ENSG00000142233,NTN5,brain, 0.0516,0.086,0.69;HipSci.iPSC.exon_counts,ENSG00000176920,FUT2,iPSC,-0.0585,0.081,0.72;HipSci.iPSC.exon_counts,ENSG00000176920,FUT2,iPSC,-0.1070,0.114,0.77;HipSci.iPSC.exon_counts,ENSG00000176920,FUT2,iPSC,-0.1111,0.114,0.78;HipSci.iPSC.exon_counts,ENSG00000176920,FUT2,iPSC,-0.1271,0.113,0.69;HipSci.iPSC.exon_counts,ENSG00000176920,FUT2,iPSC,-0.1751,0.115,0.69;HipSci.iPSC.exon_counts,ENSG00000176920,FUT2,iPSC,-0.0888,0.104,0.76;HipSci.iPSC.exon_counts,ENSG00000176920,FUT2,iPSC,-0.1676,0.115,0.69;HipSci.iPSC.exon_counts,ENSG00000176920,FUT2,iPSC,-0.1625,0.115,0.69;HipSci.iPSC.exon_counts,ENSG00000176920,FUT2,iPSC,-0.1554,0.115,0.69;ROSMAP.brain_naive.exon_counts,ENSG00000142233,NTN5,brain_naive, 0.0168,0.015,0.27;ROSMAP.brain_naive.exon_counts,ENSG00000142233,NTN5,brain_naive, 0.0217,0.011,0.23;ROSMAP.brain_naive.exon_counts,ENSG00000142233,NTN5,brain_naive, 0.0161,0.021,0.31;ROSMAP.brain_naive.exon_counts,ENSG00000142233,NTN5,brain_naive, 0.0423,0.011,0.24;ROSMAP.brain_naive.exon_counts,ENSG00000142233,NTN5,brain_naive, 0.0106,0.026,0.35;ROSMAP.brain_naive.exon_counts,ENSG00000176909,MAMSTR,brain_naive, 0.0088,0.024,0.33;Lepik_2017.blood.gene_counts,ENSG00000142233,NTN5,blood, 0.0839,0.107,0.69;HipSci.iPSC.gene_counts,ENSG00000176920,FUT2,iPSC,-0.2032,0.114,0.67;ROSMAP.brain_naive.gene_counts,ENSG00000176909,MAMSTR,brain_naive, 0.0162,0.016,0.25;CEDAR.ileum.HumanHT12V4,ILMN_1794659,FUT2,ileum,-0.1667,0.114,0.69;gtex-finucane,ENSG00000142233,NTN5,Brain_Cerebellar_Hemisphere, 0.3902,0.033,0.41;gtex-finucane,ENSG00000142233,NTN5,Brain_Cerebellum, 0.5199,0.040,0.39;gtex-finucane,ENSG00000142233,NTN5,Brain_Hypothalamus,-0.4304,0.016,0.20;gtex-finucane,ENSG00000142233,NTN5,Brain_Nucleus_accumbens_basal_ganglia, 0.3771,0.108,0.70;gtex-finucane,ENSG00000142233,NTN5,Cells_Cultured_fibroblasts,-0.2050,0.020,0.30;gtex-finucane,ENSG00000142233,NTN5,Heart_Atrial_Appendage,-0.1989,0.021,0.29;gtex-finucane,ENSG00000142233,NTN5,Nerve_Tibial, 0.1902,0.079,0.68;gtex-finucane,ENSG00000142233,NTN5,Thyroid, 0.3068,0.055,0.55;gtex-finucane,ENSG00000142233,NTN5,Whole_Blood, 0.2306,0.114,0.69;gtex-finucane,ENSG00000176909,MAMSTR,Brain_Hippocampus, 0.4475,0.015,0.25;gtex-finucane,ENSG00000176920,FUT2,Brain_Caudate_basal_ganglia, 0.4181,0.039,0.45;gtex-finucane,ENSG00000176920,FUT2,Colon_Transverse,-0.2497,0.104,0.73;gtex-finucane,ENSG00000176920,FUT2,Esophagus_Mucosa,-0.7257,0.115,0.69;gtex-finucane,ENSG00000176920,FUT2,Minor_Salivary_Gland,-0.6850,0.115,0.69;gtex-finucane,ENSG00000176920,FUT2,Pancreas,-0.9710,0.115,0.69;gtex-finucane,ENSG00000176920,FUT2,Skin_Not_Sun_Exposed_Suprapubic,-0.6034,0.115,0.69;gtex-finucane,ENSG00000176920,FUT2,Skin_Sun_Exposed_Lower_leg,-0.4472,0.115,0.69;gtex-finucane,ENSG00000176920,FUT2,Small_Intestine_Terminal_Ileum,-0.3367,0.115,0.69;gtex-finucane,ENSG00000176920,FUT2,Stomach,-0.2859,0.097,0.74;gtex-finucane,ENSG00000232871,SEC1P,Pituitary, 0.4259,0.110,0.69;gtex-finucane,ENSG00000232871,SEC1P,Thyroid, 0.3762,0.098,0.75	NA	ukbb-finucane,AG,Albumin/Globulin ratio,NA,-0.041,0.092,0.66;ukbb-finucane,ALP,Alkaline phosphatase,NA,-0.117,0.128,0.33;ukbb-finucane,ApoB,Apolipoprotein B,NA, 0.027,0.109,0.64;ukbb-finucane,CRP,C-reactive protein,NA, 0.024,0.115,0.68;ukbb-finucane,Cholelithiasis,Cholelithiasis,NA, 0.104,0.035,0.43;ukbb-finucane,GGT,Gamma-glutamyl transferase,NA, 0.045,0.115,0.67;ukbb-finucane,LDLC,Low density lipoprotein cholesterol,NA, 0.039,0.113,0.62;ukbb-finucane,MAP,Mean arterial pressure,NA, 0.012,0.012,0.18;ukbb-finucane,TP,Total protein,NA, 0.037,0.093,0.56	alcohol use disorder measurement|1;C-reactive protein measurement|1;total cholesterol measurement|1;triglyceride measurement|1;low density lipoprotein cholesterol measurement|1;psoriasis|1;antibody measurement|1;blood protein measurement|1;tissue factor measurement|1;FEV/FEC ratio|1;Psoriaris|1;hemoglobin measurement|1;serum carcinoembryonic antigen measurement|1;stromelysinâ_x0080__x0090_2 measurement|1;cancer antigen 19.9 measurement|1;blood metabolite measurement|1;ferritin measurement|1;comparative body size at age 10, self-reported|1;HMG CoA reductase inhibitor use measurement|1;gallstones|1;matrix metalloproteinase 10 measurement|1;Crohnâ_x0080__x0099_s Disease|1;vitamin B12 measurement|1;Type 1 Diabetes Mellitus|0.999;Agents acting on the renin-angiotensin system use measurement|0.999;apolipoprotein B measurement|0.999;susceptibility to mumps measurement|0.999;Crohn's disease|0.999;inflammatory bowel disease|0.999;ulcerative colitis|0.999;ankylosing spondylitis|0.999;sclerosing cholangitis|0.999;serum gamma-glutamyl transferase measurement|0.999;birth weight|0.999;cardiovascular disease|0.999;metabolite measurement|0.862;hematocrit|0.852;autoimmune thyroid disease|0.841;systemic lupus erythematosus|0.841;juvenile idiopathic arthritis|0.841;Common variable immunodeficiency|0.841;autoimmune disease|0.841;celiac disease|0.841;Diarrhea|0.802;physical activity|0.706;fat intake measurement|0.706	total cholesterol measurement|1;matrix metalloproteinase 10 measurement|1;vitamin B12 measurement|1;blood protein measurement|1;triglyceride measurement|1;low density lipoprotein cholesterol measurement|1;psoriasis|1;alcohol use disorder measurement|1;antibody measurement|1;tissue factor measurement|1;FEV/FEC ratio|1;Psoriaris|1;hemoglobin measurement|1;C-reactive protein measurement|1;serum carcinoembryonic antigen measurement|1;cancer antigen 19.9 measurement|1;blood metabolite measurement|1;ferritin measurement|1;comparative body size at age 10, self-reported|1;HMG CoA reductase inhibitor use measurement|1;stromelysinâ_x0080__x0090_2 measurement|1;gallstones|1;Crohnâ_x0080__x0099_s Disease|1;ulcerative colitis|0.999;apolipoprotein B measurement|0.999;susceptibility to mumps measurement|0.999;sclerosing cholangitis|0.999;Crohn's disease|0.999;ankylosing spondylitis|0.999;birth weight|0.999;cardiovascular disease|0.999;Agents acting on the renin-angiotensin system use measurement|0.999;Type 1 Diabetes Mellitus|0.999;serum gamma-glutamyl transferase measurement|0.999;inflammatory bowel disease|0.999;metabolite measurement|0.862;hematocrit|0.852;body height|0.85;alcohol consumption measurement|0.85;Varicose veins|0.847;juvenile idiopathic arthritis|0.841;systemic lupus erythematosus|0.841;autoimmune disease|0.841;autoimmune thyroid disease|0.841;Common variable immunodeficiency|0.841;celiac disease|0.841;Diarrhea|0.802;alcohol drinking|0.789;sleep duration|0.789;fat intake measurement|0.706;physical activity|0.706;platelet count|0.701;galectin-3 measurement|0.701;colorectal cancer|0.699;age at menarche|0.698;diet measurement|0.685;urinary metabolite measurement|0.685;eye measurement|0.685;urinary albumin to creatinine ratio|0.683;mean platelet volume|0.683;aspartate aminotransferase measurement|0.683;waist-hip ratio|0.644;BMI-adjusted waist-hip ratio|0.644;systolic blood pressure|0.642;blood urea nitrogen measurement|0.625;energy intake|0.61;mean corpuscular volume|0.61;alkaline phosphatase measurement|0.587;glomerular filtration rate|0.467;albuminuria|0.242	chr19_48703417_G_A	ENSP00000387498.2:p.Trp154Ter	rs601338,CM950483,COSV67178879	FUT2	0.13	0.197	6.2e-09	0.374	0.756032	Familial_Otitis_Media|SECRETOR/NONSECRETOR_POLYMORPHISM|Vitamin_b12_plasma_level_quantitative_trait_locus_1	Benign;_association;_confers_sensitivity
Statin medication	RX_STATIN	chr19_48722509_A_T	0.0518	9.56e-09	intron_variant	RASIP1	0.814394	0.432	rs11882796	0.42965	0.527566	GENCORD.fibroblast.exon_counts,ENSG00000105538,RASIP1,fibroblast, 0.055,0.024,0.432;GENCORD.fibroblast.exon_counts,ENSG00000105538,RASIP1,fibroblast,-0.046,0.019,0.364;GENCORD.fibroblast.exon_counts,ENSG00000105538,RASIP1,fibroblast, 0.056,0.017,0.269;GENCORD.fibroblast.exon_counts,ENSG00000105538,RASIP1,fibroblast,-0.056,0.013,0.309;GENCORD.fibroblast.exon_counts,ENSG00000105538,RASIP1,fibroblast, 0.115,0.019,0.377;BrainSeq.brain.exon_counts,ENSG00000142233,NTN5,brain, 0.059,0.015,0.232;BrainSeq.brain.exon_counts,ENSG00000142233,NTN5,brain, 0.052,0.041,0.331;FUSION.adipose_naive.exon_counts,ENSG00000176909,MAMSTR,adipose_naive, 0.037,0.036,0.555;FUSION.adipose_naive.exon_counts,ENSG00000176909,MAMSTR,adipose_naive, 0.102,0.044,0.438;FUSION.adipose_naive.exon_counts,ENSG00000176909,MAMSTR,adipose_naive, 0.051,0.036,0.532;HipSci.iPSC.exon_counts,ENSG00000176920,FUT2,iPSC,-0.058,0.036,0.388;HipSci.iPSC.exon_counts,ENSG00000176920,FUT2,iPSC,-0.107,0.051,0.331;HipSci.iPSC.exon_counts,ENSG00000176920,FUT2,iPSC,-0.111,0.050,0.331;HipSci.iPSC.exon_counts,ENSG00000176920,FUT2,iPSC,-0.127,0.054,0.331;HipSci.iPSC.exon_counts,ENSG00000176920,FUT2,iPSC,-0.175,0.055,0.331;HipSci.iPSC.exon_counts,ENSG00000176920,FUT2,iPSC,-0.089,0.047,0.331;HipSci.iPSC.exon_counts,ENSG00000176920,FUT2,iPSC,-0.168,0.055,0.331;HipSci.iPSC.exon_counts,ENSG00000176920,FUT2,iPSC,-0.162,0.055,0.331;HipSci.iPSC.exon_counts,ENSG00000176920,FUT2,iPSC,-0.155,0.055,0.331;ROSMAP.brain_naive.exon_counts,ENSG00000142233,NTN5,brain_naive, 0.017,0.015,0.326;ROSMAP.brain_naive.exon_counts,ENSG00000142233,NTN5,brain_naive, 0.012,0.018,0.437;ROSMAP.brain_naive.exon_counts,ENSG00000142233,NTN5,brain_naive, 0.011,0.010,0.187;ROSMAP.brain_naive.exon_counts,ENSG00000176909,MAMSTR,brain_naive, 0.055,0.025,0.349;ROSMAP.brain_naive.exon_counts,ENSG00000176909,MAMSTR,brain_naive, 0.039,0.031,0.517;ROSMAP.brain_naive.exon_counts,ENSG00000176909,MAMSTR,brain_naive, 0.097,0.023,0.387;ROSMAP.brain_naive.exon_counts,ENSG00000176909,MAMSTR,brain_naive,-0.030,0.014,0.337;GENCORD.fibroblast.gene_counts,ENSG00000105538,RASIP1,fibroblast, 0.194,0.025,0.334;Lepik_2017.blood.gene_counts,ENSG00000142233,NTN5,blood, 0.084,0.053,0.339;HipSci.iPSC.gene_counts,ENSG00000176920,FUT2,iPSC,-0.203,0.056,0.331;HipSci.iPSC.transcript_usage,ENST00000318083,MAMSTR-201,iPSC,-0.063,0.039,0.480;HipSci.iPSC.transcript_usage,ENST00000594582,MAMSTR-203,iPSC, 0.057,0.041,0.435;FUSION.muscle_naive.transcript_usage,ENST00000595591,MAMSTR-204,muscle_naive,-0.151,0.034,0.234;FUSION.muscle_naive.transcript_usage,ENST00000599703,MAMSTR-205,muscle_naive, 0.177,0.033,0.234;FUSION.muscle_naive.txrevise,ENSG00000176909.grp_1.contained.ENST00000318083,NA,muscle_naive,-0.066,0.032,0.324;FUSION.muscle_naive.txrevise,ENSG00000176909.grp_1.contained.ENST00000594582,NA,muscle_naive, 0.179,0.026,0.430;FUSION.muscle_naive.txrevise,ENSG00000176909.grp_2.contained.ENST00000318083,NA,muscle_naive,-0.057,0.031,0.321;FUSION.muscle_naive.txrevise,ENSG00000176909.grp_2.contained.ENST00000356751,NA,muscle_naive, 0.077,0.032,0.251;ROSMAP.brain_naive.txrevise,ENSG00000176909.grp_1.contained.ENST00000594582,NA,brain_naive, 0.029,0.018,0.407;CEDAR.ileum.HumanHT12V4,ILMN_1794659,FUT2,ileum,-0.167,0.055,0.331;gtex-finucane,ENSG00000105538,RASIP1,Artery_Aorta, 0.156,0.044,0.311;gtex-finucane,ENSG00000105538,RASIP1,Cells_Cultured_fibroblasts, 0.817,0.043,0.165;gtex-finucane,ENSG00000105538,RASIP1,Colon_Sigmoid, 0.486,0.021,0.144;gtex-finucane,ENSG00000105538,RASIP1,Colon_Transverse, 0.152,0.033,0.342;gtex-finucane,ENSG00000105538,RASIP1,Esophagus_Gastroesophageal_Junction, 0.263,0.035,0.368;gtex-finucane,ENSG00000105538,RASIP1,Esophagus_Mucosa, 0.467,0.033,0.212;gtex-finucane,ENSG00000105538,RASIP1,Esophagus_Muscularis, 0.198,0.026,0.256;gtex-finucane,ENSG00000105538,RASIP1,Ovary, 0.400,0.037,0.352;gtex-finucane,ENSG00000105538,RASIP1,Skin_Not_Sun_Exposed_Suprapubic, 0.417,0.017,0.216;gtex-finucane,ENSG00000105538,RASIP1,Skin_Sun_Exposed_Lower_leg,-0.398,0.016,0.232;gtex-finucane,ENSG00000142233,NTN5,Adipose_Subcutaneous, 0.149,0.029,0.406;gtex-finucane,ENSG00000142233,NTN5,Brain_Cerebellar_Hemisphere, 0.390,0.015,0.270;gtex-finucane,ENSG00000142233,NTN5,Brain_Cerebellum, 0.520,0.034,0.586;gtex-finucane,ENSG00000142233,NTN5,Brain_Frontal_Cortex_BA9, 0.385,0.030,0.318;gtex-finucane,ENSG00000142233,NTN5,Brain_Nucleus_accumbens_basal_ganglia, 0.377,0.051,0.331;gtex-finucane,ENSG00000142233,NTN5,Nerve_Tibial, 0.190,0.044,0.488;gtex-finucane,ENSG00000142233,NTN5,Skin_Sun_Exposed_Lower_leg, 0.336,0.031,0.132;gtex-finucane,ENSG00000142233,NTN5,Thyroid, 0.307,0.025,0.331;gtex-finucane,ENSG00000142233,NTN5,Whole_Blood, 0.231,0.055,0.331;gtex-finucane,ENSG00000176909,MAMSTR,Brain_Hypothalamus, 0.521,0.035,0.241;gtex-finucane,ENSG00000176909,MAMSTR,Brain_Putamen_basal_ganglia, 0.516,0.020,0.296;gtex-finucane,ENSG00000176909,MAMSTR,Esophagus_Muscularis, 0.217,0.021,0.270;gtex-finucane,ENSG00000176909,MAMSTR,Heart_Atrial_Appendage, 0.452,0.012,0.029;gtex-finucane,ENSG00000176920,FUT2,Brain_Caudate_basal_ganglia, 0.418,0.017,0.301;gtex-finucane,ENSG00000176920,FUT2,Colon_Transverse,-0.250,0.050,0.331;gtex-finucane,ENSG00000176920,FUT2,Esophagus_Mucosa,-0.726,0.055,0.331;gtex-finucane,ENSG00000176920,FUT2,Minor_Salivary_Gland,-0.685,0.055,0.331;gtex-finucane,ENSG00000176920,FUT2,Pancreas,-0.971,0.055,0.331;gtex-finucane,ENSG00000176920,FUT2,Skin_Not_Sun_Exposed_Suprapubic,-0.603,0.055,0.331;gtex-finucane,ENSG00000176920,FUT2,Skin_Sun_Exposed_Lower_leg,-0.447,0.055,0.331;gtex-finucane,ENSG00000176920,FUT2,Small_Intestine_Terminal_Ileum,-0.337,0.055,0.331;gtex-finucane,ENSG00000176920,FUT2,Stomach,-0.286,0.046,0.331;gtex-finucane,ENSG00000232871,SEC1P,Pituitary, 0.426,0.053,0.331;gtex-finucane,ENSG00000232871,SEC1P,Thyroid, 0.376,0.047,0.331	NA	ukbb-finucane,AG,Albumin/Globulin ratio,NA,-0.041,0.044,0.316;ukbb-finucane,ALP,Alkaline phosphatase,NA,-0.117,0.053,0.170;ukbb-finucane,AST,Aspartate aminotransferase,NA,-0.020,0.025,0.328;ukbb-finucane,Age_at_Menarche,Age at menarche,NA, 0.018,0.027,0.057;ukbb-finucane,ApoB,Apolipoprotein B,NA, 0.027,0.054,0.331;ukbb-finucane,CRP,C-reactive protein,NA, 0.024,0.054,0.331;ukbb-finucane,Cholelithiasis,Cholelithiasis,NA, 0.104,0.015,0.276;ukbb-finucane,GGT,Gamma-glutamyl transferase,NA, 0.045,0.054,0.331;ukbb-finucane,IGF1,Insulin-like growth factor 1,NA,-0.028,0.048,0.302;ukbb-finucane,LDLC,Low density lipoprotein cholesterol,NA, 0.039,0.055,0.331;ukbb-finucane,MAP,Mean arterial pressure,NA, 0.012,0.022,0.346;ukbb-finucane,Plt,Platelet count,NA, 0.020,0.025,0.302;ukbb-finucane,SBP,Systolic blood pressure,NA, 0.012,0.022,0.309;ukbb-finucane,TC,Total cholesterol,NA, 0.028,0.021,0.328;ukbb-finucane,TP,Total protein,NA, 0.037,0.048,0.366	platelet count|1;urinary albumin to creatinine ratio|1;aspartate aminotransferase measurement|1;mean platelet volume|1;urinary metabolite measurement|0.997;diet measurement|0.997;C-reactive protein measurement|0.997;low density lipoprotein cholesterol measurement|0.997;eye measurement|0.997;galectin-3 measurement|0.973;colorectal cancer|0.968;fat intake measurement|0.961;physical activity|0.961;systolic blood pressure|0.943;blood urea nitrogen measurement|0.931;tissue factor measurement|0.683;ferritin measurement|0.683;Psoriaris|0.683;hemoglobin measurement|0.683;serum carcinoembryonic antigen measurement|0.683;cancer antigen 19.9 measurement|0.683;blood metabolite measurement|0.683;blood protein measurement|0.683;comparative body size at age 10, self-reported|0.683;HMG CoA reductase inhibitor use measurement|0.683;gallstones|0.683;matrix metalloproteinase 10 measurement|0.683;Crohnâ_x0080__x0099_s Disease|0.683;FEV/FEC ratio|0.683;total cholesterol measurement|0.683;antibody measurement|0.683;alcohol use disorder measurement|0.683;psoriasis|0.683;triglyceride measurement|0.683;vitamin B12 measurement|0.683;stromelysinâ_x0080__x0090_2 measurement|0.683;apolipoprotein B measurement|0.682;susceptibility to mumps measurement|0.682;sclerosing cholangitis|0.682;Crohn's disease|0.682;ulcerative colitis|0.682;ankylosing spondylitis|0.682;inflammatory bowel disease|0.682;serum gamma-glutamyl transferase measurement|0.682;type I diabetes mellitus|0.682;birth weight|0.682;cardiovascular disease|0.682;Agents acting on the renin-angiotensin system use measurement|0.682;Type 1 Diabetes Mellitus|0.682;Diarrhea|0.456;age at menarche|0.455	platelet count|1;mean platelet volume|1;aspartate aminotransferase measurement|1;urinary albumin to creatinine ratio|1;diet measurement|0.997;C-reactive protein measurement|0.997;low density lipoprotein cholesterol measurement|0.997;urinary metabolite measurement|0.997;eye measurement|0.997;galectin-3 measurement|0.973;colorectal cancer|0.968;fat intake measurement|0.961;physical activity|0.961;sleep duration|0.954;waist-hip ratio|0.954;BMI-adjusted waist-hip ratio|0.954;body height|0.954;systolic blood pressure|0.943;alcohol consumption measurement|0.936;alcohol use disorder measurement|0.936;blood urea nitrogen measurement|0.931;energy intake|0.697;mean corpuscular volume|0.697;Psoriaris|0.683;hemoglobin measurement|0.683;serum carcinoembryonic antigen measurement|0.683;blood metabolite measurement|0.683;blood protein measurement|0.683;ferritin measurement|0.683;comparative body size at age 10, self-reported|0.683;cancer antigen 19.9 measurement|0.683;gallstones|0.683;matrix metalloproteinase 10 measurement|0.683;Crohnâ_x0080__x0099_s Disease|0.683;HMG CoA reductase inhibitor use measurement|0.683;FEV/FEC ratio|0.683;psoriasis|0.683;stromelysinâ_x0080__x0090_2 measurement|0.683;vitamin B12 measurement|0.683;tissue factor measurement|0.683;total cholesterol measurement|0.683;triglyceride measurement|0.683;antibody measurement|0.683;Crohn's disease|0.682;apolipoprotein B measurement|0.682;susceptibility to mumps measurement|0.682;sclerosing cholangitis|0.682;ankylosing spondylitis|0.682;ulcerative colitis|0.682;Agents acting on the renin-angiotensin system use measurement|0.682;type I diabetes mellitus|0.682;inflammatory bowel disease|0.682;cardiovascular disease|0.682;birth weight|0.682;Type 1 Diabetes Mellitus|0.682;serum gamma-glutamyl transferase measurement|0.682;alcohol drinking|0.638;juvenile idiopathic arthritis|0.593;autoimmune thyroid disease|0.593;Common variable immunodeficiency|0.593;celiac disease|0.593;autoimmune disease|0.593;systemic lupus erythematosus|0.593;Varicose veins|0.583;metabolite measurement|0.578;hematocrit|0.576;Diarrhea|0.53;age at menarche|0.455;albuminuria|0.33;alkaline phosphatase measurement|0.326;red blood cell distribution width|0.179;myeloid white cell count|0.157;neutrophil count|0.155;leukocyte count|0.155	chr19_48703417_G_A	ENSP00000387498.2:p.Trp154Ter	rs601338,CM950483,COSV67178879	F2	0.0495	0.0513	2.67e-08	0.372	0.756032	Familial_Otitis_Media|SECRETOR/NONSECRETOR_POLYMORPHISM|Vitamin_b12_plasma_level_quantitative_trait_locus_1	Benign;_association;_confers_sensitivity
Gout	GOUT_IDIO	chr19_49465749_C_G	2.38	1.1e-53	missense_variant	ALDH16A1	7.07	0.00971	rs150414818	0.00979	0.00138	NA	NA	NA		urate measurement|0.193;systolic blood pressure|0.0491;body height|0.0491	chr19_49465749_C_G	ENSP00000293350.3:p.Pro527Arg	rs150414818,CM118765,COSV53194531,COSV53195561	PTMS	0.872	3.5	8.89e-22	0.00924	7.06882	NA	NA
Gout	GOUT_STRICT	chr19_49465749_C_G	2.67	7.78e-31	missense_variant	ALDH16A1	7.07	0.00958	rs150414818	0.00979	0.00138	NA	NA	NA		urate measurement|0.193;systolic blood pressure|0.0491;body height|0.0491	chr19_49465749_C_G	ENSP00000293350.3:p.Pro527Arg	rs150414818,CM118765,COSV53194531,COSV53195561	ALDH16A1	0.769	2.67	7.78e-31	0.00939	7.06882	NA	NA
Idiopathic gout	M13_GOUT	chr19_49465749_C_G	3.5	8.89e-22	missense_variant	ALDH16A1	7.07	0.00935	rs150414818	0.00979	0.00138	NA	NA	NA		urate measurement|0.193	chr19_49465749_C_G	ENSP00000293350.3:p.Pro527Arg	rs150414818,CM118765,COSV53194531,COSV53195561	ALDH16A1	0.553	2.38	1.1e-53	0.00918	7.06882	NA	NA
Polyarthropathies	M13_POLYARTHROPATHIES	chr19_49465749_C_G	0.621	8.98e-19	missense_variant	ALDH16A1	7.07	0.00969	rs150414818	0.00979	0.00138	NA	NA	NA		urate measurement|0.193	chr19_49465749_C_G	ENSP00000293350.3:p.Pro527Arg	rs150414818,CM118765,COSV53194531,COSV53195561	ALDH16A1	0.616	0.621	8.98e-19	0.00918	7.06882	NA	NA
Diseases of the ear and mastoid process	H8_EAR	chr19_50276163_G_A	1.23	1.59e-08	missense_variant	MYH14	1000000	0.000463	rs371254530	0.000576	0	NA	NA	NA			chr19_50276163_G_A	ENSP00000493594.1:p.Glu1214Lys	rs371254530	PPIP5K2	0.56	1.23	1.59e-08	0.000379	Inf	NA	NA
Sensorineural hearing loss	H8_HL_SEN_NAS	chr19_50276163_G_A	2.99	1.03e-15	missense_variant	MYH14	1000000	0.000465	rs371254530	0.000576	0	NA	NA	NA			chr19_50276163_G_A	ENSP00000493594.1:p.Glu1214Lys	rs371254530	MYH14	0.649	2.99	1.03e-15	0.000384	Inf	NA	NA
Atrial fibrillation and flutter	I9_AF_REIMB	chr19_50399948_G_A	0.369	3.71e-08	intron_variant	POLD1	15	0.0197	rs181513970	0.0236	0.00157	FUSION.muscle_naive.exon_counts,ENSG00000268518,AC020909.2,muscle_naive,1.5,0.21,0.50;FUSION.muscle_naive.exon_counts,ENSG00000268518,AC020909.2,muscle_naive,1.8,0.15,0.39;FUSION.muscle_naive.gene_counts,ENSG00000268518,AC020909.2,muscle_naive,1.2,0.19,0.51	NA	NA		urate measurement|0.285	chr19_50301724_C_T	ENSP00000493594.1:p.Arg1845Trp	rs199600574,COSV51814828,COSV99221934	MYH14	0.143	0.356	1.31e-07	0.0184	80.1329	not_specified	Benign
Atrial fibrillation and flutter	I9_AF	chr19_50497261_C_T	0.36	1.92e-12	intergenic_variant		16.558	0.0207	rs190065070	0.0245	0.00148	FUSION.muscle_naive.exon_counts,ENSG00000268518,AC020909.2,muscle_naive,1.5,0.18,0.39;FUSION.muscle_naive.exon_counts,ENSG00000268518,AC020909.2,muscle_naive,1.8,0.16,0.39;FUSION.muscle_naive.gene_counts,ENSG00000268518,AC020909.2,muscle_naive,1.2,0.23,0.51	NA	NA		urate measurement|0.273	chr19_50301724_C_T	ENSP00000493594.1:p.Arg1845Trp	rs199600574,COSV51814828,COSV99221934	RNF43	0.051	0.346	2.66e-11	0.0184	80.1329	not_specified	Benign
Other and unspecified acne	L12_ACNE_NAS	chr19_50772369_G_A	1.3	3.08e-08	downstream_gene_variant	GPR32	1.79	0.0864	rs117166995	0.0884	0.0494	NA	NA	NA							0	NA	NA	NA	NA	NA	NA
Prostate cancer	C3_PROSTATE_EXALLC	chr19_50857584_C_T	-0.291	1.24e-11	non_coding_transcript_exon_variant	KLK3	0.857287	0.066	rs62113212	0.061348	0.0715605	Schmiedel_2018.Th2_memory.exon_counts,ENSG00000131400,NAPSA,Th2_memory,0.39,0.2,0.81	NA	ukbb-finucane,PrC,Prostate cancer,NA,-0.29,0.2,0.93	prostate specific antigen measurement|0.938;prostate carcinoma|0.938;cancer|0.938	cancer|0.938;prostate specific antigen measurement|0.938;prostate carcinoma|0.938	chr19_50858501_T_C	ENSP00000314151.1:p.Ile179Thr	rs17632542,CM114012,COSV58099673	KLK3	0.2	-0.287	1.45e-11	0.0683	0.88302	NA	NA
Hyperplasia of prostate	N14_PROSTHYPERPLA	chr19_50858501_T_C	-0.184	6.76e-09	missense_variant	KLK3	0.883	0.0675	rs17632542	0.063	0.0713	Schmiedel_2018.Th2_memory.exon_counts,ENSG00000131400,NAPSA,Th2_memory,0.39,0.15,0.61	NA	ukbb-finucane,PrC,Prostate cancer,NA,-0.29,0.16,0.74	prostate specific antigen measurement|1;prostate carcinoma|1;cancer|1	prostate specific antigen measurement|1;prostate carcinoma|1;cancer|1	chr19_50858501_T_C	ENSP00000314151.1:p.Ile179Thr	rs17632542,CM114012,COSV58099673	KLK3	0.233	-0.184	6.76e-09	0.0686	0.88302	NA	NA
Abnormal serum enzyme levels	R18_ABNORMAL_SERUM_ENZYME_LEVELS	chr19_50862184_C_T	-0.35	2.87e-13	intron_variant	KLK2	0.874	0.0674	rs111362352	0.0624	0.0714	Schmiedel_2018.Th2_memory.exon_counts,ENSG00000131400,NAPSA,Th2_memory,0.39,0.18,0.72	NA	ukbb-finucane,PrC,Prostate cancer,NA,-0.29,0.2,0.84	prostate specific antigen measurement|1;prostate carcinoma|1;cancer|1	cancer|1;prostate specific antigen measurement|1;prostate carcinoma|1	chr19_50858501_T_C	ENSP00000314151.1:p.Ile179Thr	rs17632542,CM114012,COSV58099673	PKHD1L1	0.195	-0.347	4.15e-13	0.0679	0.88302	NA	NA
Tetraplegia	G6_TETRAPLE	chr19_52311577_A_G	43.5	7.43e-11	intron_variant	ZNF480	6.24	0.000912	rs182299275	0.000576	9.23e-05	NA	NA	NA							0	NA	NA	NA	NA	NA	NA
Palmar fascial fibromatosis [Dupuytren]	M13_DUPUTRYEN	chr19_57166890_C_T	0.254	1.4e-10	intron_variant	DUXA	0.670054	0.167	rs11672486	0.1612	0.240573	gtex-finucane,ENSG00000258873,DUXA,Artery_Tibial,0.57,0.22,0.84	NA	ukbb-finucane,Fibroblastic_Disorders,Fibroblastic disorders,NA,0.31,0.22,0.84	Dupuytren Contracture|1	Dupuytren Contracture|1					0	NA	NA	NA	NA	NA	NA
Persons encountering health services for other counselling and medical advice	Z21_PERSONS_ENCOUNTERI_HEALTH_SERVI_OTH_COUNSELLI_MEDICAL_ADVICE_NOT_ELSEW_CLASSIFIED	chr19_57926315_G_A	1.47	4.42e-08	synonymous_variant	ZNF418	1	0.000602	rs7245442	0	0.00340715	Schmiedel_2018.Th1_memory.exon_counts,ENSG00000176293,ZNF135,Th1_memory,0.37,0.014,0.021	NA	NA							0	NA	NA	NA	NA	NA	NA
Chronic kidney disease	N14_CHRONKIDNEYDIS	chr19_580799_GCTGGGGGTCCTGGACCCAGCCCTCAGGACTGGGTGAGAGGCCTAGACTGGGGGTCCCGGACCCAGCCCTCAGGACTGGGTGAGGGGCCTAGA_GCTGGGGGTCCCGGACCCAGCCCTCAGGACTGGGTGAGGGGCCTAGA	0.656	3.34e-09	intron_variant	BSG	NA	0.0188	rs764114106	NA	NA	NA	NA	NA							0	NA	NA	NA	NA	NA	NA
Cholelithiasis, with cholecystitis	CHOLELITH_BROAD	chr19_5840608_C_T	0.1	8.45e-16	upstream_gene_variant	FUT6	1.17008	0.334	rs708686	0.33372	0.285211	NA	NA	NA	serum carcinoembryonic antigen measurement|1;cancer antigen 19.9 measurement|1;blood protein measurement|1;vitamin B12 measurement|1;ferritin measurement|1	serum carcinoembryonic antigen measurement|1;cancer antigen 19.9 measurement|1;blood protein measurement|1;vitamin B12 measurement|1;ferritin measurement|1;cancer biomarker measurement|0.546;galactoside 34-L-fucosyltransferase measurement|0.482;red blood cell distribution width|0.482					0	NA	NA	NA	NA	NA	NA
Dyspnoea	R18_DYSPNOEA	chr19_58417863_C_T	0.181	3.4e-08	3_prime_UTR_variant	ZNF584	2.12	0.0355	rs77235242	0.0365	0.0173	BLUEPRINT_PE.T-cell.exon_counts,ENSG00000130726,TRIM28,T-cell,-0.25,0.038,0.23;BLUEPRINT_PE.T-cell.exon_counts,ENSG00000130726,TRIM28,T-cell,-0.15,0.036,0.29;Schmiedel_2018.Treg_memory.exon_counts,ENSG00000196724,ZNF418,Treg_memory, 6.46,0.252,0.25;FUSION.adipose_naive.gene_counts,ENSG00000119574,ZBTB45,adipose_naive,-0.17,0.021,0.25	NA	NA							0	NA	NA	NA	NA	NA	NA
Cutaneous abscess, furuncle and carbuncle	L12_ABSCESS_CUT	chr19_58492034_C_T	1.74	4.11e-08	intron_variant	SLC27A5	0.302	0.00217	rs78204551	0.00173	0.00572	NA	NA	NA							0	NA	NA	NA	NA	NA	NA
Age-related macular degeneration	H7_AMD	chr19_6718376_G_C	0.214	5.46e-11	missense_variant	C3	0.861	0.182	rs2230199	0.18	0.209	NA	NA	NA	H7_AMD|1	H7_AMD|1;blood protein measurement|0.697	chr19_6718376_G_C	ENSP00000234371.3:p.Leu364His	rs350132,COSV52257058	SECISBP2L	0.682	0.214	5.46e-11	0.181	0.86109	C3S/C3F_POLYMORPHISM|MACULAR_DEGENERATION;_AGE-RELATED;_9;_SUSCEPTIBILITY_TO|Age-related_macular_degeneration_9	Benign
Hypothyroidism	E4_HYTHY_AI_STRICT	chr19_7224339_C_T	0.0786	1.17e-11	intron_variant	INSR	0.926	0.46	rs10410204	0.535	0.578	Quach_2016.monocyte_IAV.gene_counts,ENSG00000171105,INSR,monocyte_IAV, 0.64,0.027,0.029;gtex-finucane,ENSG00000171105,INSR,Esophagus_Muscularis,-0.17,0.132,0.779;gtex-finucane,ENSG00000171105,INSR,Nerve_Tibial, 0.16,0.134,0.614	NA	ukbb-finucane,ALT,Alanine aminotransferase,NA, 0.012,0.025,0.173;ukbb-finucane,Alb,Albumin,NA, 0.018,0.016,0.095;ukbb-finucane,PP,Pluse pressure,NA, 0.017,0.027,0.205;ukbb-finucane,SBP,Systolic blood pressure,NA, 0.015,0.044,0.340;ukbb-finucane,SHBG,Sex hormone binding globulin,NA,-0.028,0.015,0.095;ukbb-finucane,TG,Triglyceride,NA, 0.021,0.021,0.095;ukbb-finucane,UA,Uric acid,NA, 0.019,0.110,0.744		systolic blood pressure|0.901;testosterone measurement|0.901;triglyceride measurement|0.901;pulse pressure measurement|0.901;hormone measurement|0.572;T2D_vujkovic_2020_full_meta|0.572;thyroid stimulating hormone measurement|0.572;body height|0.57;high density lipoprotein cholesterol measurement|0.429;hypothyroidism|0.191;red blood cell distribution width|0.146					0	NA	NA	NA	NA	NA	NA
Thyrotoxicosis with toxic multinodular goitre	E4_THYTOXGOITMULT	chr19_7224420_G_A	0.287	2.69e-08	intron_variant	INSR	1.06	0.435	rs7248104	0.44126	0.417098	gtex-finucane,ENSG00000171105,INSR,Esophagus_Muscularis,-0.17,0.13,0.43;gtex-finucane,ENSG00000171105,INSR,Nerve_Tibial, 0.16,0.16,0.48	NA	ukbb-finucane,ALT,Alanine aminotransferase,NA,0.012,0.013,0.134;ukbb-finucane,PP,Pluse pressure,NA,0.017,0.015,0.205;ukbb-finucane,SBP,Systolic blood pressure,NA,0.015,0.028,0.273;ukbb-finucane,TG,Triglyceride,NA,0.021,0.013,0.056;ukbb-finucane,UA,Uric acid,NA,0.019,0.089,0.353	triglyceride measurement|1;systolic blood pressure|1;pulse pressure measurement|1;testosterone measurement|1	pulse pressure measurement|1;testosterone measurement|1;systolic blood pressure|1;triglyceride measurement|1;T2D_vujkovic_2020_full_meta|0.511;thyroid stimulating hormone measurement|0.511;hormone measurement|0.511;body height|0.51;high density lipoprotein cholesterol measurement|0.371;hypothyroidism|0.268;red blood cell distribution width|0.169					0	NA	NA	NA	NA	NA	NA
Other and/or unspecified nontoxic goitre	E4_GOITRENAS	chr19_7234564_A_G	-0.275	7.68e-10	intron_variant	INSR	1.23	0.293	rs10420008	0.288	0.234	Quach_2016.monocyte_IAV.gene_counts,ENSG00000171105,INSR,monocyte_IAV,0.64,0.12,0.15	NA	NA	pulse pressure measurement|0.927;hypothyroidism|0.808	pulse pressure measurement|0.927;hypothyroidism|0.808;body height|0.489;T2D_vujkovic_2020_full_meta|0.489;hormone measurement|0.487;thyroid stimulating hormone measurement|0.487;triglyceride measurement|0.487;high density lipoprotein cholesterol measurement|0.415;systolic blood pressure|0.25;testosterone measurement|0.25					0	NA	NA	NA	NA	NA	NA
Nontoxic multinodular goitre	E4_GOITREMULTINOD	chr19_7240765_G_T	0.275	1.65e-22	intron_variant	INSR	0.898	0.304	rs4804433	0.702	0.782	NA	NA	NA	hypothyroidism|1	hypothyroidism|1;pulse pressure measurement|0.874;body height|0.365;T2D_vujkovic_2020_full_meta|0.365;hormone measurement|0.364;thyroid stimulating hormone measurement|0.364;triglyceride measurement|0.364;high density lipoprotein cholesterol measurement|0.298;systolic blood pressure|0.268;testosterone measurement|0.268					0	NA	NA	NA	NA	NA	NA
Hypertensive diseases	I9_HYPERTENSION	chr19_7319691_GAT_G	-0.0566	4.56e-09	intergenic_variant		NA	0.378	rs1403156756	NA	NA	NA	NA	NA							0	NA	NA	NA	NA	NA	NA
Type 2 diabetes	T2D	chr19_7911644_T_C	-0.0672	6.6e-09	intron_variant	MAP2K7	1.01249	0.326	rs2303700	0.6783	0.669937	NA	NA	NA	T2D_vujkovic_2020_full_meta|1;Type 2 Diabetes Mellitus|0.789	T2D_vujkovic_2020_full_meta|1;Type 2 Diabetes Mellitus|0.789;high density lipoprotein cholesterol measurement|0.569;appendicular lean mass|0.569;testosterone measurement|0.474;sex hormone-binding globulin measurement|0.474;serum alanine aminotransferase measurement|0.402					0	NA	NA	NA	NA	NA	NA
Other congenital malformations of the digestive system	Q17_OTHER_CONGEN_MALFO_DIGES_SYSTEM1	chr19_8442013_C_T	13.7	2.17e-10	upstream_gene_variant	HNRNPM	1.56	0.000787	rs143926423	0.000576	0.000369	NA	NA	NA							0	NA	NA	NA	NA	NA	NA
Atopic dermatitis	L12_ATOPIC	chr19_927971_A_G	0.112	4.2e-08	intron_variant	ARID3A	1.03083	0.276	rs8108687	0.7246	0.702928	NA	NA	NA			chr19_920642_T_A	ENSP00000234371.3:p.Leu364His	rs350132, COSV52257058	ANAPC4	0.0491	0.113	1.63e-07	0.765	1.01232	not_specified	Benign
Diseases of the respiratory system	J10_RESPIRATORY	chr2_102275879_G_A	-0.0696	4.16e-14	intergenic_variant		1.28	0.153	rs60227565	0.16436	0.128115	Quach_2016.monocyte_Pam3CSK4.transcript_usage,ENST00000428085,MFSD9-204,monocyte_Pam3CSK4,-0.35,0.035,0.13	NA	ukbb-finucane,DVT,Blood clot in the leg,NA,-0.14,0.063,0.19	asthma|0.919;adult onset asthma|0.919;Eczema|0.919;respiratory system disease|0.919;allergy|0.918;age at onset|0.918;seasonal allergic rhinitis|0.912;allergic sensitization measurement|0.864;atopic asthma|0.864;Inhalant adrenergic use measurement|0.857	respiratory system disease|0.919;Eczema|0.919;adult onset asthma|0.919;asthma|0.919;age at onset|0.918;allergy|0.918;seasonal allergic rhinitis|0.912;atopic asthma|0.864;allergic sensitization measurement|0.864;childhood onset asthma|0.86;Inhalant adrenergic use measurement|0.857;interleukin 18 receptor 1 measurement|0.766;M13_ANKYLOSPON|0.655;eosinophil count|0.529;blood protein measurement|0.47;interleukin 1 receptor-like 2 measurement|0.294;Nasal Cavity Polyp|0.268;ST2 protein measurement|0.267;Asthma (self-reported doctor-diagnosed)|0.267;celiac disease|0.234;basophil percentage of leukocytes|0.177;neutrophil percentage of leukocytes|0.17;FEV/FEC ratio|0.17;ankylosing spondylitis|0.118;inflammatory bowel disease|0.118;Glucocorticoid use measurement|0.118;protein measurement|0.118;Crohn's disease|0.118;ulcerative colitis|0.118;psoriasis|0.118;sclerosing cholangitis|0.118;serum ST2 measurement|0.091;IBD|0.0909;interleukin 1 receptor-like 1 measurement|0.0906					0	NA	NA	NA	NA	NA	NA
Childhood asthma (age<16)	ASTHMA_CHILD_EXMORE	chr2_102299506_A_AT	-0.265	2.51e-11	intergenic_variant		1.23	0.161	rs11406702,rs397944555	0.171	0.139	Schmiedel_2018.CD4_T-cell_anti-CD3-CD28.gene_counts,ENSG00000115602,IL1RL1,CD4_T-cell_anti-CD3-CD28,0.047,0.022,0.47	NA	ukbb-finucane,AG,Albumin/Globulin ratio,NA, 0.018,0.014,0.51;ukbb-finucane,Asthma,Asthma,NA,-0.153,0.023,0.48;ukbb-finucane,DVT,Blood clot in the leg,NA,-0.143,0.043,0.17	asthma|0.972;adult onset asthma|0.972;Eczema|0.972;respiratory system disease|0.972;allergy|0.971;age at onset|0.971;seasonal allergic rhinitis|0.965;allergic sensitization measurement|0.915;atopic asthma|0.915;Inhalant adrenergic use measurement|0.909	respiratory system disease|0.972;Eczema|0.972;adult onset asthma|0.972;asthma|0.972;allergy|0.971;age at onset|0.971;seasonal allergic rhinitis|0.965;atopic asthma|0.915;allergic sensitization measurement|0.915;Inhalant adrenergic use measurement|0.909;childhood onset asthma|0.8;interleukin 18 receptor 1 measurement|0.712;M13_ANKYLOSPON|0.608;eosinophil count|0.56;blood protein measurement|0.433;interleukin 1 receptor-like 2 measurement|0.302;Nasal Cavity Polyp|0.284;Asthma (self-reported doctor-diagnosed)|0.281;ST2 protein measurement|0.281;vital capacity|0.26;celiac disease|0.254;basophil percentage of leukocytes|0.187;neutrophil percentage of leukocytes|0.183;FEV/FEC ratio|0.183;serum alanine aminotransferase measurement|0.135;inflammatory bowel disease|0.128;Glucocorticoid use measurement|0.128;sclerosing cholangitis|0.128;Crohn's disease|0.128;ulcerative colitis|0.128;psoriasis|0.128;ankylosing spondylitis|0.128;protein measurement|0.128					0	NA	NA	NA	NA	NA	NA
Use of eye-antiallergens for atopic conjunctivitis	H7_USEOFEYEANTIALLERGENS	chr2_102349850_G_A	-0.107	1.9e-09	intron_variant	IL1RL1	0.943	0.265	rs10208293	0.265	0.281	TwinsUK.LCL.gene_counts,ENSG00000115604,IL18R1,LCL,-0.016,0.014,0.83;gtex-finucane,ENSG00000115604,IL18R1,Adipose_Subcutaneous,-0.175,0.016,0.82;gtex-finucane,ENSG00000115604,IL18R1,Adipose_Visceral_Omentum,-0.179,0.015,0.67;gtex-finucane,ENSG00000115604,IL18R1,Artery_Tibial,-0.193,0.014,0.80;gtex-finucane,ENSG00000115604,IL18R1,Esophagus_Muscularis,-0.189,0.014,0.36;gtex-finucane,ENSG00000115604,IL18R1,Nerve_Tibial,-0.293,0.010,0.52;gtex-finucane,ENSG00000115604,IL18R1,Skin_Not_Sun_Exposed_Suprapubic,-0.295,0.015,0.73;gtex-finucane,ENSG00000115604,IL18R1,Skin_Sun_Exposed_Lower_leg,-0.308,0.015,0.77;gtex-finucane,ENSG00000115604,IL18R1,Stomach,-0.278,0.015,0.64	NA	ukbb-finucane,Eosino,Eosinophil count,NA,-0.077,0.031,0.031	age at onset|1;asthma|1;eosinophil count|1;childhood onset asthma|1	childhood onset asthma|1;asthma|1;eosinophil count|1;age at onset|1;seasonal allergic rhinitis|0.58;respiratory system disease|0.579;adult onset asthma|0.579;Eczema|0.579;allergy|0.578;allergic sensitization measurement|0.538;atopic asthma|0.538;Inhalant adrenergic use measurement|0.513;ST2 protein measurement|0.49;Asthma (self-reported doctor-diagnosed)|0.49;Nasal Cavity Polyp|0.489;interleukin 18 receptor 1 measurement|0.41;M13_ANKYLOSPON|0.374;basophil percentage of leukocytes|0.316;blood protein measurement|0.247;interleukin 1 receptor-like 2 measurement|0.168;vital capacity|0.149					0	NA	NA	NA	NA	NA	NA
Chronic lower respiratory diseases	J10_LOWCHRON	chr2_102370999_T_A	-0.0763	2.47e-15	intron_variant	IL18R1	1.12	0.408	rs6543124	0.426	0.379	TwinsUK.LCL.gene_counts,ENSG00000115604,IL18R1,LCL,-0.016,0.015,0.80;gtex-finucane,ENSG00000115604,IL18R1,Adipose_Subcutaneous,-0.175,0.013,0.71;gtex-finucane,ENSG00000115604,IL18R1,Adipose_Visceral_Omentum,-0.179,0.017,0.73;gtex-finucane,ENSG00000115604,IL18R1,Artery_Tibial,-0.193,0.016,0.82;gtex-finucane,ENSG00000115604,IL18R1,Esophagus_Muscularis,-0.189,0.016,0.39;gtex-finucane,ENSG00000115604,IL18R1,Lung,-0.121,0.011,0.57;gtex-finucane,ENSG00000115604,IL18R1,Nerve_Tibial,-0.293,0.011,0.46;gtex-finucane,ENSG00000115604,IL18R1,Skin_Not_Sun_Exposed_Suprapubic,-0.295,0.018,0.77;gtex-finucane,ENSG00000115604,IL18R1,Skin_Sun_Exposed_Lower_leg,-0.308,0.018,0.81;gtex-finucane,ENSG00000115604,IL18R1,Stomach,-0.278,0.017,0.69	NA	NA	Nasal Cavity Polyp|1;childhood onset asthma|0.983;ST2 protein measurement|0.983;Asthma (self-reported doctor-diagnosed)|0.983	Nasal Cavity Polyp|1;childhood onset asthma|0.983;Asthma (self-reported doctor-diagnosed)|0.983;ST2 protein measurement|0.983;basophil percentage of leukocytes|0.581;age at onset|0.489;asthma|0.489;eosinophil count|0.489;protein measurement|0.445;ankylosing spondylitis|0.445;psoriasis|0.445;ulcerative colitis|0.445;Crohn's disease|0.445;sclerosing cholangitis|0.445;Glucocorticoid use measurement|0.445;inflammatory bowel disease|0.445;interleukin 1 receptor-like 1 measurement|0.323;Inhalant adrenergic use measurement|0.312;IBD|0.302;FEV/FEC ratio|0.302;adult onset asthma|0.302;serum ST2 measurement|0.302;allergy|0.302;seasonal allergic rhinitis|0.296;respiratory system disease|0.294;Eczema|0.294;allergic sensitization measurement|0.267;atopic asthma|0.267;eosinophil percentage of leukocytes|0.247;neutrophil percentage of leukocytes|0.197;interleukin 18 receptor 1 measurement|0.183;M13_ANKYLOSPON|0.165;interleukin 1 receptor-like 2 measurement|0.125	chr2_102351751_C_A	ENSP00000233954.1:p.Gln501Lys	rs10192036,CM1311275,COSV52114019	IL1RL1	0.0198	-0.0754	4.36e-15	0.411	1.1062	NA	NA
Atopic dermatitis	L12_ATOPIC	chr2_102423787_T_TG	-0.14	1.48e-09	intron_variant	IL18RAP	1.05019	0.191	rs11377261,rs398104566	0.81394	0.775037	NA	NA	NA	blood protein measurement|1;L12_ATOPIC|1;celiac disease|0.998;cerebrospinal fluid biomarker measurement|0.998;extranodal nasal NK/T cell lymphoma|0.998;protein measurement|0.997;interleukin 18 receptor 1 measurement|0.997;lymphocyte count|0.964;monocyte count|0.964;lymphocyte percentage of leukocytes|0.964;Crohn's disease|0.964;inflammatory bowel disease|0.962	blood protein measurement|1;L12_ATOPIC|1;celiac disease|0.998;extranodal nasal NK/T cell lymphoma|0.998;cerebrospinal fluid biomarker measurement|0.998;interleukin 18 receptor 1 measurement|0.997;protein measurement|0.997;lymphocyte count|0.964;Crohn's disease|0.964;monocyte count|0.964;lymphocyte percentage of leukocytes|0.964;inflammatory bowel disease|0.962;serum ST2 measurement|0.642;basophil percentage of leukocytes|0.266;interleukin 1 receptor-like 1 measurement|0.237;leprosy|0.234;ST2 protein measurement|0.203;Nasal Cavity Polyp|0.165;Asthma (self-reported doctor-diagnosed)|0.165;childhood onset asthma|0.165;atopic asthma|0.159					0	NA	NA	NA	NA	NA	NA
Asthma-related infections	ASTHMA_INFECTIONS	chr2_102435098_T_C	0.106	7.48e-10	non_coding_transcript_exon_variant	AC007278.2	1.01	0.287	rs4851582	0.285	0.282	BLUEPRINT_SE.monocyte.gene_counts,ENSG00000115604,IL18R1,monocyte, 0.0292,0.015,0.57;BLUEPRINT_SE.neutrophil.transcript_usage,ENST00000264260,IL18RAP-201,neutrophil,-0.0294,0.015,0.58;BLUEPRINT_SE.neutrophil.transcript_usage,ENST00000497795,IL18RAP-204,neutrophil, 0.0338,0.021,0.58;BLUEPRINT_SE.neutrophil.txrevise,ENSG00000115607.grp_1.contained.ENST00000497795,NA,neutrophil, 0.0185,0.016,0.64;gtex-finucane,ENSG00000115607,IL18RAP,Whole_Blood,-0.0093,0.024,0.29;gtex-finucane,ENSG00000234389,AC007278.1,Artery_Aorta,-0.3396,0.016,0.47;gtex-finucane,ENSG00000234389,AC007278.1,Thyroid,-0.4382,0.018,0.67	NA	ukbb-finucane,Eosino,Eosinophil count,NA,0.067,0.014,0.084;ukbb-finucane,eGFRcys,Estimated glomerular filtration rate (cystain C),NA,0.012,0.017,0.629	eosinophil count|0.896;eosinophil percentage of leukocytes|0.896;adult onset asthma|0.401;childhood onset asthma|0.32;atopic asthma|0.32	eosinophil count|0.896;eosinophil percentage of leukocytes|0.896;interleukin 1 receptor-like 1 measurement|0.742;Nasal Cavity Polyp|0.742;allergy|0.722;childhood onset asthma|0.722;FEV/FEC ratio|0.722;adult onset asthma|0.722;Crohn's disease|0.721;IBD|0.721;inflammatory bowel disease|0.721;serum ST2 measurement|0.72;ankylosing spondylitis|0.532;sclerosing cholangitis|0.532;Glucocorticoid use measurement|0.532;psoriasis|0.532;protein measurement|0.532;ulcerative colitis|0.532;basophil percentage of leukocytes|0.436;neutrophil percentage of leukocytes|0.363;atopic asthma|0.32;ST2 protein measurement|0.245;Asthma (self-reported doctor-diagnosed)|0.245;respiratory system disease|0.16;age at onset|0.135					0	NA	NA	NA	NA	NA	NA
Asthma	ASTHMA_NAS	chr2_102475081_A_G	0.102	8.99e-09	intron_variant	SLC9A4	0.987	0.286	rs17027258	0.283	0.286	BLUEPRINT_SE.monocyte.gene_counts,ENSG00000115604,IL18R1,monocyte, 0.0292,0.018,0.54;BLUEPRINT_SE.neutrophil.transcript_usage,ENST00000264260,IL18RAP-201,neutrophil,-0.0294,0.018,0.56;BLUEPRINT_SE.neutrophil.transcript_usage,ENST00000497795,IL18RAP-204,neutrophil, 0.0338,0.025,0.64;BLUEPRINT_SE.neutrophil.txrevise,ENSG00000115607.grp_1.contained.ENST00000497795,NA,neutrophil, 0.0185,0.019,0.64;gtex-finucane,ENSG00000115607,IL18RAP,Whole_Blood,-0.0093,0.028,0.35;gtex-finucane,ENSG00000234389,AC007278.1,Artery_Aorta,-0.3396,0.019,0.47;gtex-finucane,ENSG00000234389,AC007278.1,Thyroid,-0.4382,0.021,0.67	NA	ukbb-finucane,eGFRcys,Estimated glomerular filtration rate (cystain C),NA,0.012,0.022,0.68	eosinophil count|0.886;eosinophil percentage of leukocytes|0.886	eosinophil count|0.886;eosinophil percentage of leukocytes|0.886;Nasal Cavity Polyp|0.732;interleukin 1 receptor-like 1 measurement|0.732;allergy|0.712;adult onset asthma|0.712;FEV/FEC ratio|0.712;childhood onset asthma|0.712;inflammatory bowel disease|0.711;Crohn's disease|0.711;IBD|0.711;serum ST2 measurement|0.71;ankylosing spondylitis|0.525;sclerosing cholangitis|0.525;ulcerative colitis|0.525;psoriasis|0.525;protein measurement|0.525;Glucocorticoid use measurement|0.525;basophil percentage of leukocytes|0.431;ST2 protein measurement|0.43;neutrophil percentage of leukocytes|0.359;atopic asthma|0.316;Asthma (self-reported doctor-diagnosed)|0.241;basophil count|0.194;interleukin 18 receptor accessory protein measurement|0.192					0	NA	NA	NA	NA	NA	NA
Nasal polyp	J10_NASALPOLYP	chr2_102475081_A_G	0.181	4.21e-10	intron_variant	SLC9A4	0.987088	0.287	rs17027258	0.28255	0.286242	BLUEPRINT_SE.monocyte.gene_counts,ENSG00000115604,IL18R1,monocyte, 0.0292,0.017,0.62;BLUEPRINT_SE.neutrophil.transcript_usage,ENST00000264260,IL18RAP-201,neutrophil,-0.0294,0.017,0.64;BLUEPRINT_SE.neutrophil.transcript_usage,ENST00000497795,IL18RAP-204,neutrophil, 0.0338,0.023,0.60;BLUEPRINT_SE.neutrophil.txrevise,ENSG00000115607.grp_1.contained.ENST00000497795,NA,neutrophil, 0.0185,0.018,0.69;gtex-finucane,ENSG00000115607,IL18RAP,Whole_Blood,-0.0093,0.023,0.29;gtex-finucane,ENSG00000234389,AC007278.1,Artery_Aorta,-0.3396,0.017,0.49;gtex-finucane,ENSG00000234389,AC007278.1,Pancreas,-0.4089,0.011,0.46;gtex-finucane,ENSG00000234389,AC007278.1,Thyroid,-0.4382,0.019,0.68	NA	ukbb-finucane,eGFRcys,Estimated glomerular filtration rate (cystain C),NA,0.012,0.019,0.7		eosinophil count|0.886;eosinophil percentage of leukocytes|0.886;asthma|0.732;Nasal Cavity Polyp|0.732;interleukin 1 receptor-like 1 measurement|0.732;allergy|0.712;childhood onset asthma|0.712;adult onset asthma|0.712;FEV/FEC ratio|0.712;inflammatory bowel disease|0.711;Crohn's disease|0.711;IBD|0.711;serum ST2 measurement|0.71;sclerosing cholangitis|0.525;ulcerative colitis|0.525;psoriasis|0.525;ankylosing spondylitis|0.525;Glucocorticoid use measurement|0.525;protein measurement|0.525;basophil percentage of leukocytes|0.431;ST2 protein measurement|0.43;neutrophil percentage of leukocytes|0.359;atopic asthma|0.316;Asthma (self-reported doctor-diagnosed)|0.241;respiratory system disease|0.162;age at onset|0.133					0	NA	NA	NA	NA	NA	NA
Eustachian salpingitis and obstruction	H8_EUSTSALP	chr2_10284760_T_C	-0.261	4.38e-08	downstream_gene_variant	RN7SL66P	1.07	0.236	rs6432085	0.766	0.713	gtex-finucane,ENSG00000115756,HPCAL1,Brain_Caudate_basal_ganglia,0.27,0.19,0.79;gtex-finucane,ENSG00000115756,HPCAL1,Nerve_Tibial,0.19,0.20,0.79	NA	NA							0	NA	NA	NA	NA	NA	NA
Hypertrophy of breast	N14_HYPERTROPHYBREAST	chr2_10511927_A_G	0.249	9.36e-09	intergenic_variant		0.981064	0.142	rs10929672	0.1394	0.142092	NA	NA	NA							0	NA	NA	NA	NA	NA	NA
Coxarthrosis	M13_ARTHTROSIS_COX_PRIM_ICD10	chr2_106073280_G_A	0.122	3.3e-09	intron_variant	C2orf40	1.61	0.187	rs66989638	0.205	0.127	BrainSeq.brain.exon_counts,ENSG00000119147,ECRG4,brain,-0.61,0.55,0.79;BrainSeq.brain.exon_counts,ENSG00000119147,ECRG4,brain,-0.59,0.55,0.80;BrainSeq.brain.exon_counts,ENSG00000119147,ECRG4,brain,-0.68,0.56,0.79;FUSION.muscle_naive.exon_counts,ENSG00000119147,ECRG4,muscle_naive, 0.26,0.46,0.87;BrainSeq.brain.exon_counts,ENSG00000119147,ECRG4,brain, 0.56,0.56,0.70;BrainSeq.brain.exon_counts,ENSG00000119147,ECRG4,brain,-1.00,0.58,0.59;BrainSeq.brain.exon_counts,ENSG00000119147,ECRG4,brain,-0.84,0.58,0.65;BrainSeq.brain.exon_counts,ENSG00000119147,ECRG4,brain,-0.64,0.57,0.69;ROSMAP.brain_naive.exon_counts,ENSG00000119147,ECRG4,brain_naive,-0.58,0.45,0.64;ROSMAP.brain_naive.exon_counts,ENSG00000119147,ECRG4,brain_naive,-0.63,0.44,0.62;ROSMAP.brain_naive.exon_counts,ENSG00000119147,ECRG4,brain_naive,-0.45,0.47,0.76;ROSMAP.brain_naive.exon_counts,ENSG00000119147,ECRG4,brain_naive,-0.73,0.43,0.56;ROSMAP.brain_naive.exon_counts,ENSG00000119147,ECRG4,brain_naive,-0.55,0.46,0.73;ROSMAP.brain_naive.exon_counts,ENSG00000119147,ECRG4,brain_naive,-0.39,0.49,0.89;BrainSeq.brain.gene_counts,ENSG00000119147,ECRG4,brain,-0.89,0.58,0.65;ROSMAP.brain_naive.gene_counts,ENSG00000119147,ECRG4,brain_naive,-0.61,0.45,0.65;BrainSeq.brain.transcript_usage,ENST00000238044,ECRG4-201,brain,-0.78,0.56,0.77;BrainSeq.brain.transcript_usage,ENST00000479337,ECRG4-204,brain, 0.79,0.58,0.68;FUSION.adipose_naive.transcript_usage,ENST00000493478,ECRG4-206,adipose_naive, 0.92,0.55,0.80;ROSMAP.brain_naive.transcript_usage,ENST00000238044,ECRG4-201,brain_naive,-0.36,0.50,0.93;ROSMAP.brain_naive.transcript_usage,ENST00000479337,ECRG4-204,brain_naive, 0.19,0.29,0.56;FUSION.muscle_naive.txrevise,ENSG00000119147.grp_1.contained.ENST00000409944,NA,muscle_naive,-0.76,0.55,0.82;BrainSeq.brain.txrevise,ENSG00000119147.grp_1.contained.ENST00000479337,NA,brain, 0.79,0.56,0.77;FUSION.adipose_naive.txrevise,ENSG00000119147.grp_1.contained.ENST00000493478,NA,adipose_naive, 0.92,0.55,0.81;FUSION.muscle_naive.txrevise,ENSG00000119147.grp_2.contained.ENST00000409944,NA,muscle_naive,-0.70,0.54,0.88;FUSION.muscle_naive.txrevise,ENSG00000119147.grp_2.contained.ENST00000479337,NA,muscle_naive, 0.66,0.54,0.84;FUSION.adipose_naive.txrevise,ENSG00000119147.grp_2.contained.ENST00000493478,NA,adipose_naive, 0.86,0.54,0.85;ROSMAP.brain_naive.txrevise,ENSG00000119147.grp_1.contained.ENST00000409944,NA,brain_naive,-0.38,0.50,0.97;ROSMAP.brain_naive.txrevise,ENSG00000119147.grp_1.contained.ENST00000479337,NA,brain_naive, 0.35,0.50,0.97;ROSMAP.brain_naive.txrevise,ENSG00000119147.grp_2.contained.ENST00000409944,NA,brain_naive,-0.42,0.52,0.97;ROSMAP.brain_naive.txrevise,ENSG00000119147.grp_2.contained.ENST00000479337,NA,brain_naive, 0.35,0.49,0.94;CEDAR.T-cell_CD4.HumanHT12V4,ILMN_1676822,C2orf40,T-cell_CD4,-0.68,0.52,0.97;gtex-finucane,ENSG00000119147,ECRG4,Adipose_Subcutaneous,-0.64,0.59,0.59;gtex-finucane,ENSG00000119147,ECRG4,Adipose_Visceral_Omentum,-0.53,0.55,0.82;gtex-finucane,ENSG00000119147,ECRG4,Adrenal_Gland,-0.64,0.58,0.65;gtex-finucane,ENSG00000119147,ECRG4,Artery_Aorta,-0.90,0.59,0.59;gtex-finucane,ENSG00000119147,ECRG4,Artery_Coronary,-0.62,0.45,0.67;gtex-finucane,ENSG00000119147,ECRG4,Artery_Tibial,-0.72,0.59,0.59;gtex-finucane,ENSG00000119147,ECRG4,Brain_Amygdala,-0.87,0.49,0.86;gtex-finucane,ENSG00000119147,ECRG4,Brain_Anterior_cingulate_cortex_BA24,-1.24,0.53,0.89;gtex-finucane,ENSG00000119147,ECRG4,Brain_Caudate_basal_ganglia,-0.86,0.41,0.46;gtex-finucane,ENSG00000119147,ECRG4,Brain_Cerebellum,-0.89,0.59,0.59;gtex-finucane,ENSG00000119147,ECRG4,Brain_Cortex,-0.87,0.59,0.59;gtex-finucane,ENSG00000119147,ECRG4,Brain_Frontal_Cortex_BA9,-0.92,0.31,0.65;gtex-finucane,ENSG00000119147,ECRG4,Brain_Hippocampus,-0.69,0.50,0.93;gtex-finucane,ENSG00000119147,ECRG4,Brain_Hypothalamus,-0.90,0.54,0.85;gtex-finucane,ENSG00000119147,ECRG4,Brain_Nucleus_accumbens_basal_ganglia,-0.82,0.59,0.59;gtex-finucane,ENSG00000119147,ECRG4,Brain_Putamen_basal_ganglia,-0.64,0.10,0.19;gtex-finucane,ENSG00000119147,ECRG4,Brain_Substantia_nigra,-0.68,0.56,0.71;gtex-finucane,ENSG00000119147,ECRG4,Breast_Mammary_Tissue,-0.65,0.55,0.80;gtex-finucane,ENSG00000119147,ECRG4,Colon_Sigmoid,-0.73,0.59,0.59;gtex-finucane,ENSG00000119147,ECRG4,Colon_Transverse,-0.38,0.53,0.92;gtex-finucane,ENSG00000119147,ECRG4,Esophagus_Gastroesophageal_Junction,-0.54,0.51,0.99;gtex-finucane,ENSG00000119147,ECRG4,Esophagus_Mucosa,-0.49,0.58,0.59;gtex-finucane,ENSG00000119147,ECRG4,Esophagus_Muscularis,-0.68,0.59,0.59;gtex-finucane,ENSG00000119147,ECRG4,Heart_Atrial_Appendage,-0.65,0.58,0.59;gtex-finucane,ENSG00000119147,ECRG4,Heart_Left_Ventricle,-0.54,0.45,0.64;gtex-finucane,ENSG00000119147,ECRG4,Lung,-0.57,0.59,0.59;gtex-finucane,ENSG00000119147,ECRG4,Minor_Salivary_Gland,-0.59,0.56,0.59;gtex-finucane,ENSG00000119147,ECRG4,Muscle_Skeletal,-0.53,0.58,0.59;gtex-finucane,ENSG00000119147,ECRG4,Nerve_Tibial,-0.93,0.59,0.59;gtex-finucane,ENSG00000119147,ECRG4,Ovary,-0.59,0.58,0.59;gtex-finucane,ENSG00000119147,ECRG4,Pancreas,-0.66,0.56,0.59;gtex-finucane,ENSG00000119147,ECRG4,Pituitary,-0.97,0.59,0.59;gtex-finucane,ENSG00000119147,ECRG4,Prostate,-0.51,0.41,0.47;gtex-finucane,ENSG00000119147,ECRG4,Skin_Not_Sun_Exposed_Suprapubic,-0.55,0.59,0.59;gtex-finucane,ENSG00000119147,ECRG4,Skin_Sun_Exposed_Lower_leg,-0.73,0.59,0.59;gtex-finucane,ENSG00000119147,ECRG4,Spleen,-0.60,0.46,0.71;gtex-finucane,ENSG00000119147,ECRG4,Stomach,-0.29,0.58,0.64;gtex-finucane,ENSG00000119147,ECRG4,Testis,-0.35,0.55,0.84;gtex-finucane,ENSG00000119147,ECRG4,Thyroid,-0.83,0.59,0.59;gtex-finucane,ENSG00000119147,ECRG4,Vagina,-0.52,0.42,0.53	NA	ukbb-finucane,Height,Adult height,NA,0.018,0.59,0.59	body height|1;BMI-adjusted waist circumference|0.993	body height|1;BMI-adjusted waist circumference|0.993	chr2_106071000_G_C	-	rs13014521,COSV53001528	GCKR	0.401	0.12	4.95e-09	0.186	1.60255	NA	NA
Asthma	ASTHMA_NAS	chr2_111111024_TTGAG_T	0.17	1.07e-10	intron_variant	AC096670.3	0.987	0.105	rs139541361	0.102	0.103	Lepik_2017.blood.exon_counts,ENSG00000153094,BCL2L11,blood,0.17,0.042,0.40;Lepik_2017.blood.gene_counts,ENSG00000153094,BCL2L11,blood,0.17,0.052,0.50;FUSION.adipose_naive.gene_counts,ENSG00000204581,ACOXL-AS1,adipose_naive,0.59,0.045,0.24;gtex-finucane,ENSG00000153094,BCL2L11,Brain_Cerebellum,0.29,0.014,0.19;gtex-finucane,ENSG00000204581,ACOXL-AS1,Thyroid,0.37,0.078,0.68	NA	ukbb-finucane,ALP,Alkaline phosphatase,NA,-0.025,0.051,0.517;ukbb-finucane,ALT,Alanine aminotransferase,NA,-0.020,0.055,0.688;ukbb-finucane,Asthma,Asthma,NA, 0.106,0.056,0.576;ukbb-finucane,Eosino,Eosinophil count,NA, 0.056,0.069,0.557;ukbb-finucane,FEV1FVC,FEV1/FVC ratio,NA,-0.025,0.058,0.622;ukbb-finucane,GGT,Gamma-glutamyl transferase,NA,-0.023,0.041,0.526;ukbb-finucane,Mono,Monocyte count,NA, 0.031,0.044,0.044;ukbb-finucane,Neutro,Neutrophil count,NA,-0.026,0.051,0.512;ukbb-finucane,eBMD,Estimated heel bone mineral density,NA,-0.013,0.048,0.576	Churg-Strauss syndrome|1;T2D_vujkovic_2020_full_meta|1;body mass index|0.965;adult onset asthma|0.965;neutrophil count|0.965;neutrophil percentage of leukocytes|0.958;FEV/FEC ratio|0.958;sclerosing cholangitis|0.958;eosinophil count|0.958;basophil count|0.958;neutrophil percentage of granulocytes|0.958;eosinophil percentage of leukocytes|0.958;eosinophil percentage of granulocytes|0.958;type II diabetes mellitus|0.958;BMI-adjusted waist-hip ratio|0.957	Churg-Strauss syndrome|1;T2D_vujkovic_2020_full_meta|1;neutrophil count|0.965;adult onset asthma|0.965;body mass index|0.965;neutrophil percentage of granulocytes|0.958;basophil count|0.958;eosinophil count|0.958;sclerosing cholangitis|0.958;FEV/FEC ratio|0.958;eosinophil percentage of leukocytes|0.958;eosinophil percentage of granulocytes|0.958;type II diabetes mellitus|0.958;neutrophil percentage of leukocytes|0.958;BMI-adjusted waist-hip ratio|0.957;Vitiligo|0.151;systolic blood pressure|0.151;urate measurement|0.141;lymphocyte percentage of leukocytes|0.141;platelet count|0.141	chr2_111130177_T_G	-	rs113135335	BCL2L11	0.057	0.165	2.12e-10	0.107	0.953852	NA	NA
Umbilical hernia	K11_UMBHER	chr2_111155479_T_C	0.259	2.28e-10	intron_variant	BCL2L11	0.814	0.0923	rs13405741	0.0886	0.109	Lepik_2017.blood.exon_counts,ENSG00000153094,BCL2L11,blood,0.17,0.023,0.34;Lepik_2017.blood.gene_counts,ENSG00000153094,BCL2L11,blood,0.17,0.029,0.41;gtex-finucane,ENSG00000153094,BCL2L11,Brain_Cerebellum,0.29,0.010,0.17;gtex-finucane,ENSG00000204581,ACOXL-AS1,Thyroid,0.37,0.043,0.48	NA	ukbb-finucane,ALP,Alkaline phosphatase,NA,-0.025,0.048,0.51;ukbb-finucane,ALT,Alanine aminotransferase,NA,-0.020,0.060,0.62;ukbb-finucane,Asthma,Asthma,NA, 0.106,0.065,0.61;ukbb-finucane,Eosino,Eosinophil count,NA, 0.056,0.056,0.46;ukbb-finucane,FEV1FVC,FEV1/FVC ratio,NA,-0.025,0.074,0.61;ukbb-finucane,GGT,Gamma-glutamyl transferase,NA,-0.023,0.081,0.66;ukbb-finucane,Neutro,Neutrophil count,NA,-0.026,0.048,0.52;ukbb-finucane,eBMD,Estimated heel bone mineral density,NA,-0.013,0.041,0.53	asthma|1;T2D_vujkovic_2020_full_meta|1;neutrophil count|0.794;adult onset asthma|0.794;body mass index|0.794;BMI-adjusted waist-hip ratio|0.79;type II diabetes mellitus|0.79;eosinophil percentage of granulocytes|0.788;sclerosing cholangitis|0.788;eosinophil count|0.788;FEV/FEC ratio|0.788;basophil count|0.788;neutrophil percentage of granulocytes|0.788;eosinophil percentage of leukocytes|0.788;neutrophil percentage of leukocytes|0.788;Churg-Strauss syndrome|0.755	T2D_vujkovic_2020_full_meta|1;asthma|1;neutrophil count|0.794;adult onset asthma|0.794;body mass index|0.794;BMI-adjusted waist-hip ratio|0.79;type II diabetes mellitus|0.79;eosinophil count|0.788;neutrophil percentage of granulocytes|0.788;FEV/FEC ratio|0.788;basophil count|0.788;eosinophil percentage of leukocytes|0.788;eosinophil percentage of granulocytes|0.788;neutrophil percentage of leukocytes|0.788;sclerosing cholangitis|0.788;Churg-Strauss syndrome|0.755	chr2_111130177_T_G	-	rs113135335	BCL2L11	0.0612	0.228	1.25e-09	0.108	0.953852	NA	NA
Chronic lower respiratory diseases	J10_LOWCHRON	chr2_111175424_G_T	0.0962	3.08e-10	intergenic_variant		0.969	0.109	rs72837826	0.106	0.11	Lepik_2017.blood.exon_counts,ENSG00000153094,BCL2L11,blood,0.17,0.047,0.40;Lepik_2017.blood.gene_counts,ENSG00000153094,BCL2L11,blood,0.17,0.049,0.49;FUSION.adipose_naive.gene_counts,ENSG00000204581,ACOXL-AS1,adipose_naive,0.59,0.011,0.19;gtex-finucane,ENSG00000153094,BCL2L11,Brain_Cerebellum,0.29,0.020,0.30;gtex-finucane,ENSG00000204581,ACOXL-AS1,Thyroid,0.37,0.059,0.59	NA	ukbb-finucane,ALP,Alkaline phosphatase,NA,-0.025,0.052,0.501;ukbb-finucane,ALT,Alanine aminotransferase,NA,-0.020,0.057,0.633;ukbb-finucane,Asthma,Asthma,NA, 0.106,0.062,0.577;ukbb-finucane,Eosino,Eosinophil count,NA, 0.056,0.077,0.609;ukbb-finucane,FEV1FVC,FEV1/FVC ratio,NA,-0.025,0.064,0.646;ukbb-finucane,GGT,Gamma-glutamyl transferase,NA,-0.023,0.039,0.480;ukbb-finucane,MCH,Mean corpuscular hemoglobin,NA,-0.012,0.037,0.037;ukbb-finucane,Neutro,Neutrophil count,NA,-0.026,0.048,0.463;ukbb-finucane,eBMD,Estimated heel bone mineral density,NA,-0.013,0.044,0.497	neutrophil count|1;sclerosing cholangitis|1;T2D_vujkovic_2020_full_meta|1;FEV/FEC ratio|1;adult onset asthma|0.993;body mass index|0.993;eosinophil count|0.986;basophil count|0.986;eosinophil percentage of leukocytes|0.986;neutrophil percentage of granulocytes|0.986;eosinophil percentage of granulocytes|0.986;type II diabetes mellitus|0.986;neutrophil percentage of leukocytes|0.986;BMI-adjusted waist-hip ratio|0.985;Churg-Strauss syndrome|0.958	sclerosing cholangitis|1;neutrophil count|1;T2D_vujkovic_2020_full_meta|1;FEV/FEC ratio|1;adult onset asthma|0.993;body mass index|0.993;eosinophil count|0.986;basophil count|0.986;neutrophil percentage of granulocytes|0.986;eosinophil percentage of leukocytes|0.986;type II diabetes mellitus|0.986;eosinophil percentage of granulocytes|0.986;neutrophil percentage of leukocytes|0.986;BMI-adjusted waist-hip ratio|0.985;Churg-Strauss syndrome|0.958;asthma|0.788;Vitiligo|0.159;systolic blood pressure|0.159;urate measurement|0.147;lymphocyte percentage of leukocytes|0.147;platelet count|0.145	chr2_111130177_T_G	-	rs113135335	BCL2L11	0.0452	0.0935	1.02e-09	0.108	0.953852	NA	NA
Other diseases of upper respiratory tract	J10_UPPERDIS	chr2_111290303_G_A	-0.0576	2.69e-09	intron_variant	MIR4435-2HG	1.02369	0.222	rs3891956	0.21969	0.214604	NA	NA	NA							0	NA	NA	NA	NA	NA	NA
Chronic diseases of tonsils and adenoids	J10_CHRONTONSADEN	chr2_111429464_A_G	-0.0874	2.99e-13	non_coding_transcript_exon_variant	MIR4435-2HG	0.910223	0.34	rs1045267	0.64819	0.712124	GENCORD.fibroblast.gene_counts,ENSG00000271590,AC108463.3,fibroblast,-0.28,0.029,0.029;Quach_2016.monocyte_Pam3CSK4.gene_counts,ENSG00000172965,MIR4435-2HG,monocyte_Pam3CSK4, 0.56,0.060,0.060;Nedelec_2016.macrophage_Salmonella.transcript_usage,ENST00000371162,MIR4435-2HG-202,macrophage_Salmonella, 0.48,0.292,0.292;FUSION.adipose_naive.transcript_usage,ENST00000609902,MIR4435-2HG-221,adipose_naive,-0.27,0.072,0.072;Fairfax_2014.monocyte_IFN24.HumanHT12V4,ILMN_2143795,MIR4435-2HG,monocyte_IFN24,-0.41,0.069,0.069;gtex-finucane,ENSG00000172965,MIR4435-2HG,Adipose_Subcutaneous,-0.19,0.467,0.467;gtex-finucane,ENSG00000172965,MIR4435-2HG,Adipose_Visceral_Omentum,-0.25,0.998,0.998;gtex-finucane,ENSG00000172965,MIR4435-2HG,Cells_Cultured_fibroblasts,-0.44,1.000,1.000;gtex-finucane,ENSG00000172965,MIR4435-2HG,Heart_Left_Ventricle,-0.22,1.000,1.000;gtex-finucane,ENSG00000172965,MIR4435-2HG,Muscle_Skeletal,-0.18,0.901,0.901;gtex-finucane,ENSG00000172965,MIR4435-2HG,Skin_Sun_Exposed_Lower_leg,-0.17,0.999,0.999;gtex-finucane,ENSG00000172965,MIR4435-2HG,Whole_Blood,-0.29,1.000,1.000;gtex-finucane,ENSG00000227992,AC108463.1,Adipose_Subcutaneous, 0.46,1.000,1.000;gtex-finucane,ENSG00000227992,AC108463.1,Adipose_Visceral_Omentum, 0.48,1.000,1.000;gtex-finucane,ENSG00000227992,AC108463.1,Cells_Cultured_fibroblasts, 0.52,1.000,1.000;gtex-finucane,ENSG00000227992,AC108463.1,Lung, 0.33,0.990,0.990;gtex-finucane,ENSG00000227992,AC108463.1,Spleen, 0.55,0.993,0.993;gtex-finucane,ENSG00000227992,AC108463.1,Thyroid, 0.39,0.998,0.998;gtex-finucane,ENSG00000230499,AC108463.2,Adipose_Subcutaneous,-0.34,0.292,0.292;gtex-finucane,ENSG00000230499,AC108463.2,Adipose_Visceral_Omentum, 0.38,0.982,0.982;gtex-finucane,ENSG00000230499,AC108463.2,Cells_Cultured_fibroblasts, 0.49,1.000,1.000;gtex-finucane,ENSG00000230499,AC108463.2,Lung, 0.32,0.995,0.995;gtex-finucane,ENSG00000271590,AC108463.3,Adipose_Subcutaneous, 0.33,0.960,0.960;gtex-finucane,ENSG00000271590,AC108463.3,Adipose_Visceral_Omentum, 0.28,0.993,0.993;gtex-finucane,ENSG00000271590,AC108463.3,Adrenal_Gland, 0.46,0.605,0.605;gtex-finucane,ENSG00000271590,AC108463.3,Artery_Tibial, 0.22,0.984,0.984;gtex-finucane,ENSG00000271590,AC108463.3,Breast_Mammary_Tissue, 0.24,0.803,0.803;gtex-finucane,ENSG00000271590,AC108463.3,Cells_Cultured_fibroblasts, 0.51,1.000,1.000;gtex-finucane,ENSG00000271590,AC108463.3,Esophagus_Mucosa, 0.37,0.714,0.714;gtex-finucane,ENSG00000271590,AC108463.3,Esophagus_Muscularis, 0.26,0.999,0.999;gtex-finucane,ENSG00000271590,AC108463.3,Heart_Atrial_Appendage, 0.31,0.998,0.998;gtex-finucane,ENSG00000271590,AC108463.3,Lung, 0.23,0.706,0.706;gtex-finucane,ENSG00000271590,AC108463.3,Muscle_Skeletal, 0.25,0.893,0.893;gtex-finucane,ENSG00000271590,AC108463.3,Nerve_Tibial, 0.29,1.000,1.000;gtex-finucane,ENSG00000271590,AC108463.3,Thyroid, 0.36,1.000,1.000;gtex-finucane,ENSG00000279191,ENSG00000279191,Whole_Blood, 0.26,1.000,1.000	NA	NA	mean corpuscular hemoglobin|1;platelet count|1;mean corpuscular volume|1;mean reticulocyte volume|1;erythrocyte count|1;platelet crit|1	mean corpuscular hemoglobin|1;platelet count|1;mean corpuscular volume|1;mean reticulocyte volume|1;erythrocyte count|1;platelet crit|1					0	NA	NA	NA	NA	NA	NA
Other diseases of upper respiratory tract	J10_UPPERDIS	chr2_111429464_A_G	-0.0516	2.41e-09	non_coding_transcript_exon_variant	MIR4435-2HG	0.910223	0.341	rs1045267	0.64819	0.712124	GENCORD.fibroblast.gene_counts,ENSG00000271590,AC108463.3,fibroblast,-0.28,0.029,0.029;Quach_2016.monocyte_Pam3CSK4.gene_counts,ENSG00000172965,MIR4435-2HG,monocyte_Pam3CSK4, 0.56,0.059,0.060;Nedelec_2016.macrophage_Salmonella.transcript_usage,ENST00000371162,MIR4435-2HG-202,macrophage_Salmonella, 0.48,0.287,0.292;FUSION.adipose_naive.transcript_usage,ENST00000609902,MIR4435-2HG-221,adipose_naive,-0.27,0.071,0.072;Fairfax_2014.monocyte_IFN24.HumanHT12V4,ILMN_2143795,MIR4435-2HG,monocyte_IFN24,-0.41,0.068,0.069;gtex-finucane,ENSG00000172965,MIR4435-2HG,Adipose_Subcutaneous,-0.19,0.460,0.467;gtex-finucane,ENSG00000172965,MIR4435-2HG,Adipose_Visceral_Omentum,-0.25,0.982,0.985;gtex-finucane,ENSG00000172965,MIR4435-2HG,Cells_Cultured_fibroblasts,-0.44,0.985,0.985;gtex-finucane,ENSG00000172965,MIR4435-2HG,Heart_Left_Ventricle,-0.22,0.985,0.985;gtex-finucane,ENSG00000172965,MIR4435-2HG,Muscle_Skeletal,-0.18,0.888,0.901;gtex-finucane,ENSG00000172965,MIR4435-2HG,Skin_Sun_Exposed_Lower_leg,-0.17,0.983,0.985;gtex-finucane,ENSG00000172965,MIR4435-2HG,Whole_Blood,-0.29,0.985,0.985;gtex-finucane,ENSG00000227992,AC108463.1,Adipose_Subcutaneous, 0.46,0.984,0.985;gtex-finucane,ENSG00000227992,AC108463.1,Adipose_Visceral_Omentum, 0.48,0.985,0.985;gtex-finucane,ENSG00000227992,AC108463.1,Cells_Cultured_fibroblasts, 0.52,0.985,0.985;gtex-finucane,ENSG00000227992,AC108463.1,Lung, 0.33,0.975,0.985;gtex-finucane,ENSG00000227992,AC108463.1,Spleen, 0.55,0.978,0.985;gtex-finucane,ENSG00000227992,AC108463.1,Thyroid, 0.39,0.982,0.985;gtex-finucane,ENSG00000230499,AC108463.2,Adipose_Subcutaneous,-0.34,0.288,0.292;gtex-finucane,ENSG00000230499,AC108463.2,Adipose_Visceral_Omentum, 0.38,0.968,0.982;gtex-finucane,ENSG00000230499,AC108463.2,Cells_Cultured_fibroblasts, 0.49,0.985,0.985;gtex-finucane,ENSG00000230499,AC108463.2,Lung, 0.32,0.980,0.985;gtex-finucane,ENSG00000271590,AC108463.3,Adipose_Subcutaneous, 0.33,0.946,0.960;gtex-finucane,ENSG00000271590,AC108463.3,Adipose_Visceral_Omentum, 0.28,0.978,0.985;gtex-finucane,ENSG00000271590,AC108463.3,Adrenal_Gland, 0.46,0.596,0.605;gtex-finucane,ENSG00000271590,AC108463.3,Artery_Tibial, 0.22,0.969,0.984;gtex-finucane,ENSG00000271590,AC108463.3,Breast_Mammary_Tissue, 0.24,0.791,0.803;gtex-finucane,ENSG00000271590,AC108463.3,Cells_Cultured_fibroblasts, 0.51,0.985,0.985;gtex-finucane,ENSG00000271590,AC108463.3,Esophagus_Mucosa, 0.37,0.704,0.714;gtex-finucane,ENSG00000271590,AC108463.3,Esophagus_Muscularis, 0.26,0.983,0.985;gtex-finucane,ENSG00000271590,AC108463.3,Heart_Atrial_Appendage, 0.31,0.983,0.985;gtex-finucane,ENSG00000271590,AC108463.3,Lung, 0.23,0.695,0.706;gtex-finucane,ENSG00000271590,AC108463.3,Muscle_Skeletal, 0.25,0.879,0.893;gtex-finucane,ENSG00000271590,AC108463.3,Nerve_Tibial, 0.29,0.984,0.985;gtex-finucane,ENSG00000271590,AC108463.3,Thyroid, 0.36,0.985,0.985;gtex-finucane,ENSG00000279191,ENSG00000279191,Whole_Blood, 0.26,0.984,0.985	NA	NA	mean corpuscular hemoglobin|1;platelet count|1;mean corpuscular volume|1;mean reticulocyte volume|1;erythrocyte count|1;platelet crit|1	mean corpuscular hemoglobin|1;platelet count|1;mean corpuscular volume|1;mean reticulocyte volume|1;erythrocyte count|1;platelet crit|1					0	NA	NA	NA	NA	NA	NA
Varicose veins	I9_VARICVE	chr2_112158177_G_T	-0.0969	1.47e-10	intron_variant	FBLN7	0.67221	0.271	rs2872109	0.26345	0.391912	BrainSeq.brain.exon_counts,ENSG00000144152,FBLN7,brain,-0.180,0.020,0.131;BrainSeq.brain.exon_counts,ENSG00000144152,FBLN7,brain,-0.242,0.020,0.131;BrainSeq.brain.exon_counts,ENSG00000144152,FBLN7,brain,-0.351,0.021,0.097;BrainSeq.brain.exon_counts,ENSG00000144152,FBLN7,brain,-0.264,0.020,0.114;BrainSeq.brain.exon_counts,ENSG00000144152,FBLN7,brain,-0.268,0.020,0.097;BrainSeq.brain.exon_counts,ENSG00000144152,FBLN7,brain,-0.314,0.021,0.097;BrainSeq.brain.exon_counts,ENSG00000144152,FBLN7,brain,-0.239,0.020,0.131;BrainSeq.brain.exon_counts,ENSG00000144152,FBLN7,brain,-0.108,0.019,0.131;BrainSeq.brain.exon_counts,ENSG00000144152,FBLN7,brain,-0.245,0.020,0.131;BrainSeq.brain.exon_counts,ENSG00000144152,FBLN7,brain,-0.224,0.020,0.097;BrainSeq.brain.exon_counts,ENSG00000144152,FBLN7,brain,-0.247,0.020,0.105;GENCORD.fibroblast.exon_counts,ENSG00000153214,TMEM87B,fibroblast,-0.316,0.019,0.113;GENCORD.T-cell.exon_counts,ENSG00000153214,TMEM87B,T-cell,-0.296,0.020,0.097;ROSMAP.brain_naive.exon_counts,ENSG00000144152,FBLN7,brain_naive,-0.098,0.171,0.749;ROSMAP.brain_naive.exon_counts,ENSG00000144152,FBLN7,brain_naive,-0.158,0.213,0.651;ROSMAP.brain_naive.exon_counts,ENSG00000144152,FBLN7,brain_naive,-0.032,0.012,0.062;ROSMAP.brain_naive.exon_counts,ENSG00000144152,FBLN7,brain_naive,-0.140,0.178,0.742;ROSMAP.brain_naive.exon_counts,ENSG00000144152,FBLN7,brain_naive,-0.087,0.143,0.671;ROSMAP.brain_naive.exon_counts,ENSG00000144152,FBLN7,brain_naive,-0.072,0.030,0.193;TwinsUK.LCL.exon_counts,ENSG00000153214,TMEM87B,LCL,-0.091,0.021,0.134;TwinsUK.LCL.exon_counts,ENSG00000153214,TMEM87B,LCL,-0.075,0.019,0.129;ROSMAP.brain_naive.gene_counts,ENSG00000144152,FBLN7,brain_naive,-0.193,0.213,0.651;Alasoo_2018.macrophage_naive.transcript_usage,ENST00000452614,TMEM87B-203,macrophage_naive, 0.097,0.020,0.143;gtex-finucane,ENSG00000144152,FBLN7,Brain_Cortex,-0.241,0.208,0.596;gtex-finucane,ENSG00000144152,FBLN7,Skin_Not_Sun_Exposed_Suprapubic, 0.227,0.017,0.061;gtex-finucane,ENSG00000144161,ZC3H8,Thyroid, 0.189,0.016,0.131	NA	NA		leukocyte count|0.789;neutrophil count|0.521;heel bone mineral density|0.481;coronary artery disease|0.441;sex hormone-binding globulin measurement|0.228;systolic blood pressure|0.183	chr2_112074958_CAAT_C	ENSP00000283206.4:p.Met167del	rs71385858,COSV51712493	TMEM87B	0.0216	-0.0917	1.52e-09	0.269	0.66175	NA	NA
Dysplasia of cervi uteri	N14_DYSPLACERVUT	chr2_113217533_A_G	-0.151	1.59e-08	3_prime_UTR_variant	PAX8	0.95	0.247	rs1049137	0.246	0.259	Schmiedel_2018.B-cell_naive.exon_counts,ENSG00000189223,PAX8-AS1,B-cell_naive,-0.204,0.013,0.17;Quach_2016.monocyte_Pam3CSK4.gene_counts,ENSG00000125637,PSD4,monocyte_Pam3CSK4, 0.172,0.068,0.53;BrainSeq.brain.transcript_usage,ENST00000451179,PAX8-AS1-206,brain,-0.056,0.046,0.51;Kolberg_2020.CL_0002057_IFNg_24h.HumanHT12V4,ILMN_2319292,PAX8,CL_0002057_IFNg_24h,-0.033,0.044,0.58	NA	ukbb-finucane,UA,Uric acid,NA,-0.019,0.069,0.27		urate measurement|0.33;blood urea nitrogen measurement|0.328;renal system measurement|0.328;cervical carcinoma|0.328;cancer|0.328;lymphocyte count|0.223;optic disc size measurement|0.21					0	NA	NA	NA	NA	NA	NA
Spermatocele	N14_SPERMATOCELE	chr2_113235808_C_G	0.308	9.61e-12	non_coding_transcript_exon_variant	PAX8-AS1	1.19	0.419	rs7576384	0.43	0.363	FUSION.adipose_naive.exon_counts,ENSG00000125618,PAX8,adipose_naive,-0.593,0.153,0.31;FUSION.adipose_naive.exon_counts,ENSG00000125618,PAX8,adipose_naive,-0.578,0.153,0.31;FUSION.adipose_naive.exon_counts,ENSG00000125618,PAX8,adipose_naive,-0.524,0.153,0.31;FUSION.adipose_naive.exon_counts,ENSG00000125618,PAX8,adipose_naive,-0.522,0.153,0.31;FUSION.adipose_naive.exon_counts,ENSG00000125618,PAX8,adipose_naive,-0.511,0.153,0.31;FUSION.adipose_naive.exon_counts,ENSG00000125618,PAX8,adipose_naive,-0.502,0.153,0.31;FUSION.adipose_naive.exon_counts,ENSG00000125618,PAX8,adipose_naive,-0.414,0.153,0.31;FUSION.adipose_naive.exon_counts,ENSG00000125618,PAX8,adipose_naive,-0.338,0.147,0.31;FUSION.adipose_naive.exon_counts,ENSG00000125618,PAX8,adipose_naive,-0.087,0.073,0.83;FUSION.adipose_naive.exon_counts,ENSG00000125618,PAX8,adipose_naive,-0.554,0.153,0.31;FUSION.adipose_naive.exon_counts,ENSG00000125618,PAX8,adipose_naive,-0.490,0.150,0.31;GEUVADIS.LCL.exon_counts,ENSG00000125618,PAX8,LCL,-0.164,0.091,0.55;FUSION.adipose_naive.exon_counts,ENSG00000125618,PAX8,adipose_naive,-0.361,0.143,0.33;FUSION.adipose_naive.exon_counts,ENSG00000125618,PAX8,adipose_naive,-0.498,0.153,0.31;FUSION.adipose_naive.exon_counts,ENSG00000125618,PAX8,adipose_naive,-0.554,0.153,0.31;FUSION.adipose_naive.exon_counts,ENSG00000125618,PAX8,adipose_naive,-0.312,0.135,0.41;GEUVADIS.LCL.exon_counts,ENSG00000125618,PAX8,LCL,-0.271,0.127,0.49;GEUVADIS.LCL.exon_counts,ENSG00000125618,PAX8,LCL,-0.179,0.100,0.63;GENCORD.LCL.exon_counts,ENSG00000125618,PAX8,LCL,-0.324,0.101,0.54;GENCORD.LCL.exon_counts,ENSG00000125618,PAX8,LCL,-0.427,0.120,0.49;GENCORD.T-cell.exon_counts,ENSG00000125618,PAX8,T-cell,-0.090,0.067,0.78;GENCORD.LCL.exon_counts,ENSG00000125618,PAX8,LCL,-0.210,0.098,0.62;GENCORD.T-cell.exon_counts,ENSG00000125618,PAX8,T-cell,-0.313,0.117,0.57;GENCORD.LCL.exon_counts,ENSG00000125618,PAX8,LCL,-0.439,0.123,0.54;GEUVADIS.LCL.exon_counts,ENSG00000189223,PAX8-AS1,LCL,-0.174,0.094,0.62;GEUVADIS.LCL.exon_counts,ENSG00000189223,PAX8-AS1,LCL,-0.178,0.094,0.55;BrainSeq.brain.exon_counts,ENSG00000189223,PAX8-AS1,brain,-0.064,0.062,0.51;FUSION.adipose_naive.exon_counts,ENSG00000189223,PAX8-AS1,adipose_naive,-0.085,0.064,0.76;FUSION.adipose_naive.exon_counts,ENSG00000189223,PAX8-AS1,adipose_naive,-0.060,0.062,0.72;FUSION.adipose_naive.exon_counts,ENSG00000189223,PAX8-AS1,adipose_naive,-0.172,0.104,0.68;FUSION.adipose_naive.exon_counts,ENSG00000189223,PAX8-AS1,adipose_naive,-0.503,0.153,0.31;FUSION.adipose_naive.exon_counts,ENSG00000189223,PAX8-AS1,adipose_naive,-0.446,0.152,0.31;FUSION.adipose_naive.exon_counts,ENSG00000189223,PAX8-AS1,adipose_naive,-0.181,0.108,0.64;GENCORD.LCL.exon_counts,ENSG00000189223,PAX8-AS1,LCL,-0.127,0.077,0.86;FUSION.adipose_naive.exon_counts,ENSG00000189223,PAX8-AS1,adipose_naive,-0.487,0.153,0.31;FUSION.muscle_naive.exon_counts,ENSG00000189223,PAX8-AS1,muscle_naive,-0.433,0.153,0.31;FUSION.muscle_naive.exon_counts,ENSG00000189223,PAX8-AS1,muscle_naive,-0.370,0.146,0.31;FUSION.muscle_naive.exon_counts,ENSG00000189223,PAX8-AS1,muscle_naive,-0.500,0.153,0.31;FUSION.muscle_naive.exon_counts,ENSG00000189223,PAX8-AS1,muscle_naive,-0.551,0.153,0.31;FUSION.muscle_naive.exon_counts,ENSG00000189223,PAX8-AS1,muscle_naive,-0.509,0.153,0.31;FUSION.muscle_naive.exon_counts,ENSG00000189223,PAX8-AS1,muscle_naive,-0.560,0.153,0.31;FUSION.muscle_naive.exon_counts,ENSG00000189223,PAX8-AS1,muscle_naive,-0.567,0.153,0.31;FUSION.adipose_naive.exon_counts,ENSG00000189223,PAX8-AS1,adipose_naive,-0.628,0.153,0.31;FUSION.muscle_naive.exon_counts,ENSG00000189223,PAX8-AS1,muscle_naive,-0.571,0.153,0.31;FUSION.adipose_naive.exon_counts,ENSG00000189223,PAX8-AS1,adipose_naive,-0.377,0.151,0.31;GENCORD.LCL.exon_counts,ENSG00000189223,PAX8-AS1,LCL,-0.209,0.098,0.71;GENCORD.T-cell.exon_counts,ENSG00000189223,PAX8-AS1,T-cell,-0.228,0.114,0.59;FUSION.muscle_naive.exon_counts,ENSG00000189223,PAX8-AS1,muscle_naive,-0.428,0.147,0.31;FUSION.muscle_naive.exon_counts,ENSG00000189223,PAX8-AS1,muscle_naive,-0.279,0.131,0.45;FUSION.muscle_naive.exon_counts,ENSG00000189223,PAX8-AS1,muscle_naive,-0.542,0.153,0.31;FUSION.adipose_naive.exon_counts,ENSG00000189223,PAX8-AS1,adipose_naive,-0.610,0.153,0.31;FUSION.adipose_naive.exon_counts,ENSG00000189223,PAX8-AS1,adipose_naive,-0.452,0.153,0.31;FUSION.muscle_naive.exon_counts,ENSG00000189223,PAX8-AS1,muscle_naive,-0.572,0.153,0.31;FUSION.muscle_naive.exon_counts,ENSG00000189223,PAX8-AS1,muscle_naive,-0.494,0.153,0.31;FUSION.muscle_naive.exon_counts,ENSG00000189223,PAX8-AS1,muscle_naive,-0.575,0.153,0.31;FUSION.muscle_naive.exon_counts,ENSG00000189223,PAX8-AS1,muscle_naive,-0.583,0.153,0.31;FUSION.muscle_naive.exon_counts,ENSG00000189223,PAX8-AS1,muscle_naive,-0.580,0.153,0.31;FUSION.muscle_naive.exon_counts,ENSG00000189223,PAX8-AS1,muscle_naive,-0.577,0.153,0.31;FUSION.muscle_naive.exon_counts,ENSG00000189223,PAX8-AS1,muscle_naive,-0.555,0.153,0.31;FUSION.muscle_naive.exon_counts,ENSG00000189223,PAX8-AS1,muscle_naive,-0.540,0.153,0.31;FUSION.muscle_naive.exon_counts,ENSG00000189223,PAX8-AS1,muscle_naive,-0.554,0.153,0.31;FUSION.muscle_naive.exon_counts,ENSG00000189223,PAX8-AS1,muscle_naive,-0.566,0.153,0.31;FUSION.muscle_naive.exon_counts,ENSG00000189223,PAX8-AS1,muscle_naive,-0.553,0.153,0.31;FUSION.muscle_naive.exon_counts,ENSG00000189223,PAX8-AS1,muscle_naive,-0.578,0.153,0.31;FUSION.adipose_naive.exon_counts,ENSG00000189223,PAX8-AS1,adipose_naive,-0.467,0.153,0.31;FUSION.adipose_naive.exon_counts,ENSG00000189223,PAX8-AS1,adipose_naive,-0.096,0.077,0.85;FUSION.adipose_naive.exon_counts,ENSG00000189223,PAX8-AS1,adipose_naive,-0.522,0.153,0.31;FUSION.adipose_naive.exon_counts,ENSG00000189223,PAX8-AS1,adipose_naive,-0.523,0.153,0.31;FUSION.muscle_naive.exon_counts,ENSG00000189223,PAX8-AS1,muscle_naive,-0.530,0.153,0.31;FUSION.muscle_naive.exon_counts,ENSG00000189223,PAX8-AS1,muscle_naive,-0.539,0.153,0.31;FUSION.adipose_naive.exon_counts,ENSG00000189223,PAX8-AS1,adipose_naive,-0.523,0.153,0.31;FUSION.adipose_naive.exon_counts,ENSG00000189223,PAX8-AS1,adipose_naive,-0.574,0.153,0.31;FUSION.adipose_naive.exon_counts,ENSG00000189223,PAX8-AS1,adipose_naive,-0.583,0.153,0.31;FUSION.muscle_naive.exon_counts,ENSG00000189223,PAX8-AS1,muscle_naive,-0.576,0.153,0.31;Schmiedel_2018.Tfh_memory.exon_counts,ENSG00000125618,PAX8,Tfh_memory,-0.434,0.129,0.45;Schmiedel_2018.CD8_T-cell_naive.exon_counts,ENSG00000125618,PAX8,CD8_T-cell_naive,-0.235,0.101,0.68;TwinsUK.LCL.exon_counts,ENSG00000125618,PAX8,LCL,-0.121,0.080,0.81;TwinsUK.LCL.exon_counts,ENSG00000125618,PAX8,LCL,-0.164,0.096,0.78;TwinsUK.LCL.exon_counts,ENSG00000125618,PAX8,LCL,-0.191,0.098,0.77;TwinsUK.LCL.exon_counts,ENSG00000125618,PAX8,LCL,-0.058,0.043,0.55;TwinsUK.LCL.exon_counts,ENSG00000125618,PAX8,LCL,-0.025,0.057,0.69;Schmiedel_2018.Tfh_memory.exon_counts,ENSG00000125618,PAX8,Tfh_memory,-0.164,0.085,0.63;TwinsUK.LCL.exon_counts,ENSG00000125618,PAX8,LCL,-0.029,0.059,0.71;Quach_2016.monocyte_naive.exon_counts,ENSG00000125618,PAX8,monocyte_naive,-0.095,0.080,0.55;Quach_2016.monocyte_R848.exon_counts,ENSG00000125618,PAX8,monocyte_R848, 0.057,0.046,0.59;TwinsUK.LCL.exon_counts,ENSG00000125618,PAX8,LCL,-0.053,0.042,0.55;TwinsUK.LCL.exon_counts,ENSG00000125618,PAX8,LCL,-0.045,0.042,0.55;TwinsUK.LCL.exon_counts,ENSG00000125618,PAX8,LCL,-0.049,0.046,0.59;Quach_2016.monocyte_Pam3CSK4.exon_counts,ENSG00000125618,PAX8,monocyte_Pam3CSK4,-0.171,0.064,0.39;Schmiedel_2018.Treg_memory.exon_counts,ENSG00000125618,PAX8,Treg_memory,-0.223,0.098,0.69;Schmiedel_2018.NK-cell_naive.exon_counts,ENSG00000125618,PAX8,NK-cell_naive,-0.371,0.116,0.48;Schmiedel_2018.Th17_memory.exon_counts,ENSG00000125618,PAX8,Th17_memory,-0.265,0.106,0.69;TwinsUK.LCL.exon_counts,ENSG00000125618,PAX8,LCL,-0.042,0.045,0.59;TwinsUK.LCL.exon_counts,ENSG00000125618,PAX8,LCL,-0.034,0.045,0.59;TwinsUK.LCL.exon_counts,ENSG00000125618,PAX8,LCL,-0.038,0.045,0.59;TwinsUK.LCL.exon_counts,ENSG00000125618,PAX8,LCL,-0.056,0.059,0.69;TwinsUK.LCL.exon_counts,ENSG00000125618,PAX8,LCL,-0.055,0.060,0.67;Schmiedel_2018.monocyte_CD16_naive.exon_counts,ENSG00000125618,PAX8,monocyte_CD16_naive,-0.117,0.075,0.80;Quach_2016.monocyte_naive.exon_counts,ENSG00000125618,PAX8,monocyte_naive,-0.069,0.057,0.55;TwinsUK.LCL.exon_counts,ENSG00000189223,PAX8-AS1,LCL,-0.032,0.041,0.55;ROSMAP.brain_naive.exon_counts,ENSG00000189223,PAX8-AS1,brain_naive,-0.032,0.056,0.78;ROSMAP.brain_naive.exon_counts,ENSG00000189223,PAX8-AS1,brain_naive,-0.042,0.058,0.78;ROSMAP.brain_naive.exon_counts,ENSG00000189223,PAX8-AS1,brain_naive,-0.051,0.057,0.76;ROSMAP.brain_naive.exon_counts,ENSG00000189223,PAX8-AS1,brain_naive,-0.062,0.060,0.75;ROSMAP.brain_naive.exon_counts,ENSG00000189223,PAX8-AS1,brain_naive,-0.109,0.070,0.77;ROSMAP.brain_naive.exon_counts,ENSG00000189223,PAX8-AS1,brain_naive,-0.357,0.063,0.57;Schmiedel_2018.NK-cell_naive.exon_counts,ENSG00000189223,PAX8-AS1,NK-cell_naive,-0.291,0.120,0.49;Quach_2016.monocyte_naive.exon_counts,ENSG00000189223,PAX8-AS1,monocyte_naive,-0.202,0.101,0.57;Quach_2016.monocyte_naive.exon_counts,ENSG00000189223,PAX8-AS1,monocyte_naive,-0.176,0.096,0.55;Quach_2016.monocyte_Pam3CSK4.exon_counts,ENSG00000189223,PAX8-AS1,monocyte_Pam3CSK4,-0.380,0.095,0.44;ROSMAP.brain_naive.exon_counts,ENSG00000189223,PAX8-AS1,brain_naive,-0.153,0.081,0.80;Quach_2016.monocyte_naive.exon_counts,ENSG00000189223,PAX8-AS1,monocyte_naive,-0.237,0.073,0.39;Quach_2016.monocyte_R848.exon_counts,ENSG00000189223,PAX8-AS1,monocyte_R848,-0.661,0.111,0.34;Schmiedel_2018.monocyte_CD16_naive.exon_counts,ENSG00000189223,PAX8-AS1,monocyte_CD16_naive,-0.304,0.112,0.53;ROSMAP.brain_naive.exon_counts,ENSG00000189223,PAX8-AS1,brain_naive,-0.571,0.130,0.45;ROSMAP.brain_naive.exon_counts,ENSG00000189223,PAX8-AS1,brain_naive,-0.701,0.146,0.34;ROSMAP.brain_naive.exon_counts,ENSG00000189223,PAX8-AS1,brain_naive,-0.530,0.144,0.34;Schmiedel_2018.Th17_memory.exon_counts,ENSG00000189223,PAX8-AS1,Th17_memory,-0.487,0.137,0.36;ROSMAP.brain_naive.exon_counts,ENSG00000189223,PAX8-AS1,brain_naive,-0.706,0.135,0.38;ROSMAP.brain_naive.exon_counts,ENSG00000189223,PAX8-AS1,brain_naive,-0.278,0.092,0.68;ROSMAP.brain_naive.exon_counts,ENSG00000189223,PAX8-AS1,brain_naive,-0.318,0.115,0.58;ROSMAP.brain_naive.exon_counts,ENSG00000189223,PAX8-AS1,brain_naive,-0.086,0.067,0.79;Schmiedel_2018.CD4_T-cell_naive.exon_counts,ENSG00000189223,PAX8-AS1,CD4_T-cell_naive,-0.422,0.144,0.34;TwinsUK.LCL.exon_counts,ENSG00000189223,PAX8-AS1,LCL,-0.134,0.091,0.80;ROSMAP.brain_naive.exon_counts,ENSG00000189223,PAX8-AS1,brain_naive,-0.919,0.154,0.23;ROSMAP.brain_naive.exon_counts,ENSG00000189223,PAX8-AS1,brain_naive,-0.533,0.115,0.42;Schmiedel_2018.monocyte_naive.exon_counts,ENSG00000189223,PAX8-AS1,monocyte_naive,-0.169,0.082,0.52;ROSMAP.brain_naive.exon_counts,ENSG00000189223,PAX8-AS1,brain_naive,-0.638,0.128,0.36;TwinsUK.LCL.exon_counts,ENSG00000189223,PAX8-AS1,LCL,-0.140,0.081,0.81;Schmiedel_2018.CD4_T-cell_naive.exon_counts,ENSG00000189223,PAX8-AS1,CD4_T-cell_naive,-0.330,0.126,0.43;ROSMAP.brain_naive.exon_counts,ENSG00000189223,PAX8-AS1,brain_naive,-0.508,0.129,0.46;ROSMAP.brain_naive.exon_counts,ENSG00000189223,PAX8-AS1,brain_naive,-0.403,0.125,0.49;ROSMAP.brain_naive.exon_counts,ENSG00000189223,PAX8-AS1,brain_naive,-0.324,0.107,0.57;ROSMAP.brain_naive.exon_counts,ENSG00000189223,PAX8-AS1,brain_naive,-0.324,0.114,0.49;ROSMAP.brain_naive.exon_counts,ENSG00000189223,PAX8-AS1,brain_naive,-0.400,0.123,0.47;ROSMAP.brain_naive.exon_counts,ENSG00000189223,PAX8-AS1,brain_naive,-0.328,0.112,0.57;Schmiedel_2018.NK-cell_naive.exon_counts,ENSG00000189223,PAX8-AS1,NK-cell_naive,-0.234,0.099,0.68;Schmiedel_2018.Th17_memory.exon_counts,ENSG00000189223,PAX8-AS1,Th17_memory,-0.277,0.102,0.60;Schmiedel_2018.NK-cell_naive.exon_counts,ENSG00000189223,PAX8-AS1,NK-cell_naive,-0.312,0.107,0.61;ROSMAP.brain_naive.exon_counts,ENSG00000189223,PAX8-AS1,brain_naive,-0.251,0.056,0.66;ROSMAP.brain_naive.exon_counts,ENSG00000189223,PAX8-AS1,brain_naive,-0.084,0.058,0.76;ROSMAP.brain_naive.exon_counts,ENSG00000189223,PAX8-AS1,brain_naive,-0.607,0.136,0.42;Schmiedel_2018.Treg_memory.exon_counts,ENSG00000189223,PAX8-AS1,Treg_memory,-0.148,0.081,0.75;Schmiedel_2018.NK-cell_naive.exon_counts,ENSG00000189223,PAX8-AS1,NK-cell_naive,-0.423,0.137,0.39;Schmiedel_2018.NK-cell_naive.exon_counts,ENSG00000189223,PAX8-AS1,NK-cell_naive,-0.314,0.120,0.52;Schmiedel_2018.NK-cell_naive.exon_counts,ENSG00000189223,PAX8-AS1,NK-cell_naive,-0.262,0.097,0.49;Schmiedel_2018.CD4_T-cell_naive.exon_counts,ENSG00000189223,PAX8-AS1,CD4_T-cell_naive,-0.321,0.123,0.51;Schmiedel_2018.NK-cell_naive.exon_counts,ENSG00000189223,PAX8-AS1,NK-cell_naive,-0.408,0.125,0.45;Schmiedel_2018.Treg_memory.exon_counts,ENSG00000189223,PAX8-AS1,Treg_memory,-0.341,0.113,0.54;FUSION.adipose_naive.gene_counts,ENSG00000125618,PAX8,adipose_naive,-0.598,0.153,0.31;FUSION.muscle_naive.gene_counts,ENSG00000189223,PAX8-AS1,muscle_naive,-0.599,0.153,0.31;Schmiedel_2018.CD4_T-cell_naive.gene_counts,ENSG00000125618,PAX8,CD4_T-cell_naive,-0.429,0.131,0.45;ROSMAP.brain_naive.gene_counts,ENSG00000189223,PAX8-AS1,brain_naive,-0.472,0.132,0.40;Quach_2016.monocyte_LPS.transcript_usage,ENST00000333145,PAX8-AS1-201,monocyte_LPS, 0.056,0.060,0.72;GEUVADIS.LCL.transcript_usage,ENST00000348715,PAX8-203,LCL,-0.081,0.074,0.53;BrainSeq.brain.transcript_usage,ENST00000397647,PAX8-204,brain, 0.169,0.105,0.58;FUSION.adipose_naive.transcript_usage,ENST00000422956,PAX8-AS1-202,adipose_naive,-0.122,0.095,0.75;Quach_2016.monocyte_LPS.transcript_usage,ENST00000431844,ENST00000431844,monocyte_LPS,-0.495,0.100,0.39;Quach_2016.monocyte_LPS.transcript_usage,ENST00000436293,PAX8-AS1-203,monocyte_LPS,-0.769,0.157,0.16;Lepik_2017.blood.transcript_usage,ENST00000437551,PAX8-AS1-204,blood,-0.156,0.091,0.67;Quach_2016.monocyte_IAV.transcript_usage,ENST00000445745,PAX8-AS1-205,monocyte_IAV,-0.238,0.086,0.45;GEUVADIS.LCL.transcript_usage,ENST00000451179,PAX8-AS1-206,LCL,-0.071,0.071,0.74;BrainSeq.brain.transcript_usage,ENST00000456685,PAX8-AS1-207,brain, 0.106,0.078,0.52;Quach_2016.monocyte_LPS.transcript_usage,ENST00000468980,PAX8-208,monocyte_LPS,-0.168,0.082,0.69;Quach_2016.monocyte_LPS.transcript_usage,ENST00000480684,PAX8-209,monocyte_LPS, 0.112,0.061,0.41;Quach_2016.monocyte_LPS.transcript_usage,ENST00000485840,PAX8-210,monocyte_LPS,-0.215,0.067,0.34;Quach_2016.monocyte_LPS.transcript_usage,ENST00000497038,PAX8-211,monocyte_LPS, 0.306,0.090,0.50;Quach_2016.monocyte_IAV.transcript_usage,ENST00000510859,PAX8-AS1-208,monocyte_IAV, 0.174,0.063,0.39;BrainSeq.brain.transcript_usage,ENST00000553869,PAX8-AS1-209,brain,-0.088,0.027,0.43;Quach_2016.monocyte_LPS.transcript_usage,ENST00000554352,PAX8-212,monocyte_LPS,-0.254,0.073,0.39;Quach_2016.monocyte_IAV.transcript_usage,ENST00000555766,PAX8-AS1-210,monocyte_IAV,-0.232,0.088,0.48;Quach_2016.monocyte_LPS.transcript_usage,ENST00000556070,PAX8-AS1-211,monocyte_LPS, 0.198,0.086,0.53;Lepik_2017.blood.transcript_usage,ENST00000609210,PAX8-AS1-212,blood,-0.068,0.065,0.79;Quach_2016.monocyte_IAV.transcript_usage,ENST00000613966,PAX8-AS1-213,monocyte_IAV,-0.487,0.094,0.39;Quach_2016.monocyte_LPS.transcript_usage,ENST00000617278,PAX8-AS1-215,monocyte_LPS, 0.116,0.078,0.53;Quach_2016.monocyte_IAV.transcript_usage,ENST00000617509,PAX8-AS1-216,monocyte_IAV,-0.074,0.040,0.34;ROSMAP.brain_naive.transcript_usage,ENST00000333145,PAX8-AS1-201,brain_naive,-0.075,0.065,0.79;TwinsUK.LCL.transcript_usage,ENST00000397647,PAX8-204,LCL, 0.035,0.049,0.61;Schmiedel_2018.CD4_T-cell_anti-CD3-CD28.transcript_usage,ENST00000422956,PAX8-AS1-202,CD4_T-cell_anti-CD3-CD28,-0.248,0.110,0.58;Quach_2016.monocyte_R848.transcript_usage,ENST00000431844,ENST00000431844,monocyte_R848,-0.431,0.100,0.39;Quach_2016.monocyte_R848.transcript_usage,ENST00000436293,PAX8-AS1-203,monocyte_R848,-0.635,0.150,0.18;TwinsUK.LCL.transcript_usage,ENST00000437551,PAX8-AS1-204,LCL,-0.083,0.043,0.55;Quach_2016.monocyte_R848.transcript_usage,ENST00000445745,PAX8-AS1-205,monocyte_R848,-0.151,0.079,0.46;ROSMAP.brain_naive.transcript_usage,ENST00000451179,PAX8-AS1-206,brain_naive,-0.053,0.062,0.79;ROSMAP.brain_naive.transcript_usage,ENST00000456685,PAX8-AS1-207,brain_naive, 0.065,0.062,0.77;Quach_2016.monocyte_naive.transcript_usage,ENST00000465084,PAX8-206,monocyte_naive, 0.116,0.049,0.33;Quach_2016.monocyte_R848.transcript_usage,ENST00000468980,PAX8-208,monocyte_R848,-0.472,0.131,0.47;Quach_2016.monocyte_naive.transcript_usage,ENST00000480684,PAX8-209,monocyte_naive, 0.063,0.054,0.61;Quach_2016.monocyte_Pam3CSK4.transcript_usage,ENST00000485840,PAX8-210,monocyte_Pam3CSK4,-0.287,0.079,0.39;Quach_2016.monocyte_R848.transcript_usage,ENST00000497038,PAX8-211,monocyte_R848, 0.403,0.091,0.39;Quach_2016.monocyte_Pam3CSK4.transcript_usage,ENST00000510859,PAX8-AS1-208,monocyte_Pam3CSK4, 0.162,0.065,0.39;ROSMAP.brain_naive.transcript_usage,ENST00000553869,PAX8-AS1-209,brain_naive,-0.033,0.051,0.74;Quach_2016.monocyte_R848.transcript_usage,ENST00000554352,PAX8-212,monocyte_R848,-0.192,0.087,0.55;Quach_2016.monocyte_Pam3CSK4.transcript_usage,ENST00000555766,PAX8-AS1-210,monocyte_Pam3CSK4,-0.352,0.086,0.39;Quach_2016.monocyte_naive.transcript_usage,ENST00000556070,PAX8-AS1-211,monocyte_naive, 0.200,0.101,0.55;TwinsUK.LCL.transcript_usage,ENST00000609210,PAX8-AS1-212,LCL,-0.038,0.059,0.70;Quach_2016.monocyte_Pam3CSK4.transcript_usage,ENST00000613966,PAX8-AS1-213,monocyte_Pam3CSK4,-0.497,0.100,0.39;Schmiedel_2018.monocyte_naive.transcript_usage,ENST00000617278,PAX8-AS1-215,monocyte_naive,-0.351,0.133,0.38;Lepik_2017.blood.txrevise,ENSG00000125618.grp_1.contained.ENST00000348715,NA,blood, 0.060,0.066,0.80;Lepik_2017.blood.txrevise,ENSG00000125618.grp_1.contained.ENST00000397647,NA,blood, 0.058,0.050,0.66;Lepik_2017.blood.txrevise,ENSG00000125618.grp_1.contained.ENST00000465084,NA,blood, 0.055,0.044,0.65;Quach_2016.monocyte_IAV.txrevise,ENSG00000125618.grp_1.contained.ENST00000467778,NA,monocyte_IAV,-0.076,0.059,0.45;Quach_2016.monocyte_LPS.txrevise,ENSG00000125618.grp_1.contained.ENST00000468980,NA,monocyte_LPS,-0.790,0.150,0.21;Quach_2016.monocyte_LPS.txrevise,ENSG00000125618.grp_1.contained.ENST00000485840,NA,monocyte_LPS,-0.303,0.074,0.34;Lepik_2017.blood.txrevise,ENSG00000125618.grp_1.contained.ENST00000554352,NA,blood, 0.060,0.039,0.62;Quach_2016.monocyte_LPS.txrevise,ENSG00000125618.grp_1.contained.ENST00000554830,NA,monocyte_LPS, 0.235,0.074,0.38;Lepik_2017.blood.txrevise,ENSG00000125618.grp_1.downstream.ENST00000263335,NA,blood,-0.037,0.039,0.65;Lepik_2017.blood.txrevise,ENSG00000125618.grp_1.downstream.ENST00000465084,NA,blood, 0.036,0.040,0.61;Lepik_2017.blood.txrevise,ENSG00000125618.grp_1.downstream.ENST00000468980,NA,blood, 0.154,0.083,0.65;Quach_2016.monocyte_IAV.txrevise,ENSG00000125618.grp_2.contained.ENST00000397647,NA,monocyte_IAV, 0.080,0.063,0.45;Lepik_2017.blood.txrevise,ENSG00000125618.grp_2.contained.ENST00000429538,NA,blood, 0.043,0.045,0.66;Lepik_2017.blood.txrevise,ENSG00000125618.grp_2.contained.ENST00000465084,NA,blood, 0.085,0.046,0.64;Quach_2016.monocyte_IAV.txrevise,ENSG00000125618.grp_2.contained.ENST00000467778,NA,monocyte_IAV,-0.095,0.058,0.39;Quach_2016.monocyte_LPS.txrevise,ENSG00000125618.grp_2.contained.ENST00000468980,NA,monocyte_LPS,-0.452,0.116,0.44;Quach_2016.monocyte_LPS.txrevise,ENSG00000125618.grp_2.contained.ENST00000485840,NA,monocyte_LPS,-0.149,0.058,0.39;FUSION.adipose_naive.txrevise,ENSG00000125618.grp_2.contained.ENST00000554352,NA,adipose_naive,-0.170,0.103,0.69;Lepik_2017.blood.txrevise,ENSG00000125618.grp_2.downstream.ENST00000497038,NA,blood, 0.039,0.063,0.76;BrainSeq.brain.txrevise,ENSG00000125618.grp_2.upstream.ENST00000263334,NA,brain, 0.060,0.049,0.39;FUSION.muscle_naive.txrevise,ENSG00000189223.grp_1.downstream.ENST00000555766,NA,muscle_naive, 0.415,0.150,0.31;FUSION.muscle_naive.txrevise,ENSG00000189223.grp_1.downstream.ENST00000613966,NA,muscle_naive,-0.420,0.152,0.31;FUSION.muscle_naive.txrevise,ENSG00000189223.grp_1.upstream.ENST00000555766,NA,muscle_naive,-0.365,0.149,0.31;FUSION.muscle_naive.txrevise,ENSG00000189223.grp_1.upstream.ENST00000613966,NA,muscle_naive, 0.342,0.140,0.36;Quach_2016.monocyte_R848.txrevise,ENSG00000125618.grp_1.contained.ENST00000468980,NA,monocyte_R848,-0.751,0.153,0.19;Quach_2016.monocyte_Pam3CSK4.txrevise,ENSG00000125618.grp_1.contained.ENST00000480684,NA,monocyte_Pam3CSK4, 0.288,0.017,0.29;Quach_2016.monocyte_R848.txrevise,ENSG00000125618.grp_1.contained.ENST00000485840,NA,monocyte_R848,-0.421,0.088,0.39;Quach_2016.monocyte_R848.txrevise,ENSG00000125618.grp_1.contained.ENST00000554830,NA,monocyte_R848, 0.154,0.059,0.39;Quach_2016.monocyte_Pam3CSK4.txrevise,ENSG00000125618.grp_2.contained.ENST00000397647,NA,monocyte_Pam3CSK4, 0.195,0.090,0.52;Quach_2016.monocyte_Pam3CSK4.txrevise,ENSG00000125618.grp_2.contained.ENST00000429538,NA,monocyte_Pam3CSK4, 0.103,0.058,0.40;Quach_2016.monocyte_R848.txrevise,ENSG00000125618.grp_2.contained.ENST00000468980,NA,monocyte_R848,-0.639,0.140,0.38;Quach_2016.monocyte_Pam3CSK4.txrevise,ENSG00000125618.grp_2.contained.ENST00000485840,NA,monocyte_Pam3CSK4,-0.376,0.088,0.34;Quach_2016.monocyte_naive.txrevise,ENSG00000125618.grp_2.contained.ENST00000554352,NA,monocyte_naive,-0.087,0.054,0.58;Quach_2016.monocyte_naive.txrevise,ENSG00000125618.grp_2.downstream.ENST00000263335,NA,monocyte_naive,-0.191,0.025,0.54;TwinsUK.LCL.txrevise,ENSG00000125618.grp_2.upstream.ENST00000263334,NA,LCL, 0.029,0.048,0.61;Schmiedel_2018.CD4_T-cell_anti-CD3-CD28.txrevise,ENSG00000189223.grp_1.contained.ENST00000555766,NA,CD4_T-cell_anti-CD3-CD28, 0.078,0.050,0.65;Schmiedel_2018.CD4_T-cell_anti-CD3-CD28.txrevise,ENSG00000189223.grp_1.contained.ENST00000613966,NA,CD4_T-cell_anti-CD3-CD28,-0.066,0.049,0.65;Schmiedel_2018.NK-cell_naive.txrevise,ENSG00000189223.grp_1.downstream.ENST00000555766,NA,NK-cell_naive, 0.352,0.128,0.41;Schmiedel_2018.NK-cell_naive.txrevise,ENSG00000189223.grp_1.downstream.ENST00000613966,NA,NK-cell_naive,-0.350,0.135,0.39;TwinsUK.LCL.txrevise,ENSG00000189223.grp_1.upstream.ENST00000555766,NA,LCL,-0.113,0.084,0.81;TwinsUK.LCL.txrevise,ENSG00000189223.grp_1.upstream.ENST00000613966,NA,LCL, 0.117,0.084,0.81;Fairfax_2014.monocyte_IFN24.HumanHT12V4,ILMN_1708534,PAX8,monocyte_IFN24,-0.512,0.135,0.33;Kolberg_2020.CL_0002057_LPS_2h.HumanHT12V4,ILMN_2154115,PSD4,CL_0002057_LPS_2h, 0.037,0.035,0.61;Kolberg_2020.CL_0000236_naive.HumanHT12V4,ILMN_2319292,PAX8,CL_0000236_naive,-0.072,0.072,0.72;CEDAR.transverse_colon.HumanHT12V4,ILMN_3246060,PAX8-AS1,transverse_colon,-0.303,0.138,0.38;gtex-finucane,ENSG00000125618,PAX8,Adipose_Subcutaneous,-0.885,0.152,0.31;gtex-finucane,ENSG00000125618,PAX8,Adipose_Visceral_Omentum,-0.882,0.039,0.22;gtex-finucane,ENSG00000125618,PAX8,Adrenal_Gland,-0.706,0.105,0.48;gtex-finucane,ENSG00000125618,PAX8,Artery_Aorta,-1.008,0.083,0.49;gtex-finucane,ENSG00000125618,PAX8,Artery_Coronary,-0.848,0.094,0.39;gtex-finucane,ENSG00000125618,PAX8,Artery_Tibial,-0.845,0.120,0.45;gtex-finucane,ENSG00000125618,PAX8,Brain_Amygdala,-0.846,0.050,0.64;gtex-finucane,ENSG00000125618,PAX8,Brain_Anterior_cingulate_cortex_BA24,-0.944,0.054,0.70;gtex-finucane,ENSG00000125618,PAX8,Brain_Caudate_basal_ganglia,-0.899,0.038,0.19;gtex-finucane,ENSG00000125618,PAX8,Brain_Cortex,-0.925,0.055,0.64;gtex-finucane,ENSG00000125618,PAX8,Brain_Frontal_Cortex_BA9,-0.847,0.056,0.36;gtex-finucane,ENSG00000125618,PAX8,Brain_Hippocampus,-0.919,0.065,0.61;gtex-finucane,ENSG00000125618,PAX8,Brain_Hypothalamus,-0.883,0.046,0.52;gtex-finucane,ENSG00000125618,PAX8,Brain_Nucleus_accumbens_basal_ganglia,-0.873,0.048,0.38;gtex-finucane,ENSG00000125618,PAX8,Brain_Putamen_basal_ganglia,-0.969,0.067,0.59;gtex-finucane,ENSG00000125618,PAX8,Brain_Spinal_cord_cervical_c-1,-0.587,0.064,0.73;gtex-finucane,ENSG00000125618,PAX8,Breast_Mammary_Tissue,-0.865,0.053,0.31;gtex-finucane,ENSG00000125618,PAX8,Cells_Cultured_fibroblasts,-0.959,0.137,0.28;gtex-finucane,ENSG00000125618,PAX8,Cells_EBV-transformed_lymphocytes,-0.770,0.043,0.55;gtex-finucane,ENSG00000125618,PAX8,Colon_Sigmoid,-0.814,0.055,0.39;gtex-finucane,ENSG00000125618,PAX8,Colon_Transverse,-0.680,0.145,0.31;gtex-finucane,ENSG00000125618,PAX8,Esophagus_Gastroesophageal_Junction,-0.991,0.055,0.38;gtex-finucane,ENSG00000125618,PAX8,Esophagus_Mucosa,-0.891,0.104,0.53;gtex-finucane,ENSG00000125618,PAX8,Esophagus_Muscularis,-0.952,0.035,0.25;gtex-finucane,ENSG00000125618,PAX8,Heart_Atrial_Appendage,-0.977,0.134,0.25;gtex-finucane,ENSG00000125618,PAX8,Heart_Left_Ventricle,-0.795,0.040,0.34;gtex-finucane,ENSG00000125618,PAX8,Liver,-0.891,0.056,0.65;gtex-finucane,ENSG00000125618,PAX8,Lung,-0.889,0.059,0.40;gtex-finucane,ENSG00000125618,PAX8,Minor_Salivary_Gland,-0.959,0.043,0.60;gtex-finucane,ENSG00000125618,PAX8,Muscle_Skeletal,-0.615,0.083,0.60;gtex-finucane,ENSG00000125618,PAX8,Nerve_Tibial,-1.086,0.138,0.33;gtex-finucane,ENSG00000125618,PAX8,Ovary,-0.810,0.052,0.43;gtex-finucane,ENSG00000125618,PAX8,Pancreas,-0.873,0.039,0.45;gtex-finucane,ENSG00000125618,PAX8,Pituitary,-1.001,0.059,0.43;gtex-finucane,ENSG00000125618,PAX8,Prostate,-0.754,0.050,0.52;gtex-finucane,ENSG00000125618,PAX8,Skin_Not_Sun_Exposed_Suprapubic,-0.949,0.049,0.61;gtex-finucane,ENSG00000125618,PAX8,Skin_Sun_Exposed_Lower_leg,-0.858,0.152,0.17;gtex-finucane,ENSG00000125618,PAX8,Small_Intestine_Terminal_Ileum,-0.607,0.055,0.50;gtex-finucane,ENSG00000125618,PAX8,Spleen,-1.072,0.089,0.55;gtex-finucane,ENSG00000125618,PAX8,Stomach,-0.759,0.040,0.26;gtex-finucane,ENSG00000125618,PAX8,Testis,-0.762,0.029,0.13;gtex-finucane,ENSG00000125618,PAX8,Vagina,-0.907,0.069,0.57;gtex-finucane,ENSG00000125618,PAX8,Whole_Blood,-0.810,0.123,0.45;gtex-finucane,ENSG00000125637,PSD4,Adrenal_Gland, 0.465,0.050,0.48;gtex-finucane,ENSG00000189223,PAX8-AS1,Adipose_Subcutaneous,-1.045,0.148,0.31;gtex-finucane,ENSG00000189223,PAX8-AS1,Adipose_Visceral_Omentum,-1.057,0.047,0.32;gtex-finucane,ENSG00000189223,PAX8-AS1,Adrenal_Gland,-0.959,0.119,0.23;gtex-finucane,ENSG00000189223,PAX8-AS1,Artery_Aorta,-1.113,0.146,0.23;gtex-finucane,ENSG00000189223,PAX8-AS1,Artery_Coronary,-0.999,0.040,0.25;gtex-finucane,ENSG00000189223,PAX8-AS1,Artery_Tibial,-1.034,0.046,0.25;gtex-finucane,ENSG00000189223,PAX8-AS1,Brain_Amygdala,-0.968,0.063,0.70;gtex-finucane,ENSG00000189223,PAX8-AS1,Brain_Anterior_cingulate_cortex_BA24,-0.959,0.053,0.69;gtex-finucane,ENSG00000189223,PAX8-AS1,Brain_Caudate_basal_ganglia,-1.034,0.057,0.51;gtex-finucane,ENSG00000189223,PAX8-AS1,Brain_Cerebellar_Hemisphere,-0.767,0.070,0.58;gtex-finucane,ENSG00000189223,PAX8-AS1,Brain_Cerebellum,-0.899,0.069,0.64;gtex-finucane,ENSG00000189223,PAX8-AS1,Brain_Cortex,-0.960,0.071,0.61;gtex-finucane,ENSG00000189223,PAX8-AS1,Brain_Frontal_Cortex_BA9,-0.957,0.060,0.38;gtex-finucane,ENSG00000189223,PAX8-AS1,Brain_Hippocampus,-0.952,0.064,0.63;gtex-finucane,ENSG00000189223,PAX8-AS1,Brain_Hypothalamus,-0.991,0.052,0.57;gtex-finucane,ENSG00000189223,PAX8-AS1,Brain_Nucleus_accumbens_basal_ganglia,-1.048,0.067,0.46;gtex-finucane,ENSG00000189223,PAX8-AS1,Brain_Putamen_basal_ganglia,-1.071,0.072,0.57;gtex-finucane,ENSG00000189223,PAX8-AS1,Brain_Spinal_cord_cervical_c-1,-1.056,0.073,0.54;gtex-finucane,ENSG00000189223,PAX8-AS1,Brain_Substantia_nigra,-0.949,0.072,0.56;gtex-finucane,ENSG00000189223,PAX8-AS1,Breast_Mammary_Tissue,-1.053,0.045,0.29;gtex-finucane,ENSG00000189223,PAX8-AS1,Cells_Cultured_fibroblasts,-1.003,0.080,0.41;gtex-finucane,ENSG00000189223,PAX8-AS1,Cells_EBV-transformed_lymphocytes,-0.788,0.051,0.54;gtex-finucane,ENSG00000189223,PAX8-AS1,Colon_Sigmoid,-0.952,0.050,0.35;gtex-finucane,ENSG00000189223,PAX8-AS1,Colon_Transverse,-0.989,0.156,0.31;gtex-finucane,ENSG00000189223,PAX8-AS1,Esophagus_Gastroesophageal_Junction,-1.063,0.140,0.33;gtex-finucane,ENSG00000189223,PAX8-AS1,Esophagus_Mucosa,-0.936,0.136,0.38;gtex-finucane,ENSG00000189223,PAX8-AS1,Esophagus_Muscularis,-1.069,0.132,0.42;gtex-finucane,ENSG00000189223,PAX8-AS1,Heart_Atrial_Appendage,-1.047,0.075,0.39;gtex-finucane,ENSG00000189223,PAX8-AS1,Heart_Left_Ventricle,-0.954,0.095,0.45;gtex-finucane,ENSG00000189223,PAX8-AS1,Liver,-1.059,0.054,0.67;gtex-finucane,ENSG00000189223,PAX8-AS1,Lung,-1.043,0.039,0.25;gtex-finucane,ENSG00000189223,PAX8-AS1,Minor_Salivary_Gland,-1.116,0.052,0.35;gtex-finucane,ENSG00000189223,PAX8-AS1,Muscle_Skeletal,-1.012,0.159,0.16;gtex-finucane,ENSG00000189223,PAX8-AS1,Nerve_Tibial,-1.113,0.155,0.27;gtex-finucane,ENSG00000189223,PAX8-AS1,Ovary,-1.101,0.058,0.41;gtex-finucane,ENSG00000189223,PAX8-AS1,Pancreas,-0.984,0.041,0.49;gtex-finucane,ENSG00000189223,PAX8-AS1,Pituitary,-1.084,0.031,0.06;gtex-finucane,ENSG00000189223,PAX8-AS1,Prostate,-0.944,0.054,0.40;gtex-finucane,ENSG00000189223,PAX8-AS1,Skin_Not_Sun_Exposed_Suprapubic,-1.025,0.110,0.48;gtex-finucane,ENSG00000189223,PAX8-AS1,Skin_Sun_Exposed_Lower_leg,-0.974,0.158,0.16;gtex-finucane,ENSG00000189223,PAX8-AS1,Small_Intestine_Terminal_Ileum,-0.900,0.122,0.53;gtex-finucane,ENSG00000189223,PAX8-AS1,Spleen,-1.112,0.088,0.47;gtex-finucane,ENSG00000189223,PAX8-AS1,Stomach,-0.880,0.039,0.25;gtex-finucane,ENSG00000189223,PAX8-AS1,Testis,-0.731,0.061,0.49;gtex-finucane,ENSG00000189223,PAX8-AS1,Uterus,-0.946,0.076,0.82;gtex-finucane,ENSG00000189223,PAX8-AS1,Vagina,-0.935,0.077,0.50;gtex-finucane,ENSG00000189223,PAX8-AS1,Whole_Blood,-0.976,0.154,0.16	NA	ukbb-finucane,IGF1,Insulin-like growth factor 1,NA,0.017,0.039,0.59;ukbb-finucane,Urea,Urea,NA,0.024,0.056,0.67	blood urea nitrogen measurement|0.943;renal system measurement|0.943;cervical carcinoma|0.943;cancer|0.943;urate measurement|0.94	cancer|0.943;cervical carcinoma|0.943;blood urea nitrogen measurement|0.943;renal system measurement|0.943;urate measurement|0.94;optic disc size measurement|0.484;lymphocyte count|0.436;sleep duration|0.326;C-reactive protein measurement|0.271;interleukin-1 beta measurement|0.188;myocardial infarction|0.126;blood protein measurement|0.126					0	NA	NA	NA	NA	NA	NA
Hydrocele	N14_HYDROCELE	chr2_113269305_G_C	0.238	2.51e-16	non_coding_transcript_exon_variant	PAX8-AS1	1.2	0.429	rs7560701	0.591	0.493	Quach_2016.monocyte_LPS.exon_counts,ENSG00000125637,PSD4,monocyte_LPS,-0.111,0.043,0.090;BLUEPRINT_SE.monocyte.exon_counts,ENSG00000125637,PSD4,monocyte, 0.075,0.029,0.194;BLUEPRINT_PE.T-cell.exon_counts,ENSG00000189223,PAX8-AS1,T-cell, 0.250,0.017,0.053;BLUEPRINT_PE.T-cell.exon_counts,ENSG00000189223,PAX8-AS1,T-cell, 0.127,0.013,0.137;BLUEPRINT_PE.T-cell.exon_counts,ENSG00000189223,PAX8-AS1,T-cell, 0.256,0.017,0.053;BLUEPRINT_PE.T-cell.exon_counts,ENSG00000189223,PAX8-AS1,T-cell, 0.241,0.017,0.053;BLUEPRINT_PE.T-cell.exon_counts,ENSG00000189223,PAX8-AS1,T-cell, 0.182,0.014,0.117;BLUEPRINT_PE.T-cell.exon_counts,ENSG00000189223,PAX8-AS1,T-cell, 0.190,0.015,0.117;BLUEPRINT_PE.T-cell.exon_counts,ENSG00000189223,PAX8-AS1,T-cell, 0.313,0.018,0.053;BLUEPRINT_PE.T-cell.exon_counts,ENSG00000189223,PAX8-AS1,T-cell, 0.251,0.017,0.053;Quach_2016.monocyte_IAV.exon_counts,ENSG00000189223,PAX8-AS1,monocyte_IAV,-0.059,0.039,0.152;TwinsUK.LCL.exon_counts,ENSG00000189223,PAX8-AS1,LCL,-0.084,0.023,0.060;ROSMAP.brain_naive.exon_counts,ENSG00000189223,PAX8-AS1,brain_naive,-0.087,0.181,0.314;ROSMAP.brain_naive.exon_counts,ENSG00000189223,PAX8-AS1,brain_naive,-0.108,0.248,0.429;ROSMAP.brain_naive.exon_counts,ENSG00000189223,PAX8-AS1,brain_naive, 0.052,0.062,0.176;Nedelec_2016.macrophage_Salmonella.transcript_usage,ENST00000437551,PAX8-AS1-204,macrophage_Salmonella, 0.253,0.018,0.135;Quach_2016.monocyte_IAV.transcript_usage,ENST00000493329,PSD4-212,monocyte_IAV, 0.097,0.011,0.138;FUSION.muscle_naive.transcript_usage,ENST00000510859,PAX8-AS1-208,muscle_naive, 0.177,0.013,0.197;BLUEPRINT_SE.neutrophil.txrevise,ENSG00000125637.grp_1.contained.ENST00000245796,NA,neutrophil,-0.038,0.010,0.129;Quach_2016.monocyte_IAV.txrevise,ENSG00000125637.grp_1.contained.ENST00000493329,NA,monocyte_IAV, 0.144,0.013,0.111;BLUEPRINT_PE.T-cell.txrevise,ENSG00000189223.grp_1.contained.ENST00000555766,NA,T-cell, 0.117,0.013,0.131;BLUEPRINT_PE.T-cell.txrevise,ENSG00000189223.grp_1.contained.ENST00000613966,NA,T-cell,-0.128,0.014,0.121;GENCORD.fibroblast.txrevise,ENSG00000189223.grp_1.downstream.ENST00000613966,NA,fibroblast, 0.236,0.015,0.084;Fairfax_2014.monocyte_LPS24.HumanHT12V4,ILMN_3246060,PAX8-AS1,monocyte_LPS24,-0.029,0.037,0.133;gtex-finucane,ENSG00000125637,PSD4,Skin_Not_Sun_Exposed_Suprapubic, 0.246,0.064,0.229	NA	ukbb-finucane,Alb,Albumin,NA,0.013,0.043,0.29;ukbb-finucane,Ca,Calcium,NA,0.023,0.104,0.22	optic disc size measurement|0.653;lymphocyte count|0.61	sleep duration|0.687;optic disc size measurement|0.653;lymphocyte count|0.61;blood urea nitrogen measurement|0.361;renal system measurement|0.361;cancer|0.361;cervical carcinoma|0.361;urate measurement|0.359;interleukin-1 beta measurement|0.232;C-reactive protein measurement|0.17;neutrophil count|0.17;ovarian mucinous adenocarcinoma|0.164;hemoglobin measurement|0.164;hematocrit|0.164;red blood cell density measurement|0.164;erythrocyte count|0.164;serum alanine aminotransferase measurement|0.139;blood protein measurement|0.107;myocardial infarction|0.107;myeloid white cell count|0.0899;granulocyte count|0.0899;eosinophil count|0.0899;basophil count|0.0899					0	NA	NA	NA	NA	NA	NA
Unspecified/other endometriosis	N14_ENDOMETRIOSIS_NOS	chr2_11514462_T_C	0.34	2.15e-08	intron_variant	GREB1	0.744	0.116	rs13395155	0.113	0.152	NA	NA	NA							0	NA	NA	NA	NA	NA	NA
Leiomyoma of uterus	CD2_BENIGN_LEIOMYOMA_UTERI	chr2_11526213_T_G	0.0768	1.37e-08	intron_variant	GREB1	1.15829	0.329	rs12479436	0.68106	0.587985	NA	NA	NA		testosterone measurement|0.231					0	NA	NA	NA	NA	NA	NA
Endometriosis	N14_ENDOMETRIOSIS	chr2_11592421_G_GAATCAC	-0.102	2.16e-08	intron_variant	GREB1	1.12897	0.378	rs58502716	0.37896	0.335673	HipSci.iPSC.exon_counts,ENSG00000196208,GREB1,iPSC,-0.063,0.040,0.47;HipSci.iPSC.exon_counts,ENSG00000196208,GREB1,iPSC,-0.139,0.026,0.33;FUSION.muscle_naive.exon_counts,ENSG00000196208,GREB1,muscle_naive,-0.066,0.051,0.57;ROSMAP.brain_naive.exon_counts,ENSG00000196208,GREB1,brain_naive, 0.030,0.011,0.24;ROSMAP.brain_naive.exon_counts,ENSG00000196208,GREB1,brain_naive, 0.067,0.031,0.38;ROSMAP.brain_naive.exon_counts,ENSG00000196208,GREB1,brain_naive,-0.068,0.041,0.53;ROSMAP.brain_naive.exon_counts,ENSG00000196208,GREB1,brain_naive, 0.083,0.011,0.17;BrainSeq.brain.gene_counts,ENSG00000150873,C2orf50,brain, 0.034,0.011,0.13;ROSMAP.brain_naive.gene_counts,ENSG00000196208,GREB1,brain_naive, 0.066,0.012,0.20;FUSION.muscle_naive.transcript_usage,ENST00000263834,GREB1-202,muscle_naive,-0.052,0.052,0.69;HipSci.iPSC.transcript_usage,ENST00000381483,GREB1-203,iPSC, 0.161,0.062,0.49;FUSION.muscle_naive.transcript_usage,ENST00000432985,GREB1-207,muscle_naive,-0.072,0.049,0.63;Schwartzentruber_2018.sensory_neuron.transcript_usage,ENST00000263834,GREB1-202,sensory_neuron,-0.097,0.012,0.24;FUSION.muscle_naive.txrevise,ENSG00000196208.grp_1.upstream.ENST00000432985,NA,muscle_naive,-0.078,0.064,0.61;gtex-finucane,ENSG00000196208,GREB1,Brain_Caudate_basal_ganglia, 0.235,0.014,0.20	NA	NA	testosterone measurement|0.964	testosterone measurement|0.964;uterine fibroid|0.335	chr2_11587381_G_A	-	rs13394619,COSV52183259	SLC30A8	0.0196	-0.094	8.52e-08	0.498	1.01339	NA	NA
Emotionally unstable personality disorder	F5_EMOPER	chr2_11619196_T_G	5.48	3.58e-09	intron_variant	GREB1	1000000	0.000516	rs1241641182	0.000863	0	NA	NA	NA							0	NA	NA	NA	NA	NA	NA
Statin medication	RX_STATIN	chr2_117864884_T_C	-0.0579	8.06e-09	intron_variant	HTR5BP	0.92145	0.273	rs7608993	0.71643	0.7775	NA	NA	NA							0	NA	NA	NA	NA	NA	NA
Varicose veins	I9_VARICVE	chr2_118122252_A_G	-0.206	1.21e-09	regulatory_region_variant		1.12603	0.0421	rs62164905	0.046632	0.041413	gtex-finucane,ENSG00000125629,INSIG2,Adipose_Subcutaneous,-0.67,0.43,0.71;gtex-finucane,ENSG00000125629,INSIG2,Artery_Aorta,-0.90,0.24,0.32;gtex-finucane,ENSG00000125629,INSIG2,Artery_Tibial,-0.71,0.11,0.13	NA	NA							0	NA	NA	NA	NA	NA	NA
Hydrocele	N14_HYDROCELE	chr2_120367535_C_T	0.187	5.44e-10	intergenic_variant		1.15	0.35	rs10175687	0.681	0.595	NA	NA	NA							0	NA	NA	NA	NA	NA	NA
Heart failure and antihypertensive medication	I9_HEARTFAIL_AND_ANTIHYPERT	chr2_121822376_G_A	0.54	1.7e-09	intergenic_variant		0.6	0.00635	rs184953890	0.00549	0.00915	Schmiedel_2018.Treg_naive.exon_counts,ENSG00000211460,TSN,Treg_naive,2.3,0.06,0.21	NA	NA							0	NA	NA	NA	NA	NA	NA
Hypothyroidism	HYPOTHY_REIMB	chr2_12491790_T_C	-0.122	2.17e-08	intron_variant	MIR3681HG	0.968	0.385	rs10929817	0.39	0.403	NA	NA	NA	autoimmune thyroid disease|0.833;heel bone mineral density|0.833;autoimmune disease|0.833;Thyroid preparation use measurement|0.833	autoimmune thyroid disease|0.833;heel bone mineral density|0.833;autoimmune disease|0.833;Thyroid preparation use measurement|0.833					0	NA	NA	NA	NA	NA	NA
Hypothyroidism	E4_HYTHY_AI_STRICT	chr2_12504610_C_T	-0.0695	2.92e-09	intron_variant	MIR3681HG	1.02	0.418	rs1534430	0.42	0.411	NA	NA	NA	autoimmune thyroid disease|1;heel bone mineral density|1;autoimmune disease|1;hypothyroidism|1;Thyroid preparation use measurement|1	autoimmune thyroid disease|1;heel bone mineral density|1;autoimmune disease|1;hypothyroidism|1;Thyroid preparation use measurement|1					0	NA	NA	NA	NA	NA	NA
Superficial injury of hip and thigh	ST19_SUPERF_INJURY_HIP_THIGH	chr2_125355125_T_G	4.13	3.39e-08	intergenic_variant		1	0.000863	rs115119734	0	0.00435	NA	NA	NA							0	NA	NA	NA	NA	NA	NA
Malignant neoplasm of heart, mediastinum and pleura	C3_HEART_MEDIASTINUM_PLEURA_EXALLC	chr2_129558451_G_A	5.32	3.08e-08	intergenic_variant		0.363	0.01	rs11675863	0.0112	0.0309	Schmiedel_2018.NK-cell_naive.exon_counts,ENSG00000152082,MZT2B,NK-cell_naive,1.9,0.24,0.49	NA	NA							0	NA	NA	NA	NA	NA	NA
Benign neoplasm: Vagina	CD2_BENIGN_VULVA_EXALLC	chr2_135129305_AG_A	38.7	4.42e-08	intron_variant	RAB3GAP1	1000000	0.000298	rs1447949501	0.000586	0	NA	NA	NA							0	NA	NA	NA	NA	NA	NA
Lactose intolerance	E4_LACTOSEINT	chr2_135859184_C_T	-1.12	1.12e-52	intron_variant	MCM6	0.876	0.402	rs182549	0.575	0.656	NA	NA	NA	1,5 anhydroglucitol measurement|1	1,5 anhydroglucitol measurement|1;blood protein measurement|0.96;mosquito bite reaction size measurement|0.96;urinary metabolite measurement|0.96;chronic kidney disease|0.96;body mass index|0.946;low density lipoprotein cholesterol measurement|0.946;alcohol consumption measurement|0.946;blood metabolite measurement|0.946;alcohol drinking|0.946;total cholesterol measurement|0.946;sudden cardiac arrest|0.945;coronary artery disease|0.945;apolipoprotein A 1 measurement|0.766;high density lipoprotein cholesterol measurement|0.766;grip strength measurement|0.739;urate measurement|0.571;aspartate aminotransferase measurement|0.564;eosinophil count|0.552;physical activity|0.552;apolipoprotein B measurement|0.533;red blood cell distribution width|0.513;age at menopause|0.466;hemoglobin measurement|0.446;hematocrit|0.446;forced expiratory volume|0.316;vital capacity|0.316;diastolic blood pressure|0.277;thyroxine measurement|0.277;lymphocyte count|0.252;red blood cell density measurement|0.25;erythrocyte count|0.25;Diuretic use measurement|0.249;body height|0.222;monocyte count|0.216;Parkinsonâ_x0080__x0099_s disease|0.206;Parkinson's disease|0.206;Keratoconus|0.189;chronotype measurement|0.178;hair color|0.164;cutaneous melanoma|0.164;platelet count|0.144;mean corpuscular hemoglobin|0.132;monocyte percentage of leukocytes|0.131;serum non-albumin protein measurement|0.131;albumin:globulin ratio measurement|0.131;gait measurement|0.114;testosterone measurement|0.107;mathematical ability|0.0984;cognitive function measurement|0.0984;Parkinsonâ_x0080__x0099_s disease (meta-analysis with self-reported, clinical and proxy cases)|0.0966;multiple sclerosis|0.0908;waist-hip ratio|0.0762;smoking behavior|0.0681;self reported educational attainment|0.061;smoking status measurement|0.0591;granulocyte percentage of myeloid white cells|0.044					0	NA	NA	NA	NA	NA	NA
Sleep apnoea	G6_SLEEPAPNO	chr2_136234237_C_T	-0.0878	2.8e-08	downstream_gene_variant	RP11-1193F23.1	1.04333	0.195	rs10928560	0.2068	0.198209	NA	NA	NA		vital capacity|0.961;lymphocyte count|0.264;urate measurement|0.252;eosinophil count|0.249;physical activity|0.249;low density lipoprotein cholesterol measurement|0.249;total cholesterol measurement|0.249;aspartate aminotransferase measurement|0.245;red blood cell distribution width|0.219;1,5 anhydroglucitol measurement|0.187;apolipoprotein A 1 measurement|0.182;high density lipoprotein cholesterol measurement|0.182;grip strength measurement|0.18;coronary artery disease|0.174;sudden cardiac arrest|0.174;mosquito bite reaction size measurement|0.174;chronic kidney disease|0.173;urinary metabolite measurement|0.173;blood protein measurement|0.173;alcohol drinking|0.172;alcohol consumption measurement|0.172;blood metabolite measurement|0.172;body mass index|0.172					0	NA	NA	NA	NA	NA	NA
Other and unspecified nerve root and plexus disorders	G6_ROOTPLEXOTHUNS	chr2_136268345_G_C	1.56	2e-08	intergenic_variant		2.08	0.00423	rs190361665	0.00288	0.00138	NA	NA	NA							0	NA	NA	NA	NA	NA	NA
Internar derangement of knee	M13_KNEEDERANGEMENTS	chr2_136276753_T_C	-0.0803	3.08e-08	intergenic_variant		1.00505	0.209	rs4954405	0.21618	0.215091	NA	NA	NA		vital capacity|0.491;lymphocyte count|0.346;eosinophil count|0.265;total cholesterol measurement|0.265;low density lipoprotein cholesterol measurement|0.265;physical activity|0.265;grip strength measurement|0.236;apolipoprotein A 1 measurement|0.234;high density lipoprotein cholesterol measurement|0.234;platelet count|0.218;apolipoprotein B measurement|0.216;serum non-albumin protein measurement|0.213;albumin:globulin ratio measurement|0.213;monocyte percentage of leukocytes|0.213;1,5 anhydroglucitol measurement|0.203;blood protein measurement|0.192;mosquito bite reaction size measurement|0.192;chronic kidney disease|0.192;coronary artery disease|0.192;sudden cardiac arrest|0.192;urinary metabolite measurement|0.192;urate measurement|0.19;alcohol drinking|0.188;alcohol consumption measurement|0.188;blood metabolite measurement|0.188;body mass index|0.188;aspartate aminotransferase measurement|0.184					0	NA	NA	NA	NA	NA	NA
Atrial fibrillation and flutter	I9_AF_REIMB	chr2_139387678_G_A	2.03	3.57e-08	intergenic_variant		0.156	0.000655	rs146972409	0.000288	0.00185	NA	NA	NA							0	NA	NA	NA	NA	NA	NA
Pain (limb, back, neck, head abdominally)	PAIN	chr2_139866568_C_T	0.0663	1.31e-08	intergenic_variant		1.39	0.0992	rs10179767	0.102	0.0738	NA	NA	NA							0	NA	NA	NA	NA	NA	NA
Hypothyroidism	E4_HYTHY_AI_STRICT	chr2_1403856_C_T	0.107	3.72e-20	intron_variant	TPO	1.08	0.443	rs11675342	0.457	0.422	FUSION.adipose_naive.exon_counts,ENSG00000115705,TPO,adipose_naive, 0.053,0.097,0.56;FUSION.adipose_naive.exon_counts,ENSG00000115705,TPO,adipose_naive, 0.058,0.100,0.58;FUSION.adipose_naive.txrevise,ENSG00000115705.grp_2.downstream.ENST00000422464,NA,adipose_naive,-0.082,0.087,0.50;gtex-finucane,ENSG00000115705,TPO,Thyroid, 0.413,0.190,0.19;gtex-finucane,ENSG00000283766,AC141930.2,Thyroid, 0.357,0.041,0.19	NA	ukbb-finucane,Hypothyroidism,Hypothyroidism,NA,0.094,0.061,0.19	hypothyroidism|1;autoimmune thyroid disease|1;Thyroid preparation use measurement|1;autoimmune disease|1;thyroid peroxidase antibody measurement|0.942	hypothyroidism|1;autoimmune thyroid disease|1;Thyroid preparation use measurement|1;autoimmune disease|1;thyroid peroxidase antibody measurement|0.942					0	NA	NA	NA	NA	NA	NA
Other viral diseases	AB1_OTHER_VIRAL	chr2_140392828_A_C	0.359	2.7e-08	intron_variant	LRP1B	0.885	0.0263	rs115342755	0.0222	0.0251	NA	NA	NA							0	NA	NA	NA	NA	NA	NA
Other disorders of veins	I9_VEINSOTH	chr2_142547883_G_A	1.04	1.13e-08	downstream_gene_variant	AC092578.1	1000000	0.00372	rs183958188	0.00259	0	NA	NA	NA							0	NA	NA	NA	NA	NA	NA
Disorders of lens	H7_LENS	chr2_142811621_C_T	-0.0858	1.37e-10	regulatory_region_variant		1.52914	0.213	rs28848877	0.229	0.15	NA	NA	NA		self reported educational attainment|0.15					0	NA	NA	NA	NA	NA	NA
Diverticular disease of intestine	K11_DIVERTIC	chr2_143550827_T_A	-0.198	2.69e-30	intron_variant	ARHGAP15	0.981	0.192	rs6731747	0.81037	0.826312	Schmiedel_2018.Th1-17_memory.exon_counts,ENSG00000121964,GTDC1,Th1-17_memory,-0.09,0.021,0.24	NA	NA		diverticular disease|0.952;diverticulitis|0.952;FEV/FEC ratio|0.336;intelligence|0.183;diet measurement|0.183;balding measurement|0.171;diastolic blood pressure|0.0608;self reported educational attainment|0.0547					0	NA	NA	NA	NA	NA	NA
Diverticular disease of intestine	K11_DIVERTIC	chr2_143636829_G_A	0.131	1.89e-19	intron_variant	ARHGAP15	1.06	0.323	rs11679600	0.32104	0.303938	NA	NA	NA		chronotype measurement|0.223;self reported educational attainment|0.19;mathematical ability|0.188					0	NA	NA	NA	NA	NA	NA
Pregnancy hypertension	O15_HYPTENSPREG	chr2_143886929_T_C	0.307	3.92e-08	intergenic_variant		2.53123	0.0254	rs186543400	0.024784	0.00979124	NA	NA	NA							0	NA	NA	NA	NA	NA	NA
Migraine, single triptan purchase	MIGRAINE_TRIPTAN	chr2_144498941_C_T	0.0921	9.46e-09	intron_variant	ZEB2	1.15	0.166	rs4556923	0.159	0.138	Schmiedel_2018.monocyte_naive.exon_counts,ENSG00000121964,GTDC1,monocyte_naive,0.22,0.01,0.073	NA	ukbb-finucane,HbA1c,Hemoglobin A1c,NA,-0.013,0.013,0.12	T2D_vujkovic_2020_full_meta|0.889	T2D_vujkovic_2020_full_meta|0.889;reticulocyte measurement|0.568;pathological myopia|0.568;type II diabetes mellitus|0.488					0	NA	NA	NA	NA	NA	NA
Diseases of oral cavity, salivary glands and jaws	K11_ORAL	chr2_146009652_A_G	0.422	7.35e-09	intergenic_variant		0.623	0.00522	rs146962613	0.00489	0.00785	NA	NA	NA							0	NA	NA	NA	NA	NA	NA
Glaucoma	H7_GLAUCOMA	chr2_152506437_ATATAG_A	0.0934	2.77e-08	intron_variant	FMNL2	0.935	0.49	rs138909252,rs3047921	0.497	0.531	NA	NA	NA	intraocular pressure measurement|1	intraocular pressure measurement|1;open-angle glaucoma|0.861;cup-to-disc ratio measurement|0.781;heel bone mineral density|0.482					0	NA	NA	NA	NA	NA	NA
Fall on same level involving ice and snow	VWXY20_FALL_SAME_LEVEL_INVOLVI_ICE_SNOW	chr2_15364627_C_CT	31.6	1.02e-08	intron_variant	NBAS	1000000	0.00143	rs1182731920	0.00144	0	NA	NA	NA							0	NA	NA	NA	NA	NA	NA
Hypertensive diseases	I9_HYPERTENSION	chr2_158606382_G_A	-0.0793	3.14e-09	intron_variant	PKP4	0.93848	0.134	rs10206833	0.85797	0.914217	ROSMAP.brain_naive.exon_counts,ENSG00000144283,PKP4,brain_naive,-0.017,0.010,0.47;GEUVADIS.LCL.transcript_usage,ENST00000486254,PKP4-213,LCL,-0.040,0.014,0.36;ROSMAP.brain_naive.transcript_usage,ENST00000486254,PKP4-213,brain_naive,-0.030,0.013,0.54;HipSci.iPSC.txrevise,ENSG00000144283.grp_1.contained.ENST00000486254,NA,iPSC,-0.154,0.013,0.34;HipSci.iPSC.txrevise,ENSG00000144283.grp_2.contained.ENST00000486254,NA,iPSC,-0.078,0.010,0.28;Kolberg_2020.CL_0000233_naive.HumanHT12V4,ILMN_1749410,PKP4,CL_0000233_naive,-0.351,0.011,0.07	NA	NA	mathematical ability|0.887	mathematical ability|0.887;self reported educational attainment|0.714					0	NA	NA	NA	NA	NA	NA
Benign neoplasm: Choroid	CD2_BENIGN_CHOROID_EXALLC	chr2_160245708_C_A	11.2	3.13e-08	intron_variant	ITGB6	1000000	0.000744	rs1273788447	0.000863	0	NA	NA	NA							0	NA	NA	NA	NA	NA	NA
Hypothyroidism	D3_ANAEMIA_B12_DEF	chr2_162267541_C_T	0.0904	1.22e-14	missense_variant	IFIH1	0.936	0.416	rs1990760	0.569	0.608	NA	NA	NA	leukocyte count|1;systemic lupus erythematosus|1;psoriasis|1;inflammatory bowel disease|1;type I diabetes mellitus|1;protein measurement|1;autoimmune thyroid disease|1;selective IgA deficiency disease|1;neutrophil count|1;myeloid white cell count|1;monocyte percentage of leukocytes|1;eosinophil count|0.819;Type 1 Diabetes Mellitus|0.819;Thyroid preparation use measurement|0.819;hypothyroidism|0.819;monocyte count|0.819;ulcerative colitis|0.819;lymphocyte count|0.819;Vitiligo|0.819;ankylosing spondylitis|0.819;Crohn's disease|0.819;sclerosing cholangitis|0.819;total cholesterol measurement|0.819;coronary artery disease|0.819	leukocyte count|1;systemic lupus erythematosus|1;psoriasis|1;inflammatory bowel disease|1;type I diabetes mellitus|1;protein measurement|1;autoimmune thyroid disease|1;selective IgA deficiency disease|1;neutrophil count|1;myeloid white cell count|1;monocyte percentage of leukocytes|1;coronary artery disease|0.819;Type 1 Diabetes Mellitus|0.819;Thyroid preparation use measurement|0.819;hypothyroidism|0.819;monocyte count|0.819;lymphocyte count|0.819;eosinophil count|0.819;Vitiligo|0.819;ankylosing spondylitis|0.819;ulcerative colitis|0.819;total cholesterol measurement|0.819;Crohn's disease|0.819;sclerosing cholangitis|0.819;autoimmune disease|0.331;mathematical ability|0.131;cognitive function measurement|0.131;intelligence|0.0964	chr2_162267541_C_T	ENSP00000497271.1:p.Ala946Thr	rs1990760,CM066881,COSV55125663	IGLV3-21	0.835	0.209	5.09e-09	0.585	0.936241	not_specified	Benign
Vitamin B12 deficiency anaemia	E4_HYTHY_AI_STRICT	chr2_162267541_C_T	0.209	5.09e-09	missense_variant	IFIH1	0.936	0.415	rs1990760	0.569	0.608	BLUEPRINT_SE.neutrophil.exon_counts,ENSG00000115271,GCA,neutrophil,0.22,0.058,0.12;BLUEPRINT_SE.neutrophil.txrevise,ENSG00000115271.grp_1.upstream.ENST00000233612,NA,neutrophil,0.21,0.055,0.12	NA	ukbb-finucane,AID_Combined,Autoimmune disease (Phecode + Self-reported),NA, 0.041,0.034,0.041;ukbb-finucane,ApoA,Apolipoprotein A,NA,-0.013,0.269,0.439;ukbb-finucane,Eosino,Eosinophil count,NA,-0.018,0.094,0.115;ukbb-finucane,HDLC,High density lipoprotein cholesterol,NA,-0.013,0.202,0.360;ukbb-finucane,Hypothyroidism,Hypothyroidism,NA, 0.088,0.064,0.079;ukbb-finucane,Lym,Lymphocyte count,NA, 0.016,0.050,0.124;ukbb-finucane,WBC,White blood cell count,NA,-0.016,0.093,0.163	psoriasis|1;selective IgA deficiency disease|1;leukocyte count|1;monocyte percentage of leukocytes|1;myeloid white cell count|1;inflammatory bowel disease|1;neutrophil count|1;systemic lupus erythematosus|1;autoimmune thyroid disease|1;type I diabetes mellitus|1;protein measurement|1;ankylosing spondylitis|0.734;ulcerative colitis|0.734;Crohn's disease|0.734;sclerosing cholangitis|0.734	autoimmune thyroid disease|1;systemic lupus erythematosus|1;inflammatory bowel disease|1;type I diabetes mellitus|1;protein measurement|1;selective IgA deficiency disease|1;neutrophil count|1;myeloid white cell count|1;monocyte percentage of leukocytes|1;leukocyte count|1;psoriasis|1;Thyroid preparation use measurement|0.819;hypothyroidism|0.819;Type 1 Diabetes Mellitus|0.819;lymphocyte count|0.819;monocyte count|0.819;eosinophil count|0.819;ulcerative colitis|0.819;Vitiligo|0.819;ankylosing spondylitis|0.819;Crohn's disease|0.819;sclerosing cholangitis|0.819;total cholesterol measurement|0.819;coronary artery disease|0.819;autoimmune disease|0.331	chr2_162267541_C_T	ENSP00000497271.1:p.Ala946Thr	rs1990760,CM066881,COSV55125663	IFIH1	0.816	0.0904	1.22e-14	0.582	0.936241	not_specified	Benign
Other malignant neoplasms of skin	C3_OTHER_SKIN	chr2_16290688_T_C	-0.198	2.83e-10	intergenic_variant		0.569512	0.066	rs73217634	0.056131	0.0985604	NA	NA	NA	basal cell carcinoma|0.919;basal cell carcinoma|0.919	basal cell carcinoma|0.919;basal cell carcinoma|0.919;non-melanoma skin carcinoma|0.209					0	NA	NA	NA	NA	NA	NA
Hypertensive diseases	I9_HYPERTENSION	chr2_163587052_A_AT	-0.0799	8e-11	intergenic_variant		0.951876	0.165	rs11393371,rs869307042,rs397697104	0.83051	0.872496	NA	NA	NA		mean arterial pressure|0.757;body height|0.619;polycystic ovary syndrome|0.206					0	NA	NA	NA	NA	NA	NA
Hypertensive diseases	I9_HYPERTENSION	chr2_164143373_A_C	-0.0607	5.27e-11	intron_variant	AC092684.1	0.978114	0.415	rs1374264	0.43552	0.445266	NA	NA	NA	alcohol consumption measurement|0.813;diastolic blood pressure|0.813;mean arterial pressure|0.813;systolic blood pressure|0.813;smoking status measurement|0.758;alcohol drinking|0.709;pulse pressure measurement|0.709	alcohol consumption measurement|0.813;diastolic blood pressure|0.813;mean arterial pressure|0.813;systolic blood pressure|0.813;smoking status measurement|0.758;alcohol drinking|0.709;pulse pressure measurement|0.709;Calcium channel blocker use measurement|0.393;Agents acting on the renin-angiotensin system use measurement|0.356;Diuretic use measurement|0.356;coronary artery disease|0.156					0	NA	NA	NA	NA	NA	NA
Type 2 diabetes	T2D	chr2_164645417_T_TG	-0.0708	3.64e-10	intergenic_variant		0.824726	0.359	rs5835988,rs397791024	0.33612	0.407551	FUSION.muscle_naive.exon_counts,ENSG00000082438,COBLL1,muscle_naive, 0.043,0.018,0.24;gtex-finucane,ENSG00000136531,SCN2A,Nerve_Tibial,-0.246,0.023,0.19	NA	ukbb-finucane,ALT,Alanine aminotransferase,NA,-0.0232,0.132,0.58;ukbb-finucane,Alb,Albumin,NA,-0.0294,0.117,0.28;ukbb-finucane,ApoB,Apolipoprotein B,NA,-0.0177,0.071,0.40;ukbb-finucane,BFP,Body fat percentage,NA, 0.0190,0.117,0.26;ukbb-finucane,BMI,Body mass index,NA, 0.0126,0.076,0.44;ukbb-finucane,BW,Body weight,NA, 0.0117,0.086,0.51;ukbb-finucane,Ca,Calcium,NA,-0.0168,0.043,0.43;ukbb-finucane,GGT,Gamma-glutamyl transferase,NA,-0.0182,0.117,0.76;ukbb-finucane,Glucose,Glucose,NA,-0.0142,0.046,0.52;ukbb-finucane,HDLC,High density lipoprotein cholesterol,NA, 0.0246,0.089,0.40;ukbb-finucane,Hb,Hemoglobin,NA,-0.0134,0.071,0.33;ukbb-finucane,HbA1c,Hemoglobin A1c,NA,-0.0130,0.083,0.63;ukbb-finucane,Ht,Hematocrit,NA,-0.0107,0.054,0.40;ukbb-finucane,LDLC,Low density lipoprotein cholesterol,NA,-0.0185,0.112,0.69;ukbb-finucane,Lym,Lymphocyte count,NA,-0.0131,0.108,0.65;ukbb-finucane,RBC,Red blood cell count,NA,-0.0130,0.082,0.33;ukbb-finucane,SBP,Systolic blood pressure,NA,-0.0083,0.108,0.62;ukbb-finucane,SHBG,Sex hormone binding globulin,NA, 0.0249,0.126,0.52;ukbb-finucane,T2D_BMI,Type 2 diabetes (adjusted by BMI),NA,-0.1026,0.051,0.47;ukbb-finucane,TG,Triglyceride,NA,-0.0357,0.117,0.31;ukbb-finucane,Testosterone,Testosterone,NA, 0.0095,0.106,0.62;ukbb-finucane,UA,Uric acid,NA,-0.0135,0.117,0.69;ukbb-finucane,WHRadjBMI,Waist-to-hip ratio (adjusted by BMI),NA,-0.0247,0.118,0.47	triglyceride measurement|0.992;BMI-adjusted waist-hip ratio|0.992;BMI-adjusted waist circumference|0.992;waist-hip ratio|0.992;physical activity measurement|0.992;smoking behavior|0.992;BMI-adjusted hip circumference|0.992;sex interaction measurement|0.992;T2D_vujkovic_2020_full_meta|0.992;Type 2 Diabetes Mellitus|0.992;pulse pressure measurement|0.992;age at assessment|0.992;high density lipoprotein cholesterol measurement|0.991;systolic blood pressure|0.991;low density lipoprotein cholesterol measurement|0.991;Drugs used in diabetes use measurement|0.991;glycine measurement|0.991;hematocrit|0.944;leptin measurement|0.944;BMI-adjusted leptin measurement|0.944;hemoglobin measurement|0.944;sex hormone-binding globulin measurement|0.944;lymphocyte count|0.944;erythrocyte count|0.944;mean corpuscular volume|0.944;red blood cell density measurement|0.944;reticulocyte count|0.944;apolipoprotein B measurement|0.944;metabolic syndrome|0.887	BMI-adjusted waist-hip ratio|0.992;waist-hip ratio|0.992;physical activity measurement|0.992;BMI-adjusted waist circumference|0.992;smoking behavior|0.992;T2D_vujkovic_2020_full_meta|0.992;Type 2 Diabetes Mellitus|0.992;sex interaction measurement|0.992;pulse pressure measurement|0.992;triglyceride measurement|0.992;BMI-adjusted hip circumference|0.992;age at assessment|0.992;high density lipoprotein cholesterol measurement|0.991;systolic blood pressure|0.991;low density lipoprotein cholesterol measurement|0.991;glycine measurement|0.991;Drugs used in diabetes use measurement|0.991;hemoglobin measurement|0.944;leptin measurement|0.944;BMI-adjusted leptin measurement|0.944;sex hormone-binding globulin measurement|0.944;hematocrit|0.944;mean corpuscular volume|0.944;apolipoprotein B measurement|0.944;red blood cell density measurement|0.944;lymphocyte count|0.944;erythrocyte count|0.944;reticulocyte count|0.944;metabolic syndrome|0.887;body fat percentage|0.749;serum alanine aminotransferase measurement|0.713;appendicular lean mass|0.412;HDL cholesterol change measurement|0.412;physical activity|0.412;body mass index|0.235;sleep duration|0.191;mean corpuscular hemoglobin concentration|0.191;apolipoprotein A 1 measurement|0.191;C-reactive protein measurement|0.19;fasting blood insulin measurement|0.189					0	NA	NA	NA	NA	NA	NA
Intrahepatic Cholestasis of Pregnancy	O15_ICP_WIDE	chr2_169013785_C_A	-0.516	5.04e-12	intron_variant	ABCB11	1.61	0.0957	rs2241339	0.0979	0.061	TwinsUK.LCL.exon_counts,ENSG00000138385,SSB,LCL,-0.034,0.017,0.52;BLUEPRINT_SE.neutrophil.gene_counts,ENSG00000073737,DHRS9,neutrophil,-0.039,0.016,0.75	NA	ukbb-finucane,AST,Aspartate aminotransferase,NA,0.032,0.01,0.57	serum gamma-glutamyl transferase measurement|0.901;serum alanine aminotransferase measurement|0.901	serum gamma-glutamyl transferase measurement|0.901;serum alanine aminotransferase measurement|0.901					0	NA	NA	NA	NA	NA	NA
Intrahepatic Cholestasis of Pregnancy	O15_ICP_WIDE	chr2_169036909_G_A	-0.342	2.33e-16	regulatory_region_variant		0.989	0.437	rs2161037	0.545	0.551	NA	NA	NA	C-reactive protein measurement|1;mean corpuscular hemoglobin concentration|1;alkaline phosphatase measurement|1	alkaline phosphatase measurement|1;mean corpuscular hemoglobin concentration|1;C-reactive protein measurement|1;apolipoprotein A 1 measurement|0.929;total cholesterol measurement|0.354;low density lipoprotein cholesterol measurement|0.353;physical activity|0.353;alcohol consumption measurement|0.353;alcohol drinking|0.353;serum gamma-glutamyl transferase measurement|0.0936;serum alanine aminotransferase measurement|0.0936					0	NA	NA	NA	NA	NA	NA
Muscular dystrophy	G6_MUSDYST	chr2_172334189_A_G	45.1	1.06e-08	intergenic_variant		6.32089	0.000579	rs140616229	0.00058343	9.2302e-05	NA	NA	NA							0	NA	NA	NA	NA	NA	NA
Varicose veins	I9_VARICVE	chr2_172335679_A_G	0.094	3.28e-09	intergenic_variant		1.0301	0.23	rs56011402	0.2172	0.210857	gtex-finucane,ENSG00000232555,AC104088.1,Testis,0.29,0.05,0.5	NA	NA							0	NA	NA	NA	NA	NA	NA
Persons with potential health hazards related to family and personal history and certain conditions influencing health status	Z21_PERSONS_W_POTEN_HEALTH_HAZARDS_RELATED_FAMILY_PERSONAL_HISTORY_CERTA_CONDI_INFLUENCI_HEALTH_STATUS	chr2_172908467_C_T	0.773	3.49e-08	intron_variant	RAPGEF4	21.8	0.0016	rs886325933	0.00201	9.23e-05	NA	NA	NA							0	NA	NA	NA	NA	NA	NA
Muscular dystrophy	G6_MUSDYST	chr2_173610968_G_T	25.6	3.78e-09	intergenic_variant		NA	0.00132	rs1270593073	NA	NA	NA	NA	NA							0	NA	NA	NA	NA	NA	NA
Primary lymphoid and hematopoietic malignant neoplasms	CD2_PRIMARY_LYMPHOID_HEMATOPOIETIC_EXALLC	chr2_173670301_G_A	2.12	4.24e-08	intergenic_variant		6.26	0.0014	rs183623474	0.000578	9.23e-05	NA	NA	NA							0	NA	NA	NA	NA	NA	NA
Muscular dystrophy	G6_MUSDYST	chr2_174167816_T_C	54.5	1.63e-14	intron_variant	OLA1	4.6752	0.00095	rs1406379195	0.00086306	0.000184604	NA	NA	NA							0	NA	NA	NA	NA	NA	NA
Diseases of the myoneural junction and muscle	G6_MYONEU	chr2_174672611_G_A	3.24	2.12e-08	intron_variant	WIPF1	1000000	0.00163	rs1297910387	0.00028769	0	NA	NA	NA							0	NA	NA	NA	NA	NA	NA
Muscular dystrophy	G6_MUSDYST	chr2_176188658_C_T	61.3	1.23e-14	5_prime_UTR_variant	HOXD1	3.13476	0.000719	rs766447106	0.00057837	0.000184502	NA	NA	NA							0	NA	NA	NA	NA	NA	NA
Blepharochalasis	H7_BLEPHAROCHALASIS	chr2_176247091_T_G	-0.14	3.6e-09	downstream_gene_variant	RPSAP25	1.01	0.42	rs970797	0.577	0.572	NA	NA	NA	synophrys measurement|1;eye morphology measurement|1;lobe attachment|1;facial morphology measurement|1	synophrys measurement|1;eye morphology measurement|1;lobe attachment|1;facial morphology measurement|1					0	NA	NA	NA	NA	NA	NA
Muscular dystrophy	G6_MUSDYST	chr2_176547169_A_G	10.8	2.19e-18	intergenic_variant		0.513943	0.00936	rs140836391	0.0083429	0.0162332	Schmiedel_2018.Treg_naive.exon_counts,ENSG00000128654,MTX2,Treg_naive,-0.57,0.062,0.2	NA	NA							0	NA	NA	NA	NA	NA	NA
Muscular dystrophy	G6_MUSDYST	chr2_176914603_C_T	18.7	1.94e-24	intergenic_variant		0.418417	0.00557	rs115394509	0.0031646	0.00756318	NA	NA	NA							0	NA	NA	NA	NA	NA	NA
Malignant neoplasm of testis	C3_TESTIS_EXALLC	chr2_178323921_G_A	11.2	7.96e-09	intron_variant	OSBPL6	1000000	0.00308	rs557679245	0.00317	0	NA	NA	NA							0	NA	NA	NA	NA	NA	NA
Diseases of the myoneural junction and muscle	G6_MUSCOTHUNS	chr2_178422956_A_T	4.92	7.45e-17	intron_variant	AC009948.5	1000000	0.00182	rs183090433	0.00028818	0	NA	NA	NA							0	NA	NA	NA	NA	NA	NA
Muscular dystrophy	G6_MUSDYST	chr2_178422956_A_T	56.3	1.26e-33	intron_variant	AC009948.5	1000000	0.0018	rs183090433	0.00028818	0	NA	NA	NA							0	NA	NA	NA	NA	NA	NA
Other and unspecified primary disorders of muscles	G6_MYONEU	chr2_178422956_A_T	30.4	4.34e-13	intron_variant	AC009948.5	1000000	0.00178	rs183090433	0.00028818	0	NA	NA	NA							0	NA	NA	NA	NA	NA	NA
AV-block	I9_AVBLOCK	chr2_178598719_T_TA	0.409	5.69e-09	intron_variant	TTN	1.82	0.0533	rs3214578,rs796840114	0.0536	0.0294	GENCORD.LCL.exon_counts,ENSG00000155636,RBM45,LCL,-0.074,0.010,0.34;gtex-finucane,ENSG00000223960,CHROMR,Whole_Blood, 0.543,0.012,0.45	NA	NA		QT interval|0.765;electrocardiography|0.765;PR interval|0.42;atrial fibrillation|0.188;left ventricular diastolic function measurement|0.163;left ventricular systolic function measurement|0.163;left ventricular ejection fraction measurement|0.163;dilated cardiomyopathy|0.163	chr2_178568494_T_C	ENSP00000467141.1:p.Thr25880Ala	rs56018860,COSV60085185	TRBV7-4	0.0221	0.406	1.17e-08	0.0514	2.25019	Tibial_muscular_dystrophy|Myopathy;_myofibrillar;_9;_with_early_respiratory_failure|Dilated_cardiomyopathy_1G|Limb-girdle_muscular_dystrophy;_type_2J|Myopathy;_early-onset;_with_fatal_cardiomyopathy|not_specified|Cardiovascular_phenotype|not_provided	Benign/Likely_benign
Atrial fibrillation and flutter	I9_AF_REIMB	chr2_178625751_T_C	0.16	1.73e-12	intron_variant	TTN	1.08	0.221	rs12988307	0.216	0.2	NA	NA	NA	Atrial Fibrillation|0.706	Atrial Fibrillation|0.706;electrocardiography|0.627;dilated cardiomyopathy|0.588;PR interval|0.588;left ventricular ejection fraction measurement|0.588;left ventricular systolic function measurement|0.588;left ventricular diastolic function measurement|0.588;forced expiratory volume|0.29;vital capacity|0.29;T2D_vujkovic_2020_full_meta|0.175;body height|0.15;aspartate aminotransferase measurement|0.15;serum alanine aminotransferase measurement|0.15;diastolic blood pressure|0.137	chr2_178599800_T_C	ENSP00000467141.1:p.Asn18701Asp	rs1001238,COSV60287713	TTN	0.0117	NA	NA	NA	1.19766	Tibial_muscular_dystrophy|Myopathy;_myofibrillar;_9;_with_early_respiratory_failure|Dilated_cardiomyopathy_1G|Limb-girdle_muscular_dystrophy;_type_2J|Myopathy;_early-onset;_with_fatal_cardiomyopathy|not_specified|Cardiovascular_phenotype|not_provided	Benign/Likely_benign
Atrial fibrillation and flutter	I9_AF	chr2_178625751_T_C	0.137	1.03e-14	intron_variant	TTN	1.07758	0.222	rs12988307	0.216	0.2	NA	NA	NA		Atrial Fibrillation|0.706;electrocardiography|0.627;dilated cardiomyopathy|0.588;PR interval|0.588;left ventricular ejection fraction measurement|0.588;left ventricular systolic function measurement|0.588;left ventricular diastolic function measurement|0.588;forced expiratory volume|0.29;vital capacity|0.29;Alzheimer's disease|0.244;age at onset|0.244;T2D_vujkovic_2020_full_meta|0.175;QT interval|0.159;body height|0.15;aspartate aminotransferase measurement|0.15;serum alanine aminotransferase measurement|0.15;refractive error measurement|0.0882					0	0.137	7.16e-11	0.276	NA	NA	NA
Cervicalgia	M13_CERVICALGIA	chr2_179608289_A_G	6.79	3.63e-08	intron_variant	ZNF385B	1	0.000211	rs188661675	0	0.000185	NA	NA	NA							0	NA	NA	NA	NA	NA	NA
Diseases of the myoneural junction and muscle	G6_MUSCOTHUNS	chr2_180102859_C_T	6.18	5.95e-16	intergenic_variant		NA	0.00127	rs1206657732	NA	NA	NA	NA	NA							0	NA	NA	NA	NA	NA	NA
Muscular dystrophy	G6_MUSDYST	chr2_180102859_C_T	77.3	9.64e-35	intergenic_variant		NA	0.00126	rs1206657732	NA	NA	NA	NA	NA							0	NA	NA	NA	NA	NA	NA
Other and unspecified primary disorders of muscles	G6_MYONEU	chr2_180102859_C_T	38.8	2.15e-12	intergenic_variant		NA	0.00123	rs1206657732	NA	NA	NA	NA	NA							0	NA	NA	NA	NA	NA	NA
Muscular dystrophy	G6_MUSDYST	chr2_181467253_A_G	5.07	5.91e-13	intron_variant	ITGA4	0.444343	0.0193	rs116551300	0.013357	0.0300592	NA	NA	NA							0	NA	NA	NA	NA	NA	NA
Hereditary retinal dystrophy	H7_HEREDRETINADYST	chr2_181603943_G_C	11.5	5.15e-25	missense_variant	CERKL	1000000	0.00564	rs200711686	0.0078	0	NA	NA	NA		monocyte count|0.0529	chr2_181603943_G_C	ENSP00000386725.3:p.Cys125Trp	rs200711686,CM107461	IRF5	0.983	11.5	5.15e-25	0.00557	Inf	Retinal_dystrophy|not_provided	Pathogenic/Likely_pathogenic
Extreme obesity with alveolar hypoventilation	E4_OBESITYXTRMALV	chr2_182053446_A_T	1.81	8.76e-09	intron_variant	PPP1R1C	8.09	0.016	rs530516631	0.0179	0.00222	NA	NA	NA							0	NA	NA	NA	NA	NA	NA
Muscular dystrophy	G6_MUSDYST	chr2_182600759_G_A	50.8	1.21e-20	intergenic_variant		12.5005	0.00141	rs990086054	0.0011534	9.2268e-05	NA	NA	NA							0	NA	NA	NA	NA	NA	NA
Undetermined asthma	ASTHMA_NOS_EXMORE	chr2_18320877_A_G	4.78	2.17e-08	intron_variant	KCNS3	0.125087	0.000844	rs183183631	0.00057803	0.00462107	NA	NA	NA							0	NA	NA	NA	NA	NA	NA
Hereditary retinal dystrophy	H7_HEREDRETINADYST	chr2_183914502_T_C	5.84	1.19e-13	intron_variant	AC093639.1	1000000	0.00823	rs184223478	0.00979	0	NA	NA	NA							0	NA	NA	NA	NA	NA	NA
Muscular dystrophy	G6_MUSDYST	chr2_184615449_A_C	22	1.68e-15	intron_variant	ZNF804A	20.2704	0.0031	rs995884460	0.0037399	0.000184502	NA	NA	NA							0	NA	NA	NA	NA	NA	NA
Hereditary retinal dystrophy	H7_HEREDRETINADYST	chr2_186222687_G_A	5.91	1.14e-11	intergenic_variant		1000000	0.00696	rs984478592	0.00807	0	NA	NA	NA							0	NA	NA	NA	NA	NA	NA
Diseases of the myoneural junction and muscle	G6_MYONEU	chr2_187099394_C_G	2.66	2.38e-08	intron_variant	AC007319.1	1000000	0.0026	rs538769852	0.0031646	0	NA	NA	NA							0	NA	NA	NA	NA	NA	NA
Postmenopausal atrophic vaginitsi	N14_POSTMENATRVAG	chr2_187560036_A_G	-0.322	4.86e-08	intron_variant	TFPI	0.777	0.485	rs12998073	0.48	0.618	HipSci.iPSC.exon_counts,ENSG00000003436,TFPI,iPSC,-0.018,0.011,0.087	NA	NA		neuroimaging measurement|0.175;brain volume measurement|0.175;white matter microstructure measurement|0.168					0	NA	NA	NA	NA	NA	NA
Muscular dystrophy	G6_MUSDYST	chr2_187577727_T_C	22.1	3.72e-14	intergenic_variant		21.8257	0.00296	rs927107175	0.0040276	0.000184536	NA	NA	NA							0	NA	NA	NA	NA	NA	NA
Acute and subacute iridocyclitis	H7_IRIDOACUTE	chr2_189534886_TAC_T	1.29	4.14e-08	regulatory_region_variant		0.632	0.00416	rs532710703	0.00432	0.00683	NA	NA	NA							0	NA	NA	NA	NA	NA	NA
Family history of certain disabilities and chronic diseases leading to disablement	Z21_FAMILY_HISTORY_CERTA_DISABILITI_CHRONIC_DISEA_LEADI_DISABL	chr2_190374841_C_G	4.15	4.8e-08	downstream_gene_variant	INPP1	0.56711	0.00314	rs145020815	0.0028769	0.00507286	Schmiedel_2018.CD8_T-cell_naive.exon_counts,ENSG00000064933,PMS1,CD8_T-cell_naive,-0.13,0.044,0.317;Quach_2016.monocyte_Pam3CSK4.exon_counts,ENSG00000115419,GLS,monocyte_Pam3CSK4, 0.60,0.014,0.055	NA	NA							0	NA	NA	NA	NA	NA	NA
Muscular dystrophy	G6_MUSDYST	chr2_190969402_T_G	18.2	8.78e-11	3_prime_UTR_variant	STAT1	1000000	0.00285	rs189030575	0.0023015	0	NA	NA	NA							0	NA	NA	NA	NA	NA	NA
Systemic connective tissue disorders	M13_SYSTCONNECT	chr2_191090126_G_A	-0.123	1.48e-08	intron_variant	STAT4	1.06	0.289	rs10931481	0.726	0.686	NA	NA	NA		IBD|0.788;systemic lupus erythematosus|0.779;Seropositive Rheumatois Arthritis|0.748;rheumatoid arthritis|0.748;Sjogren syndrome|0.748;Thyroid preparation use measurement|0.748;juvenile idiopathic arthritis|0.748;primary biliary cirrhosis|0.746;autoimmune disease|0.746;systemic scleroderma|0.746;immune system disease|0.746;hepatocellular carcinoma|0.746;hypothyroidism|0.744;limited scleroderma|0.717;eosinophil count|0.717;myositis|0.717;rheumatoid factor negative|0.717;polyarticular juvenile idiopathic arthritis|0.717;systemic juvenile idiopathic arthritis|0.717;anti-centromere-antibody-positive systemic scleroderma|0.717;inflammatory bowel disease|0.557;Crohn's disease|0.557;ulcerative colitis|0.557					0	NA	NA	NA	NA	NA	NA
Hypothyroidism	E4_HYTHY_AI_STRICT	chr2_191094763_A_G	-0.125	7.48e-20	intron_variant	STAT4	1.01	0.23	rs4853458	0.783	0.776	NA	NA	NA	rheumatoid arthritis|0.995;Sjogren syndrome|0.995;Seropositive Rheumatois Arthritis|0.995;juvenile idiopathic arthritis|0.995;Thyroid preparation use measurement|0.995;systemic lupus erythematosus|0.995;autoimmune disease|0.994;systemic scleroderma|0.994;primary biliary cirrhosis|0.994;hepatocellular carcinoma|0.994;immune system disease|0.994;hypothyroidism|0.991	systemic lupus erythematosus|0.995;rheumatoid arthritis|0.995;Sjogren syndrome|0.995;Thyroid preparation use measurement|0.995;juvenile idiopathic arthritis|0.995;Seropositive Rheumatois Arthritis|0.995;primary biliary cirrhosis|0.994;immune system disease|0.994;hepatocellular carcinoma|0.994;systemic scleroderma|0.994;autoimmune disease|0.994;hypothyroidism|0.991;eosinophil count|0.961;limited scleroderma|0.961;anti-centromere-antibody-positive systemic scleroderma|0.961;systemic juvenile idiopathic arthritis|0.961;rheumatoid factor negative|0.961;myositis|0.961;polyarticular juvenile idiopathic arthritis|0.961;IBD|0.591;inflammatory bowel disease|0.471;ulcerative colitis|0.471;Crohn's disease|0.471;protein measurement|0.0905					0	NA	NA	NA	NA	NA	NA
Rheumatoid arthritis	M13_RHEUMA_INCLAVO	chr2_191099907_T_G	-0.132	4.51e-09	intron_variant	STAT4	1.01	0.232	rs7574865	0.783	0.777	Schmiedel_2018.CD4_T-cell_anti-CD3-CD28.transcript_usage,ENST00000647167,STAT4-211,CD4_T-cell_anti-CD3-CD28,0.34,0.011,0.041;Schmiedel_2018.CD4_T-cell_anti-CD3-CD28.txrevise,ENSG00000138378.grp_1.contained.ENST00000647167,NA,CD4_T-cell_anti-CD3-CD28,0.48,0.015,0.041	NA	ukbb-finucane,AID_Combined,Autoimmune disease (Phecode + Self-reported),NA, 0.076,0.079,0.63;ukbb-finucane,Hypothyroidism,Hypothyroidism,NA,-0.151,0.086,0.57	systemic lupus erythematosus|1;primary biliary cirrhosis|1;immune system disease|1;hepatocellular carcinoma|1;systemic scleroderma|1;Sjogren syndrome|1;autoimmune disease|1;rheumatoid arthritis|0.997;hypothyroidism|0.997;juvenile idiopathic arthritis|0.991;Seropositive Rheumatois Arthritis|0.991;Thyroid preparation use measurement|0.991;myositis|0.965;anti-centromere-antibody-positive systemic scleroderma|0.965;limited scleroderma|0.965;eosinophil count|0.965;rheumatoid factor negative|0.965;polyarticular juvenile idiopathic arthritis|0.965;systemic juvenile idiopathic arthritis|0.965	systemic lupus erythematosus|1;systemic scleroderma|1;hepatocellular carcinoma|1;immune system disease|1;primary biliary cirrhosis|1;Sjogren syndrome|1;autoimmune disease|1;rheumatoid arthritis|0.997;hypothyroidism|0.997;Seropositive Rheumatois Arthritis|0.991;juvenile idiopathic arthritis|0.991;Thyroid preparation use measurement|0.991;systemic juvenile idiopathic arthritis|0.965;rheumatoid factor negative|0.965;myositis|0.965;limited scleroderma|0.965;anti-centromere-antibody-positive systemic scleroderma|0.965;polyarticular juvenile idiopathic arthritis|0.965;eosinophil count|0.965;IBD|0.588;ulcerative colitis|0.468;Crohn's disease|0.468;inflammatory bowel disease|0.468					0	NA	NA	NA	NA	NA	NA
KELA_REIMBURSEMENT_202	K11_REIMB_202	chr2_191104615_C_T	-0.109	7.55e-10	intron_variant	STAT4	1.01	0.232	rs8179673	0.782	0.775	NA	NA	NA	hypothyroidism|0.998;systemic lupus erythematosus|0.998;rheumatoid arthritis|0.998;primary biliary cirrhosis|0.995;immune system disease|0.995;hepatocellular carcinoma|0.995;systemic scleroderma|0.995;Sjogren syndrome|0.995;autoimmune disease|0.995;juvenile idiopathic arthritis|0.989;Seropositive Rheumatois Arthritis|0.989;Thyroid preparation use measurement|0.989;rheumatoid factor negative|0.965;myositis|0.965;limited scleroderma|0.965;anti-centromere-antibody-positive systemic scleroderma|0.965;eosinophil count|0.965;polyarticular juvenile idiopathic arthritis|0.965;systemic juvenile idiopathic arthritis|0.965	hypothyroidism|0.998;rheumatoid arthritis|0.998;systemic lupus erythematosus|0.998;Sjogren syndrome|0.995;autoimmune disease|0.995;systemic scleroderma|0.995;primary biliary cirrhosis|0.995;immune system disease|0.995;hepatocellular carcinoma|0.995;Seropositive Rheumatois Arthritis|0.989;juvenile idiopathic arthritis|0.989;Thyroid preparation use measurement|0.989;systemic juvenile idiopathic arthritis|0.965;rheumatoid factor negative|0.965;myositis|0.965;limited scleroderma|0.965;anti-centromere-antibody-positive systemic scleroderma|0.965;polyarticular juvenile idiopathic arthritis|0.965;eosinophil count|0.965;IBD|0.59;ulcerative colitis|0.466;Crohn's disease|0.466;inflammatory bowel disease|0.466					0	NA	NA	NA	NA	NA	NA
SLE (Finngen)	SLE_FG	chr2_191106429_G_A	-0.38	2.96e-08	intron_variant	STAT4	1.0688	0.289	rs7566808	0.72546	0.678757	NA	NA	NA	hypothyroidism|0.747;rheumatoid arthritis|0.747;hepatocellular carcinoma|0.745;immune system disease|0.745;systemic scleroderma|0.745;Sjogren syndrome|0.745;autoimmune disease|0.745;primary biliary cirrhosis|0.745;Seropositive Rheumatois Arthritis|0.74;Thyroid preparation use measurement|0.74;juvenile idiopathic arthritis|0.74;myositis|0.718;anti-centromere-antibody-positive systemic scleroderma|0.718;limited scleroderma|0.718;rheumatoid factor negative|0.718;polyarticular juvenile idiopathic arthritis|0.718;systemic juvenile idiopathic arthritis|0.718;eosinophil count|0.718	IBD|0.782;hypothyroidism|0.747;rheumatoid arthritis|0.747;systemic scleroderma|0.745;primary biliary cirrhosis|0.745;immune system disease|0.745;hepatocellular carcinoma|0.745;Sjogren syndrome|0.745;autoimmune disease|0.745;Thyroid preparation use measurement|0.74;Seropositive Rheumatois Arthritis|0.74;juvenile idiopathic arthritis|0.74;myositis|0.718;eosinophil count|0.718;rheumatoid factor negative|0.718;polyarticular juvenile idiopathic arthritis|0.718;systemic juvenile idiopathic arthritis|0.718;limited scleroderma|0.718;anti-centromere-antibody-positive systemic scleroderma|0.718;Crohn's disease|0.55;ulcerative colitis|0.55;inflammatory bowel disease|0.55					0	NA	NA	NA	NA	NA	NA
Hypothyroidism	HYPOTHY_REIMB	chr2_191108308_G_A	-0.148	3.81e-09	intron_variant	STAT4	1.03	0.237	rs10174238	0.787	0.767	NA	NA	NA	systemic juvenile idiopathic arthritis|1;polyarticular juvenile idiopathic arthritis|1;rheumatoid factor negative|1;systemic scleroderma|1;rheumatoid arthritis|1;myositis|1;systemic lupus erythematosus|1;limited scleroderma|1;anti-centromere-antibody-positive systemic scleroderma|1;eosinophil count|1	eosinophil count|1;myositis|1;systemic juvenile idiopathic arthritis|1;rheumatoid factor negative|1;systemic scleroderma|1;rheumatoid arthritis|1;polyarticular juvenile idiopathic arthritis|1;systemic lupus erythematosus|1;limited scleroderma|1;anti-centromere-antibody-positive systemic scleroderma|1;primary biliary cirrhosis|0.965;immune system disease|0.965;hepatocellular carcinoma|0.965;Sjogren syndrome|0.965;autoimmune disease|0.965;juvenile idiopathic arthritis|0.959;Seropositive Rheumatois Arthritis|0.959;Thyroid preparation use measurement|0.959;IBD|0.566;ulcerative colitis|0.449;Crohn's disease|0.449;inflammatory bowel disease|0.449					0	NA	NA	NA	NA	NA	NA
Other/unspecified rheumatoid arthritis	RHEUMA_NOS	chr2_191350098_A_G	2.99	5.58e-09	intron_variant	MYO1B	0.917	0.00169	rs143532814	0.00144	0.00157	NA	NA	NA							0	NA	NA	NA	NA	NA	NA
Acute appendicitis	K11_APPENDACUT	chr2_19289199_C_T	0.0827	2.07e-08	intron_variant	LINC01376	1.17	0.218	rs56259011	0.208	0.177	HipSci.iPSC.exon_counts,ENSG00000236204,LINC01376,iPSC,-0.018,0.012,0.74;gtex-finucane,ENSG00000236204,LINC01376,Esophagus_Mucosa, 0.397,0.012,0.71;gtex-finucane,ENSG00000236204,LINC01376,Nerve_Tibial, 0.298,0.013,0.70;gtex-finucane,ENSG00000236204,LINC01376,Skin_Sun_Exposed_Lower_leg, 0.354,0.013,0.71	NA	NA							0	NA	NA	NA	NA	NA	NA
Ventral hernia	K11_VENTHER	chr2_19507665_G_A	-0.163	2.85e-11	intergenic_variant		1.07	0.432	rs12710713	0.437	0.409	NA	NA	NA		diastolic blood pressure|0.314					0	NA	NA	NA	NA	NA	NA
Sarcoidosis	D3_SARCOIDOSIS	chr2_197662783_A_T	0.189	1.08e-08	intron_variant	RFTN2	0.836141	0.4	rs11690163	0.56528	0.676062	gtex-finucane,ENSG00000115524,SF3B1,Esophagus_Muscularis,-0.16,0.011,0.42	NA	NA	brain aneurysm|0.954;platelet count|0.906;unipolar depression|0.887;bipolar disorder|0.887;anorexia nervosa|0.887;obsessive-compulsive disorder|0.887;attention deficit hyperactivity disorder|0.887;Tourette syndrome|0.887;schizophrenia|0.887;autism spectrum disorder|0.887	brain aneurysm|0.954;Eczema|0.917;allergic rhinitis|0.917;platelet count|0.906;unipolar depression|0.887;anorexia nervosa|0.887;obsessive-compulsive disorder|0.887;attention deficit hyperactivity disorder|0.887;Tourette syndrome|0.887;autism spectrum disorder|0.887;schizophrenia|0.887;bipolar disorder|0.887;high density lipoprotein cholesterol measurement|0.76;Abdominal Aortic Aneurysm|0.739;thoracic aortic aneurysm|0.739;chronotype measurement|0.484;BMI-adjusted waist circumference|0.484;circadian rhythm|0.449;atopic asthma|0.432;asthma|0.431;body mass index|0.431;rheumatoid arthritis|0.431;electrocardiography|0.408;allergy|0.282;insomnia measurement|0.282;mean corpuscular hemoglobin|0.276					0	NA	NA	NA	NA	NA	NA
Burn and corrosion confined to eye and adnexa	ST19_BURN_CORROSION_CONFIN_EYE_ADNEXA	chr2_199252348_A_T	23.4	3.17e-08	regulatory_region_variant		1	0.000433	rs4530298	0	0	NA	NA	NA							0	NA	NA	NA	NA	NA	NA
Alzheimer's disease (Atypical or mixed)	AD_AM_EXMORE	chr2_200208129_C_T	0.54	3.13e-08	intergenic_variant		1.01	0.0871	rs4673782	0.0829	0.0821	NA	NA	NA							0	NA	NA	NA	NA	NA	NA
Other malignant neoplasms of skin	C3_OTHER_SKIN	chr2_201279205_T_C	-0.141	2.57e-17	intron_variant	CASP8	0.922542	0.324	rs10931936	0.67156	0.727945	BLUEPRINT_PE.T-cell.exon_counts,ENSG00000064012,CASP8,T-cell, 0.047,0.054,0.62;FUSION.adipose_naive.exon_counts,ENSG00000064012,CASP8,adipose_naive, 0.089,0.016,0.19;BLUEPRINT_SE.monocyte.exon_counts,ENSG00000064012,CASP8,monocyte, 0.088,0.062,0.66;Alasoo_2018.macrophage_naive.exon_counts,ENSG00000064012,CASP8,macrophage_naive, 0.080,0.014,0.16;FUSION.adipose_naive.exon_counts,ENSG00000064012,CASP8,adipose_naive, 0.033,0.020,0.25;GENCORD.fibroblast.exon_counts,ENSG00000064012,CASP8,fibroblast, 0.018,0.029,0.34;FUSION.adipose_naive.exon_counts,ENSG00000064012,CASP8,adipose_naive, 0.151,0.022,0.29;GENCORD.fibroblast.exon_counts,ENSG00000064012,CASP8,fibroblast, 0.024,0.015,0.18;BLUEPRINT_PE.T-cell.exon_counts,ENSG00000064012,CASP8,T-cell, 0.042,0.054,0.62;BrainSeq.brain.exon_counts,ENSG00000064012,CASP8,brain,-0.151,0.077,0.70;BrainSeq.brain.exon_counts,ENSG00000064012,CASP8,brain,-0.158,0.083,0.84;BrainSeq.brain.exon_counts,ENSG00000064012,CASP8,brain,-0.201,0.083,0.76;BrainSeq.brain.exon_counts,ENSG00000064012,CASP8,brain,-0.253,0.085,0.72;BrainSeq.brain.exon_counts,ENSG00000064012,CASP8,brain,-0.182,0.078,0.71;BrainSeq.brain.exon_counts,ENSG00000064012,CASP8,brain,-0.356,0.074,0.39;BrainSeq.brain.exon_counts,ENSG00000064012,CASP8,brain,-0.107,0.078,0.81;GENCORD.fibroblast.exon_counts,ENSG00000064012,CASP8,fibroblast, 0.081,0.074,0.73;FUSION.adipose_naive.exon_counts,ENSG00000064012,CASP8,adipose_naive, 0.193,0.054,0.48;GENCORD.fibroblast.exon_counts,ENSG00000064012,CASP8,fibroblast, 0.041,0.054,0.63;FUSION.adipose_naive.exon_counts,ENSG00000064012,CASP8,adipose_naive, 0.095,0.041,0.48;BrainSeq.brain.exon_counts,ENSG00000064012,CASP8,brain,-0.200,0.051,0.58;BrainSeq.brain.exon_counts,ENSG00000064012,CASP8,brain,-0.034,0.061,0.71;FUSION.adipose_naive.exon_counts,ENSG00000155749,FLACC1,adipose_naive,-0.192,0.041,0.50;FUSION.adipose_naive.exon_counts,ENSG00000155749,FLACC1,adipose_naive,-0.070,0.054,0.64;FUSION.adipose_naive.exon_counts,ENSG00000155749,FLACC1,adipose_naive,-0.038,0.056,0.66;FUSION.adipose_naive.exon_counts,ENSG00000155749,FLACC1,adipose_naive,-0.056,0.065,0.77;FUSION.adipose_naive.exon_counts,ENSG00000155749,FLACC1,adipose_naive,-0.058,0.072,0.83;FUSION.adipose_naive.exon_counts,ENSG00000155749,FLACC1,adipose_naive,-0.048,0.065,0.77;FUSION.adipose_naive.exon_counts,ENSG00000155749,FLACC1,adipose_naive,-0.049,0.047,0.56;Schmiedel_2018.Th1_memory.exon_counts,ENSG00000064012,CASP8,Th1_memory, 0.381,0.021,0.25;Schmiedel_2018.CD4_T-cell_anti-CD3-CD28.exon_counts,ENSG00000064012,CASP8,CD4_T-cell_anti-CD3-CD28, 0.041,0.014,0.18;TwinsUK.LCL.exon_counts,ENSG00000064012,CASP8,LCL,-0.049,0.070,0.74;BrainSeq.brain.gene_counts,ENSG00000064012,CASP8,brain,-0.210,0.080,0.71;FUSION.adipose_naive.gene_counts,ENSG00000155749,FLACC1,adipose_naive,-0.065,0.064,0.76;BrainSeq.brain.transcript_usage,ENST00000339403,CASP8-204,brain,-0.074,0.076,0.79;BrainSeq.brain.transcript_usage,ENST00000392266,CASP8-208,brain,-0.078,0.072,0.73;BrainSeq.brain.transcript_usage,ENST00000490682,CASP8-220,brain, 0.110,0.078,0.75;BrainSeq.brain.txrevise,ENSG00000064012.grp_1.downstream.ENST00000392258,NA,brain,-0.091,0.069,0.68;BrainSeq.brain.txrevise,ENSG00000064012.grp_1.downstream.ENST00000392263,NA,brain, 0.096,0.074,0.78;BrainSeq.brain.txrevise,ENSG00000064012.grp_1.downstream.ENST00000392266,NA,brain,-0.071,0.077,0.77;BLUEPRINT_SE.neutrophil.txrevise,ENSG00000064012.grp_1.upstream.ENST00000429881,NA,neutrophil,-0.047,0.058,0.65;BrainSeq.brain.txrevise,ENSG00000064012.grp_2.contained.ENST00000339403,NA,brain,-0.106,0.084,0.74;BrainSeq.brain.txrevise,ENSG00000064012.grp_2.contained.ENST00000392263,NA,brain, 0.038,0.068,0.78;BLUEPRINT_SE.neutrophil.txrevise,ENSG00000064012.grp_2.contained.ENST00000471383,NA,neutrophil,-0.056,0.051,0.59;Schmiedel_2018.CD8_T-cell_anti-CD3-CD28.txrevise,ENSG00000064012.grp_1.downstream.ENST00000392266,NA,CD8_T-cell_anti-CD3-CD28,-0.322,0.011,0.14;Schmiedel_2018.monocyte_naive.txrevise,ENSG00000064012.grp_1.upstream.ENST00000323492,NA,monocyte_naive,-0.077,0.021,0.24;gtex-finucane,ENSG00000064012,CASP8,Brain_Cerebellar_Hemisphere,-0.979,0.082,0.82;gtex-finucane,ENSG00000064012,CASP8,Brain_Cerebellum,-1.050,0.085,0.65;gtex-finucane,ENSG00000064012,CASP8,Brain_Cortex,-0.877,0.073,0.74;gtex-finucane,ENSG00000064012,CASP8,Brain_Frontal_Cortex_BA9,-0.949,0.083,0.52;gtex-finucane,ENSG00000064012,CASP8,Heart_Left_Ventricle, 0.367,0.075,0.82;gtex-finucane,ENSG00000064012,CASP8,Pituitary,-0.414,0.083,0.84;gtex-finucane,ENSG00000064012,CASP8,Thyroid,-0.302,0.065,0.75;gtex-finucane,ENSG00000155749,FLACC1,Skin_Not_Sun_Exposed_Suprapubic,-0.402,0.079,0.79	NA	ukbb-finucane,Lym,Lymphocyte count,NA,0.026,0.019,0.23;ukbb-finucane,Plt,Platelet count,NA,0.017,0.079,0.85	cutaneous melanoma|1;platelet crit|1;monocyte count|1;breast carcinoma|1;lymphocyte count|1;basal cell carcinoma|1;basal cell carcinoma|1;Breast cancer|1;lymphocyte percentage of leukocytes|0.999;keratinocyte carcinoma|0.999;parental longevity|0.999;healthspan|0.999;longevity|0.999	monocyte count|1;cutaneous melanoma|1;breast carcinoma|1;lymphocyte count|1;basal cell carcinoma|1;basal cell carcinoma|1;Breast cancer|1;platelet crit|1;lymphocyte percentage of leukocytes|0.999;keratinocyte carcinoma|0.999;parental longevity|0.999;healthspan|0.999;longevity|0.999;prostate carcinoma|0.897;MELANOMA|0.796;melanoma|0.796;esophageal squamous cell carcinoma|0.796;non-melanoma skin carcinoma|0.724;triglyceride measurement|0.724;Basal Cell Carcinoma (self-reported)|0.724;non-small cell lung carcinoma|0.626;platelet count|0.513;mean corpuscular hemoglobin concentration|0.296;mean corpuscular hemoglobin|0.284;myeloid white cell count|0.282;chronic lymphocytic leukemia|0.253;serum alanine aminotransferase measurement|0.175;rheumatoid arthritis|0.175					0	NA	NA	NA	NA	NA	NA
Persons encountering health services for other counselling and medical advice	Z21_PERSONS_ENCOUNTERI_HEALTH_SERVI_OTH_COUNSELLI_MEDICAL_ADVICE_NOT_ELSEW_CLASSIFIED	chr2_20230310_A_G	1.23	7.54e-09	upstream_gene_variant	SDC1	1000000	0.000792	rs1203932431	0.00057571	0	NA	NA	NA							0	NA	NA	NA	NA	NA	NA
Coronary artery bypass grafting	I9_CABG	chr2_202443006_T_C	0.931	1.89e-08	intron_variant	BMPR2	37.4292	0.00501	rs944778930	0.0069045	0.000184468	NA	NA	NA		protein measurement|0.759	chr2_203202685_A_G	-	rs200336521	TUBA1C	0.163	0.903	2.87e-08	0.00494	37.451	not_provided	Likely_benign
Sarcoidosis	D3_SARCOIDOSIS	chr2_202634994_AGCGGCGGCG_AGCG	0.215	5.63e-09	upstream_gene_variant	FAM117B	NA	0.273	rs537447869	NA	NA	BLUEPRINT_SE.neutrophil.exon_counts,ENSG00000138439,FAM117B,neutrophil,-0.104,0.042,0.680;BLUEPRINT_SE.neutrophil.exon_counts,ENSG00000138439,FAM117B,neutrophil,-0.051,0.042,0.680;BLUEPRINT_SE.neutrophil.exon_counts,ENSG00000138439,FAM117B,neutrophil,-0.076,0.043,0.638;BLUEPRINT_SE.neutrophil.exon_counts,ENSG00000138439,FAM117B,neutrophil,-0.074,0.042,0.638;BLUEPRINT_SE.monocyte.exon_counts,ENSG00000138439,FAM117B,monocyte,-0.041,0.037,0.680;BLUEPRINT_SE.neutrophil.exon_counts,ENSG00000138439,FAM117B,neutrophil,-0.068,0.041,0.669;BLUEPRINT_SE.neutrophil.exon_counts,ENSG00000138439,FAM117B,neutrophil,-0.073,0.043,0.638;BLUEPRINT_SE.neutrophil.exon_counts,ENSG00000138439,FAM117B,neutrophil,-0.068,0.038,0.660;BLUEPRINT_SE.neutrophil.exon_counts,ENSG00000138439,FAM117B,neutrophil,-0.060,0.037,0.660;BLUEPRINT_SE.neutrophil.exon_counts,ENSG00000138439,FAM117B,neutrophil,-0.078,0.042,0.638;Schmiedel_2018.monocyte_CD16_naive.exon_counts,ENSG00000138439,FAM117B,monocyte_CD16_naive,-0.037,0.029,0.706;Schmiedel_2018.monocyte_CD16_naive.exon_counts,ENSG00000138439,FAM117B,monocyte_CD16_naive,-0.108,0.034,0.539;Schmiedel_2018.monocyte_CD16_naive.exon_counts,ENSG00000138439,FAM117B,monocyte_CD16_naive,-0.034,0.026,0.630;Schmiedel_2018.monocyte_CD16_naive.exon_counts,ENSG00000138439,FAM117B,monocyte_CD16_naive,-0.057,0.029,0.621;Schmiedel_2018.monocyte_CD16_naive.exon_counts,ENSG00000138439,FAM117B,monocyte_CD16_naive,-0.045,0.030,0.667;Schmiedel_2018.monocyte_CD16_naive.exon_counts,ENSG00000138439,FAM117B,monocyte_CD16_naive,-0.110,0.022,0.529;Schmiedel_2018.monocyte_CD16_naive.exon_counts,ENSG00000138439,FAM117B,monocyte_CD16_naive,-0.072,0.028,0.610;BLUEPRINT_SE.neutrophil.gene_counts,ENSG00000138439,FAM117B,neutrophil,-0.076,0.042,0.638;Schmiedel_2018.monocyte_CD16_naive.gene_counts,ENSG00000138439,FAM117B,monocyte_CD16_naive,-0.114,0.028,0.456;Kolberg_2020.CL_0000775_naive.HumanHT12V4,ILMN_1739942,FAM117B,CL_0000775_naive,-0.192,0.039,0.338;Kolberg_2020.CL_0000775_naive.HumanHT12V4,ILMN_3244607,FAM117B,CL_0000775_naive,-0.078,0.040,0.664;gtex-finucane,ENSG00000138439,FAM117B,Pancreas,-0.472,0.024,0.024;gtex-finucane,ENSG00000138439,FAM117B,Spleen,-0.372,0.036,0.496	NA	NA	total cholesterol measurement|0.872;Sarcoidosis|0.871;reticulocyte count|0.868	total cholesterol measurement|0.872;Sarcoidosis|0.871;reticulocyte count|0.868;monocyte percentage of leukocytes|0.864;apolipoprotein B measurement|0.352;low density lipoprotein cholesterol measurement|0.352;non-lobar intracerebral hemorrhage|0.235;white matter microstructure measurement|0.234;neuroimaging measurement|0.229;brain measurement|0.229;stroke|0.227;coronary artery disease|0.227;myocardial infarction|0.227;migraine disorder|0.227;large artery stroke|0.227;white matter hyperintensity measurement|0.226;hemoglobin measurement|0.221;pulse pressure measurement|0.216;white matter integrity|0.209;neuroticism measurement|0.168					0	NA	NA	NA	NA	NA	NA
Angina pectoris	I9_ANGINA	chr2_202869266_G_A	0.121	2.56e-08	intron_variant	ICA1L	0.811	0.113	rs7608755	0.105	0.13	NA	NA	NA	white matter microstructure measurement|0.995;non-lobar intracerebral hemorrhage|0.991;total cholesterol measurement|0.99;coronary artery disease|0.984;myocardial infarction|0.984;stroke|0.984;large artery stroke|0.984;white matter hyperintensity measurement|0.983;respiratory system disease|0.732	white matter microstructure measurement|0.995;non-lobar intracerebral hemorrhage|0.991;total cholesterol measurement|0.99;coronary artery disease|0.984;myocardial infarction|0.984;stroke|0.984;large artery stroke|0.984;migraine disorder|0.983;white matter hyperintensity measurement|0.983;brain measurement|0.979;neuroimaging measurement|0.979;hemoglobin measurement|0.966;pulse pressure measurement|0.937;white matter integrity|0.921;low density lipoprotein cholesterol measurement|0.851;respiratory system disease|0.732;urinary albumin to creatinine ratio|0.432;Sarcoidosis|0.266;reticulocyte count|0.263;monocyte percentage of leukocytes|0.26	chr2_202982094_A_T	ENSP00000414644.1:p.Tyr571Phe	rs72932557	CARF	0.00507	0.118	5.45e-08	0.112	0.797165	NA	NA
Coronary artery bypass grafting	I9_CABG	chr2_202869266_G_A	0.262	2.27e-13	intron_variant	ICA1L	0.810848	0.113	rs7608755	0.1051	0.129612	NA	NA	NA	white matter microstructure measurement|0.995;non-lobar intracerebral hemorrhage|0.991;total cholesterol measurement|0.99;coronary artery disease|0.984;myocardial infarction|0.984;stroke|0.984;large artery stroke|0.984;white matter hyperintensity measurement|0.983;brain measurement|0.979;neuroimaging measurement|0.979;white matter integrity|0.921	white matter microstructure measurement|0.995;non-lobar intracerebral hemorrhage|0.991;total cholesterol measurement|0.99;coronary artery disease|0.984;large artery stroke|0.984;myocardial infarction|0.984;stroke|0.984;migraine disorder|0.983;white matter hyperintensity measurement|0.983;neuroimaging measurement|0.979;brain measurement|0.979;hemoglobin measurement|0.966;pulse pressure measurement|0.937;white matter integrity|0.921;low density lipoprotein cholesterol measurement|0.851;respiratory system disease|0.732;urinary albumin to creatinine ratio|0.432;Sarcoidosis|0.266;reticulocyte count|0.263;monocyte percentage of leukocytes|0.26;body mass index|0.121;mean corpuscular hemoglobin|0.1;systolic blood pressure|0.1;alkaline phosphatase measurement|0.0976;butyrylcholinesterase measurement|0.0942	chr2_202982094_A_T	ENSP00000414644.1:p.Tyr571Phe	rs72932557	CARF	0.00579	0.26	3.07e-13	0.112	0.797165	NA	NA
Coronary revascularization (ANGIO or CABG)	I9_REVASC	chr2_202869266_G_A	0.19	6.5e-13	intron_variant	ICA1L	0.810848	0.113	rs7608755	0.1051	0.129612	NA	NA	NA	white matter microstructure measurement|0.995;non-lobar intracerebral hemorrhage|0.991;total cholesterol measurement|0.99;stroke|0.984;coronary artery disease|0.984;myocardial infarction|0.984;large artery stroke|0.984;white matter hyperintensity measurement|0.983;white matter integrity|0.921	white matter microstructure measurement|0.995;non-lobar intracerebral hemorrhage|0.991;total cholesterol measurement|0.99;coronary artery disease|0.984;myocardial infarction|0.984;large artery stroke|0.984;stroke|0.984;white matter hyperintensity measurement|0.983;migraine disorder|0.983;neuroimaging measurement|0.979;brain measurement|0.979;hemoglobin measurement|0.966;pulse pressure measurement|0.937;white matter integrity|0.921;low density lipoprotein cholesterol measurement|0.851;respiratory system disease|0.732;urinary albumin to creatinine ratio|0.432;Sarcoidosis|0.266;reticulocyte count|0.263;monocyte percentage of leukocytes|0.26;body mass index|0.121;mean corpuscular hemoglobin|0.1;systolic blood pressure|0.1;alkaline phosphatase measurement|0.0976	chr2_202982094_A_T	ENSP00000414644.1:p.Tyr571Phe	rs72932557	CARF	0.00532	0.184	2.63e-12	0.112	0.797165	NA	NA
Coronary atherosclerosis	I9_CORATHER	chr2_202982094_A_T	0.115	7.91e-09	missense_variant	CARF	0.797	0.113	rs72932557	0.103	0.129	NA	NA	NA	myocardial infarction|1;large artery stroke|1;stroke|1;white matter hyperintensity measurement|0.999;migraine disorder|0.999;brain measurement|0.995;neuroimaging measurement|0.995;white matter microstructure measurement|0.984;hemoglobin measurement|0.982;non-lobar intracerebral hemorrhage|0.981	myocardial infarction|1;stroke|1;large artery stroke|1;white matter hyperintensity measurement|0.999;migraine disorder|0.999;neuroimaging measurement|0.995;brain measurement|0.995;white matter microstructure measurement|0.984;hemoglobin measurement|0.982;non-lobar intracerebral hemorrhage|0.981;total cholesterol measurement|0.979;pulse pressure measurement|0.951;white matter integrity|0.909;low density lipoprotein cholesterol measurement|0.863;respiratory system disease|0.745;urinary albumin to creatinine ratio|0.439	chr2_202982094_A_T	ENSP00000414644.1:p.Tyr571Phe	rs72932557	CARF	0.00862	0.115	7.91e-09	0.112	0.797165	NA	NA
Rheumatoid arthritis	M13_RHEUMA_INCLAVO	chr2_203852990_G_T	-0.135	5.46e-11	intergenic_variant		0.803	0.316	rs11571293	0.322	0.4	CEDAR.T-cell_CD4.HumanHT12V4,ILMN_1763487,CTLA4,T-cell_CD4,-0.018,0.025,0.60;Kasela_2017.T-cell_CD4.HumanHT12V4,ILMN_2261627,CTLA4,T-cell_CD4, 0.035,0.027,0.56;Kolberg_2020.CL_0000625_naive.HumanHT12V4,ILMN_2348905,CTLA4,CL_0000625_naive, 0.049,0.041,0.65;gtex-finucane,ENSG00000163599,CTLA4,Testis, 0.422,0.030,0.51	NA	ukbb-finucane,AG,Albumin/Globulin ratio,NA, 0.031,0.030,0.03;ukbb-finucane,AID_Combined,Autoimmune disease (Phecode + Self-reported),NA,-0.093,0.022,0.38;ukbb-finucane,AST,Aspartate aminotransferase,NA, 0.012,0.011,0.31;ukbb-finucane,Hypothyroidism,Hypothyroidism,NA,-0.159,0.018,0.03;ukbb-finucane,TP,Total protein,NA,-0.020,0.025,0.47	celiac disease|0.946;hypothyroidism|0.935;Seropositive Rheumatois Arthritis|0.935;autoimmune disease|0.935;basal cell carcinoma|0.935;rheumatoid arthritis|0.935;systemic lupus erythematosus|0.935;type II diabetes mellitus|0.935;Thyroid preparation use measurement|0.935;type I diabetes mellitus|0.935;Type 1 Diabetes Mellitus|0.935	celiac disease|0.946;rheumatoid arthritis|0.935;hypothyroidism|0.935;autoimmune disease|0.935;basal cell carcinoma|0.935;systemic lupus erythematosus|0.935;type II diabetes mellitus|0.935;Thyroid preparation use measurement|0.935;type I diabetes mellitus|0.935;Type 1 Diabetes Mellitus|0.935;Seropositive Rheumatois Arthritis|0.935;Addison disease|0.775;Graves disease|0.77;autoimmune thyroid disease|0.77;Hashimoto's thyroiditis|0.77;Myasthenia gravis|0.468;keratinocyte carcinoma|0.449;Vitiligo|0.403;eosinophil count|0.124					0	NA	NA	NA	NA	NA	NA
Disorders of thyroid, IBD co-morbidities	E4_HYTHY_AI_STRICT	chr2_203880280_T_C	-0.135	6.07e-09	intergenic_variant		0.802	0.373	rs11571297	0.381	0.475	CEDAR.T-cell_CD4.HumanHT12V4,ILMN_1763487,CTLA4,T-cell_CD4,-0.018,0.014,0.373;Kolberg_2020.CL_0000624_naive.HumanHT12V4,ILMN_2261627,CTLA4,CL_0000624_naive,-0.018,0.013,0.353;CEDAR.T-cell_CD4.HumanHT12V4,ILMN_2348905,CTLA4,T-cell_CD4, 0.601,0.033,0.053;gtex-finucane,ENSG00000163599,CTLA4,Testis, 0.422,0.027,0.390	NA	ukbb-finucane,AG,Albumin/Globulin ratio,NA, 0.031,0.033,0.034;ukbb-finucane,AID_Combined,Autoimmune disease (Phecode + Self-reported),NA,-0.093,0.038,0.411;ukbb-finucane,Hypothyroidism,Hypothyroidism,NA,-0.159,0.039,0.139;ukbb-finucane,TP,Total protein,NA,-0.020,0.015,0.283	Graves disease|1;Hashimoto's thyroiditis|1;autoimmune thyroid disease|1;rheumatoid arthritis|0.823;Type 1 Diabetes Mellitus|0.823;Seropositive Rheumatois Arthritis|0.823;hypothyroidism|0.823;autoimmune disease|0.823;basal cell carcinoma|0.823;systemic lupus erythematosus|0.823;type II diabetes mellitus|0.823;celiac disease|0.823;Thyroid preparation use measurement|0.823;type I diabetes mellitus|0.823;Addison disease|0.728;keratinocyte carcinoma|0.561;Myasthenia gravis|0.522;Vitiligo|0.5	Graves disease|1;Hashimoto's thyroiditis|1;autoimmune thyroid disease|1;rheumatoid arthritis|0.823;autoimmune disease|0.823;celiac disease|0.823;type II diabetes mellitus|0.823;systemic lupus erythematosus|0.823;basal cell carcinoma|0.823;hypothyroidism|0.823;Seropositive Rheumatois Arthritis|0.823;Type 1 Diabetes Mellitus|0.823;Thyroid preparation use measurement|0.823;type I diabetes mellitus|0.823;Addison disease|0.728;keratinocyte carcinoma|0.561;Myasthenia gravis|0.522;Vitiligo|0.5	chr2_203867991_A_G	ENSP00000497102.1:p.Thr17Ala	rs231775,CM970403,COSV55592023	GSDMB	0.00237	NA	NA	NA	1.32203	Hashimoto_thyroiditis;_susceptibility_to|TYPE_1_DIABETES_MELLITUS_12;_SUSCEPTIBILITY_TO|Thyroid-associated_orbitopathy;_susceptibility_to|Celiac_disease_3|Systemic_lupus_erythematosus;_susceptibility_to|not_specified	Benign
Hypothyroidism	E4_THYTOXGOITDIF	chr2_203880280_T_C	-0.13	1.2e-27	intergenic_variant		0.802	0.372	rs11571297	0.381	0.475	CEDAR.T-cell_CD4.HumanHT12V4,ILMN_1763487,CTLA4,T-cell_CD4,-0.018,0.011,0.191;Kolberg_2020.CL_0000624_naive.HumanHT12V4,ILMN_2261627,CTLA4,CL_0000624_naive,-0.018,0.013,0.178;Kolberg_2020.CL_0000624_naive.HumanHT12V4,ILMN_2348905,CTLA4,CL_0000624_naive, 0.813,0.014,0.014;gtex-finucane,ENSG00000163599,CTLA4,Testis, 0.422,0.020,0.130	NA	ukbb-finucane,AG,Albumin/Globulin ratio,NA, 0.031,0.014,0.014;ukbb-finucane,AID_Combined,Autoimmune disease (Phecode + Self-reported),NA,-0.093,0.046,0.185;ukbb-finucane,Hypothyroidism,Hypothyroidism,NA,-0.159,0.020,0.030	Graves disease|1;Hashimoto's thyroiditis|1;autoimmune thyroid disease|1;hypothyroidism|0.823;Type 1 Diabetes Mellitus|0.823;Seropositive Rheumatois Arthritis|0.823;autoimmune disease|0.823;basal cell carcinoma|0.823;rheumatoid arthritis|0.823;systemic lupus erythematosus|0.823;type II diabetes mellitus|0.823;celiac disease|0.823;Thyroid preparation use measurement|0.823;type I diabetes mellitus|0.823	Graves disease|1;Hashimoto's thyroiditis|1;autoimmune thyroid disease|1;systemic lupus erythematosus|0.823;Thyroid preparation use measurement|0.823;autoimmune disease|0.823;celiac disease|0.823;rheumatoid arthritis|0.823;type II diabetes mellitus|0.823;basal cell carcinoma|0.823;type I diabetes mellitus|0.823;hypothyroidism|0.823;Seropositive Rheumatois Arthritis|0.823;Type 1 Diabetes Mellitus|0.823;Addison disease|0.728;keratinocyte carcinoma|0.561;Myasthenia gravis|0.522;Vitiligo|0.5;eosinophil count|0.0912;adolescent idiopathic scoliosis|0.0431					0	NA	NA	NA	NA	NA	NA
Hypothyroidism	HYPOTHY_REIMB	chr2_203880280_T_C	-0.18	4.54e-16	intergenic_variant		0.802	0.372	rs11571297	0.381	0.475	CEDAR.T-cell_CD4.HumanHT12V4,ILMN_1763487,CTLA4,T-cell_CD4,-0.018,0.024,0.505;Kasela_2017.T-cell_CD4.HumanHT12V4,ILMN_2261627,CTLA4,T-cell_CD4, 0.035,0.023,0.446;Kolberg_2020.CL_0000624_naive.HumanHT12V4,ILMN_2348905,CTLA4,CL_0000624_naive, 0.813,0.028,0.029;gtex-finucane,ENSG00000163599,CTLA4,Testis, 0.422,0.027,0.446	NA	ukbb-finucane,AG,Albumin/Globulin ratio,NA, 0.031,0.029,0.029;ukbb-finucane,AID_Combined,Autoimmune disease (Phecode + Self-reported),NA,-0.093,0.027,0.401;ukbb-finucane,AST,Aspartate aminotransferase,NA, 0.012,0.012,0.304;ukbb-finucane,Hypothyroidism,Hypothyroidism,NA,-0.159,0.024,0.076;ukbb-finucane,TP,Total protein,NA,-0.020,0.027,0.453	Graves disease|1;Hashimoto's thyroiditis|1;autoimmune thyroid disease|1;Type 1 Diabetes Mellitus|0.823;Seropositive Rheumatois Arthritis|0.823;autoimmune disease|0.823;basal cell carcinoma|0.823;rheumatoid arthritis|0.823;systemic lupus erythematosus|0.823;type II diabetes mellitus|0.823;celiac disease|0.823;Thyroid preparation use measurement|0.823;type I diabetes mellitus|0.823	Graves disease|1;Hashimoto's thyroiditis|1;autoimmune thyroid disease|1;rheumatoid arthritis|0.823;autoimmune disease|0.823;celiac disease|0.823;type II diabetes mellitus|0.823;systemic lupus erythematosus|0.823;basal cell carcinoma|0.823;Seropositive Rheumatois Arthritis|0.823;Type 1 Diabetes Mellitus|0.823;Thyroid preparation use measurement|0.823;type I diabetes mellitus|0.823;Addison disease|0.728;keratinocyte carcinoma|0.561;Myasthenia gravis|0.522;Vitiligo|0.5;eosinophil count|0.0912					0	NA	NA	NA	NA	NA	NA
Thyrotoxicosis with diffuse goitre	T1D_WIDE1	chr2_203880280_T_C	-0.228	3.57e-13	intergenic_variant		0.802	0.374	rs11571297	0.381	0.475	CEDAR.T-cell_CD4.HumanHT12V4,ILMN_1763487,CTLA4,T-cell_CD4,-0.018,0.018,0.45;Kolberg_2020.CL_0000624_naive.HumanHT12V4,ILMN_2261627,CTLA4,CL_0000624_naive,-0.018,0.018,0.43;Kasela_2017.T-cell_CD4.HumanHT12V4,ILMN_2348905,CTLA4,T-cell_CD4, 0.592,0.015,0.29;gtex-finucane,ENSG00000163599,CTLA4,Testis, 0.422,0.024,0.34	NA	ukbb-finucane,AG,Albumin/Globulin ratio,NA, 0.031,0.014,0.014;ukbb-finucane,AID_Combined,Autoimmune disease (Phecode + Self-reported),NA,-0.093,0.032,0.371;ukbb-finucane,Hypothyroidism,Hypothyroidism,NA,-0.159,0.015,0.037;ukbb-finucane,TP,Total protein,NA,-0.020,0.017,0.394	Hashimoto's thyroiditis|1;autoimmune thyroid disease|1;Thyroid preparation use measurement|0.823;Type 1 Diabetes Mellitus|0.823;Seropositive Rheumatois Arthritis|0.823;hypothyroidism|0.823;autoimmune disease|0.823;basal cell carcinoma|0.823;rheumatoid arthritis|0.823;systemic lupus erythematosus|0.823;type II diabetes mellitus|0.823;celiac disease|0.823;type I diabetes mellitus|0.823;keratinocyte carcinoma|0.561;Myasthenia gravis|0.522;Vitiligo|0.5	Hashimoto's thyroiditis|1;autoimmune thyroid disease|1;rheumatoid arthritis|0.823;autoimmune disease|0.823;celiac disease|0.823;type II diabetes mellitus|0.823;systemic lupus erythematosus|0.823;basal cell carcinoma|0.823;hypothyroidism|0.823;Seropositive Rheumatois Arthritis|0.823;Type 1 Diabetes Mellitus|0.823;Thyroid preparation use measurement|0.823;type I diabetes mellitus|0.823;Addison disease|0.728;keratinocyte carcinoma|0.561;Myasthenia gravis|0.522;Vitiligo|0.5					0	0.127	3.73e-08	0.52	NA	NA	NA
Type 1 diabetes	THYROID_DISORDER_IBD	chr2_203880280_T_C	-0.144	1.43e-09	intergenic_variant		0.802	0.371	rs11571297	0.381	0.475	Kolberg_2020.CL_0000624_naive.HumanHT12V4,ILMN_2348905,CTLA4,CL_0000624_naive,0.81,0.051,0.053	NA	ukbb-finucane,AG,Albumin/Globulin ratio,NA, 0.031,0.051,0.053;ukbb-finucane,AID_Combined,Autoimmune disease (Phecode + Self-reported),NA,-0.093,0.023,0.210;ukbb-finucane,Hypothyroidism,Hypothyroidism,NA,-0.159,0.037,0.103;ukbb-finucane,TP,Total protein,NA,-0.020,0.012,0.095	Graves disease|1;Hashimoto's thyroiditis|1;autoimmune thyroid disease|1;Thyroid preparation use measurement|0.823;Type 1 Diabetes Mellitus|0.823;Seropositive Rheumatois Arthritis|0.823;hypothyroidism|0.823;autoimmune disease|0.823;basal cell carcinoma|0.823;rheumatoid arthritis|0.823;systemic lupus erythematosus|0.823;type II diabetes mellitus|0.823;celiac disease|0.823;keratinocyte carcinoma|0.561;Myasthenia gravis|0.522;Vitiligo|0.5	Graves disease|1;Hashimoto's thyroiditis|1;autoimmune thyroid disease|1;rheumatoid arthritis|0.823;autoimmune disease|0.823;celiac disease|0.823;type II diabetes mellitus|0.823;systemic lupus erythematosus|0.823;basal cell carcinoma|0.823;hypothyroidism|0.823;Seropositive Rheumatois Arthritis|0.823;Type 1 Diabetes Mellitus|0.823;Thyroid preparation use measurement|0.823;Addison disease|0.728;keratinocyte carcinoma|0.561;Myasthenia gravis|0.522;Vitiligo|0.5	chr2_203867991_A_G	ENSP00000497102.1:p.Thr17Ala	rs231775,CM970403,COSV55592023	GSDMB	0.00435	0.11	1e-06	0.515	1.32203	Hashimoto_thyroiditis;_susceptibility_to|TYPE_1_DIABETES_MELLITUS_12;_SUSCEPTIBILITY_TO|Thyroid-associated_orbitopathy;_susceptibility_to|Celiac_disease_3|Systemic_lupus_erythematosus;_susceptibility_to|not_specified	Benign
Disorders of plasma-protein metabolism	E4_PLASMAPROT	chr2_204127001_TAGTG_T	51.3	9e-09	intergenic_variant		1	0.000536	rs548341340	0	0.00451946	NA	NA	NA							0	NA	NA	NA	NA	NA	NA
Unspesified nephritic syndrome, drug-induced	N14_NEPHRITICNAS_ADVERSE	chr2_20430765_C_A	0.409	4.57e-08	regulatory_region_variant		1.71	0.13	rs55797325	0.14	0.0817	NA	NA	NA							0	NA	NA	NA	NA	NA	NA
Chronic diseases of tonsils and adenoids	J10_CHRONTONSADEN	chr2_206557414_A_G	0.406	1.58e-16	intron_variant	ADAM23	70.1538	0.0129	rs189411872	0.012946	0.000184536	FUSION.muscle_naive.exon_counts,ENSG00000114948,ADAM23,muscle_naive,0.89,0.087,0.22;FUSION.muscle_naive.exon_counts,ENSG00000114948,ADAM23,muscle_naive,0.44,0.081,0.27;FUSION.muscle_naive.exon_counts,ENSG00000114948,ADAM23,muscle_naive,0.41,0.058,0.21;FUSION.muscle_naive.exon_counts,ENSG00000114948,ADAM23,muscle_naive,0.68,0.082,0.24;FUSION.muscle_naive.exon_counts,ENSG00000114948,ADAM23,muscle_naive,0.98,0.094,0.24;FUSION.muscle_naive.exon_counts,ENSG00000114948,ADAM23,muscle_naive,0.66,0.088,0.26;FUSION.muscle_naive.exon_counts,ENSG00000114948,ADAM23,muscle_naive,0.38,0.085,0.30;FUSION.muscle_naive.exon_counts,ENSG00000114948,ADAM23,muscle_naive,0.53,0.083,0.26;FUSION.muscle_naive.exon_counts,ENSG00000114948,ADAM23,muscle_naive,0.63,0.078,0.24;FUSION.muscle_naive.exon_counts,ENSG00000114948,ADAM23,muscle_naive,0.47,0.072,0.26;FUSION.muscle_naive.exon_counts,ENSG00000114948,ADAM23,muscle_naive,0.36,0.068,0.26;FUSION.muscle_naive.exon_counts,ENSG00000114948,ADAM23,muscle_naive,0.54,0.069,0.23;FUSION.muscle_naive.exon_counts,ENSG00000114948,ADAM23,muscle_naive,0.75,0.080,0.21;FUSION.muscle_naive.exon_counts,ENSG00000114948,ADAM23,muscle_naive,0.59,0.071,0.21;FUSION.muscle_naive.exon_counts,ENSG00000114948,ADAM23,muscle_naive,0.49,0.052,0.21;FUSION.muscle_naive.exon_counts,ENSG00000114948,ADAM23,muscle_naive,0.38,0.076,0.28;FUSION.muscle_naive.exon_counts,ENSG00000114948,ADAM23,muscle_naive,0.49,0.083,0.31;FUSION.muscle_naive.exon_counts,ENSG00000114948,ADAM23,muscle_naive,0.45,0.066,0.25;FUSION.muscle_naive.exon_counts,ENSG00000114948,ADAM23,muscle_naive,0.46,0.084,0.29;FUSION.muscle_naive.exon_counts,ENSG00000114948,ADAM23,muscle_naive,0.73,0.085,0.25;FUSION.muscle_naive.exon_counts,ENSG00000114948,ADAM23,muscle_naive,0.54,0.075,0.24;FUSION.muscle_naive.exon_counts,ENSG00000114948,ADAM23,muscle_naive,0.91,0.092,0.23;FUSION.muscle_naive.exon_counts,ENSG00000114948,ADAM23,muscle_naive,0.87,0.088,0.22;FUSION.muscle_naive.exon_counts,ENSG00000114948,ADAM23,muscle_naive,0.51,0.060,0.22;FUSION.muscle_naive.exon_counts,ENSG00000114948,ADAM23,muscle_naive,0.64,0.058,0.24;FUSION.adipose_naive.exon_counts,ENSG00000114948,ADAM23,adipose_naive,0.29,0.068,0.27;FUSION.muscle_naive.exon_counts,ENSG00000114948,ADAM23,muscle_naive,0.51,0.065,0.24;FUSION.muscle_naive.exon_counts,ENSG00000114948,ADAM23,muscle_naive,0.67,0.075,0.28;FUSION.muscle_naive.exon_counts,ENSG00000204186,ZDBF2,muscle_naive,1.29,0.138,0.14;FUSION.muscle_naive.gene_counts,ENSG00000114948,ADAM23,muscle_naive,0.58,0.071,0.26	NA	NA							0	NA	NA	NA	NA	NA	NA
Female genital prolapse	N14_FEMGENPROL	chr2_20678646_T_C	0.126	8.92e-12	3_prime_UTR_variant	GDF7	0.992	0.366	rs3072	0.377	0.38	HipSci.iPSC.exon_counts,ENSG00000118961,LDAH,iPSC,-0.126,0.165,0.471;Alasoo_2018.macrophage_naive.exon_counts,ENSG00000118961,LDAH,macrophage_naive,-0.463,0.053,0.311;Alasoo_2018.macrophage_naive.exon_counts,ENSG00000118961,LDAH,macrophage_naive,-0.311,0.115,0.341;Alasoo_2018.macrophage_naive.exon_counts,ENSG00000118961,LDAH,macrophage_naive,-0.317,0.069,0.341;TwinsUK.LCL.exon_counts,ENSG00000118961,LDAH,LCL,-0.073,0.021,0.122;Schmiedel_2018.CD8_T-cell_naive.exon_counts,ENSG00000143869,GDF7,CD8_T-cell_naive,-0.297,0.357,0.790;Lepik_2017.blood.gene_counts,ENSG00000270100,AC012065.4,blood,-0.129,0.037,0.099;gtex-finucane,ENSG00000143869,GDF7,Artery_Tibial,-0.201,0.048,0.147;gtex-finucane,ENSG00000143869,GDF7,Whole_Blood,-0.225,0.028,0.165	NA	ukbb-finucane,Urea,Urea,NA,-0.014,0.071,0.22	prostate carcinoma|0.988;PRCA|0.988;pelvic organ prolapse|0.987	prostate carcinoma|0.988;PRCA|0.988;pelvic organ prolapse|0.987					0	NA	NA	NA	NA	NA	NA
Inguinal hernia	K11_HERING	chr2_208005293_A_G	-0.0808	6.6e-10	intron_variant	PLEKHM3	1.02446	0.381	rs34329895	0.61913	0.604348	NA	NA	NA	T2D_vujkovic_2020|1;T2D_vujkovic_2020_full_meta|1	T2D_vujkovic_2020|1;T2D_vujkovic_2020_full_meta|1;cognitive function measurement|0.526					0	NA	NA	NA	NA	NA	NA
Internar derangement of knee	M13_KNEEDERANGEMENTS	chr2_208039270_C_T	-0.0925	4.71e-08	intergenic_variant		1.03823	0.141	rs62192772	0.14125	0.136053	NA	NA	NA		T2D_vujkovic_2020_full_meta|0.269					0	NA	NA	NA	NA	NA	NA
Pregnancy hypertension	O15_HYPTENSPREG	chr2_209350795_G_A	0.114	4.61e-08	intergenic_variant		0.94499	0.356	rs11441475	0.51934	0.549574	NA	NA	NA							0	NA	NA	NA	NA	NA	NA
Statin medication	RX_STATIN	chr2_21011100_T_C	-0.244	5.52e-42	missense_variant	APOB	1.49851	0.0672	rs533617	0.063867	0.0426199	Schmiedel_2018.monocyte_naive.exon_counts,ENSG00000055917,PUM2,monocyte_naive,1.2,0.4,0.47	NA	ukbb-finucane,ApoA,Apolipoprotein A,NA, 0.083,0.86,0.97;ukbb-finucane,ApoB,Apolipoprotein B,NA,-0.190,0.94,0.94;ukbb-finucane,HDLC,High density lipoprotein cholesterol,NA, 0.077,0.74,0.84;ukbb-finucane,LDLC,Low density lipoprotein cholesterol,NA,-0.152,0.94,0.94;ukbb-finucane,TC,Total cholesterol,NA,-0.093,0.93,0.94;ukbb-finucane,TG,Triglyceride,NA,-0.097,0.70,0.80	high density lipoprotein cholesterol measurement|1;triglyceride measurement|1;low density lipoprotein cholesterol measurement|1;total cholesterol measurement|1	high density lipoprotein cholesterol measurement|1;triglyceride measurement|1;low density lipoprotein cholesterol measurement|1;total cholesterol measurement|1	chr2_21011100_T_C	ENSP00000233242.1:p.His1923Arg	rs533617,CM980092	PHF3	0.937	-0.244	5.52e-42	0.07	1.49852	Familial_hypercholesterolemia|Familial_hypercholesterolemia_1|Familial_hypercholesterolemia_2|Hypobetalipoproteinemia;_familial;_1|not_specified	Benign/Likely_benign
Disorders of lipoprotein metabolism and other lipidaemias	E4_LIPOPROT	chr2_21041028_G_A	0.12	5.25e-16	missense_variant	APOB	0.871	0.281	rs1367117	0.283	0.325	gtex-finucane,ENSG00000084674,APOB,Artery_Tibial,-0.19,0.102,0.39;gtex-finucane,ENSG00000084674,APOB,Esophagus_Gastroesophageal_Junction,-0.28,0.076,0.51;gtex-finucane,ENSG00000084674,APOB,Esophagus_Muscularis,-0.21,0.082,0.51	NA	NA	total cholesterol measurement|1;low density lipoprotein cholesterol measurement|1;HMG CoA reductase inhibitor use measurement|1;cardiovascular disease|1;triglyceride measurement|1;lipid measurement|1;serum metabolite measurement|1;sleep duration|1	total cholesterol measurement|1;triglyceride measurement|1;cardiovascular disease|1;low density lipoprotein cholesterol measurement|1;lipid measurement|1;serum metabolite measurement|1;sleep duration|1;HMG CoA reductase inhibitor use measurement|1;alcohol abuse|0.67;liver fibrosis measurement|0.67;apolipoprotein B measurement|0.285;blood protein measurement|0.284;high density lipoprotein cholesterol measurement|0.23;lipoprotein measurement|0.229;blood metabolite measurement|0.229;platelet count|0.195;vitamin D measurement|0.123;Alzheimer's disease|0.123;red blood cell distribution width|0.123;metabolic syndrome|0.0919	chr2_21041028_G_A	ENSP00000233242.1:p.Thr98Ile	rs1367117,CM020623,COSV51928433	GREB1	0.122	0.12	5.25e-16	0.28	0.871039	Familial_hypercholesterolemia|Warfarin_response|Familial_hypercholesterolemia_1|Familial_hypercholesterolemia_2|Hypobetalipoproteinemia;_familial;_1|not_specified|not_provided	Benign/Likely_benign
Statin medication	RX_STATIN	chr2_21041028_G_A	0.178	3.52e-72	missense_variant	APOB	0.871045	0.281	rs1367117	0.28312	0.325037	gtex-finucane,ENSG00000084674,APOB,Artery_Tibial,-0.19,0.39,0.73;gtex-finucane,ENSG00000084674,APOB,Esophagus_Gastroesophageal_Junction,-0.28,0.20,0.46;gtex-finucane,ENSG00000084674,APOB,Esophagus_Muscularis,-0.21,0.25,0.52	NA	NA	total cholesterol measurement|1;low density lipoprotein cholesterol measurement|1;HMG CoA reductase inhibitor use measurement|1;cardiovascular disease|1;triglyceride measurement|1;lipid measurement|1;serum metabolite measurement|1;sleep duration|1	lipid measurement|1;total cholesterol measurement|1;low density lipoprotein cholesterol measurement|1;triglyceride measurement|1;serum metabolite measurement|1;sleep duration|1;cardiovascular disease|1;HMG CoA reductase inhibitor use measurement|1;liver fibrosis measurement|0.67;alcohol abuse|0.67;apolipoprotein B measurement|0.285;blood protein measurement|0.284;high density lipoprotein cholesterol measurement|0.23;lipoprotein measurement|0.229;blood metabolite measurement|0.229;platelet count|0.195;red blood cell distribution width|0.123;vitamin D measurement|0.123;Alzheimer's disease|0.123;metabolic syndrome|0.0919;LDL cholesterol change measurement|0.0612;response to statin|0.0612;coronary artery disease|0.0612;pulse pressure measurement|0.0563;white matter microstructure measurement|0.0319;hematocrit|0.0263;hemoglobin measurement|0.0263;systolic blood pressure|0.0246;body mass index|0.0246;diastolic blood pressure|0.0246;stroke|0.0246;ventricular rate measurement|0.0246;atrial fibrillation|0.0246;cancer|0.0246;glucose measurement|0.0246;mortality|0.0246;diabetes mellitus|0.0246;heart failure|0.0246;physical activity|0.0239	chr2_21041028_G_A	ENSP00000233242.1:p.Thr98Ile	rs1367117,CM020623,COSV51928433	APOB	0.598	0.178	3.52e-72	0.273	0.871039	Familial_hypercholesterolemia|Warfarin_response|Familial_hypercholesterolemia_1|Familial_hypercholesterolemia_2|Hypobetalipoproteinemia;_familial;_1|not_specified|not_provided	Benign/Likely_benign
Statin medication	RX_STATIN	chr2_21068657_G_A	0.156	1.66e-41	intergenic_variant		0.998614	0.184	rs668948	0.82009	0.821231	NA	NA	NA	low density lipoprotein cholesterol measurement|1;total cholesterol measurement|1;hematocrit|1;sleep duration|1;coronary artery disease|1;physical activity|0.999;vitamin D measurement|0.998;hemoglobin measurement|0.98	sleep duration|1;total cholesterol measurement|1;low density lipoprotein cholesterol measurement|1;hematocrit|1;coronary artery disease|1;physical activity|0.999;vitamin D measurement|0.998;hemoglobin measurement|0.98;apolipoprotein B measurement|0.19					0	NA	NA	NA	NA	NA	NA
Statin medication	RX_STATIN	chr2_21088669_T_G	0.166	2.39e-58	intergenic_variant		0.971821	0.249	rs754524	0.25346	0.260805	NA	NA	NA		low density lipoprotein cholesterol measurement|0.0817;total cholesterol measurement|0.0817;self reported educational attainment|0.0798;lipid measurement|0.0426					0	NA	NA	NA	NA	NA	NA
Statin medication	RX_STATIN	chr2_21097445_T_C	-0.198	3.24e-17	intergenic_variant		76.6267	0.0394	rs150392353	0.049482	0.000645756	NA	NA	NA							0	NA	NA	NA	NA	NA	NA
Polycystic ovarian syndrome	E4_POCS	chr2_212529596_C_T	0.356	3.48e-09	intron_variant	ERBB4	1.07	0.345	rs1531788	0.338	0.316	NA	NA	NA		smoking behavior|0.483;body mass index|0.483;waist-hip ratio|0.483;breast carcinoma|0.267					0	NA	NA	NA	NA	NA	NA
Patellar tendinitis	M13_PATELLARTEND	chr2_212779718_G_A	23.9	3.81e-08	intron_variant	AC079610.1	0.102	0.00067	rs563132257	0.000576	0.00563	NA	NA	NA							0	NA	NA	NA	NA	NA	NA
Dorsopathies	M13_DORSOPATHY	chr2_215420597_C_T	-0.752	4.39e-08	intron_variant	FN1	1.55898	0.00091	rs1046432321	0.00028769	0.000184536	NA	NA	NA							0	NA	NA	NA	NA	NA	NA
Donors of organs and tissues	Z21_DONORS_ORGANS_TISSU	chr2_215471771_C_A	19.9	1.66e-08	upstream_gene_variant	AC012462.3	1000000	0.00131	rs188924225	0.00173	0	NA	NA	NA							0	NA	NA	NA	NA	NA	NA
Noninfective enteritis and colitis	K11_ENERCOLNONINF	chr2_216618451_T_C	0.284	4.36e-08	intergenic_variant		95.1243	0.0268	rs532347515	0.026438	0.000277932	NA	NA	NA							0	NA	NA	NA	NA	NA	NA
Hypothyroidism	E4_HYTHY_AI_STRICT	chr2_216756010_G_A	-0.09	5.55e-14	intron_variant	AC007563.5	1.5	0.371	rs2712172	0.37	0.247	gtex-finucane,ENSG00000118245,TNP1,Thyroid,0.29,0.016,0.22;gtex-finucane,ENSG00000229352,AC007563.1,Thyroid,0.29,0.058,0.26	NA	NA	hypothyroidism|0.977;hormone measurement|0.972;thyroid stimulating hormone measurement|0.972;PR interval|0.571;corneal topography|0.57;FEV/FEC ratio|0.562	hypothyroidism|0.977;hormone measurement|0.972;thyroid stimulating hormone measurement|0.972;PR interval|0.571;corneal topography|0.57;FEV/FEC ratio|0.562;forced expiratory volume|0.562;creatinine measurement|0.404;glomerular filtration rate|0.404;adolescent idiopathic scoliosis|0.175					0	NA	NA	NA	NA	NA	NA
Breast cancer	C3_BREAST	chr2_217056046_G_T	-0.14	5.37e-16	intergenic_variant		0.944927	0.469	rs4442975	0.48156	0.509622	NA	NA	NA	Breast cancer|1	Breast cancer|1;Mitral valve prolapse|0.473;FEV/FEC ratio|0.346;platelet count|0.311;estrogen-receptor positive breast cancer|0.143					0	NA	NA	NA	NA	NA	NA
Hypothyroidism	E4_HYTHY_AI_STRICT	chr2_217372063_T_C	-0.0771	1.12e-10	intron_variant	DIRC3	1.61	0.404	rs6724073	0.412	0.255	NA	NA	NA	thyroid stimulating hormone measurement|1	thyroid stimulating hormone measurement|1					0	NA	NA	NA	NA	NA	NA
Malignant neoplasm of thyroid gland	C3_THYROID_GLAND_EXALLC	chr2_217429368_T_A	-0.337	3.97e-12	intron_variant	DIRC3	0.980987	0.354	rs13016875	0.65602	0.66873	NA	NA	NA	differentiated thyroid carcinoma|0.818;papillary thyroid carcinoma|0.818;estrogen-receptor negative breast cancer|0.813;breast carcinoma|0.813;Breast cancer|0.813	differentiated thyroid carcinoma|0.818;papillary thyroid carcinoma|0.818;estrogen-receptor negative breast cancer|0.813;breast carcinoma|0.813;Breast cancer|0.813;body height|0.665;optic disc size measurement|0.51;neuroimaging measurement|0.389;brain volume measurement|0.389;appendicular lean mass|0.318					0	NA	NA	NA	NA	NA	NA
Persons with potential health hazards related to family and personal history and certain conditions influencing health status	Z21_PERSONS_W_POTEN_HEALTH_HAZARDS_RELATED_FAMILY_PERSONAL_HISTORY_CERTA_CONDI_INFLUENCI_HEALTH_STATUS	chr2_217839753_A_C	-0.115	9.32e-09	intron_variant	TNS1	0.621	0.0719	rs34466485	0.0668	0.108	NA	NA	NA							0	NA	NA	NA	NA	NA	NA
Tooth agenesi, excluding clefts and syndromes	K11_HYPO_ONLY	chr2_218989595_G_T	4.8	8.64e-10	intron_variant	LINC00608	0.226	0.00636	rs146199923	0.00575	0.0255	Nedelec_2016.macrophage_Listeria.transcript_usage,ENST00000461417,STK16-206,macrophage_Listeria,-1,0.49,0.74	NA	NA	tooth agenesis|0.973;dental caries|0.973;dentures|0.973;skin aging measurement|0.973;Abnormality of refraction|0.973;central corneal thickness|0.973;acne|0.973	tooth agenesis|0.973;dental caries|0.973;dentures|0.973;skin aging measurement|0.973;Abnormality of refraction|0.973;central corneal thickness|0.973;acne|0.973;intraocular pressure measurement|0.434	chr2_218890289_T_A	ENSP00000258411.3:p.Phe228Ile	rs121908120,CM094237,COSV51461655	TTC22	0.241	4.35	2.72e-09	0.00641	0.226773	Hypohidrotic_ectodermal_dysplasia|Reduced_number_of_teeth|Tooth_agenesis;_selective;_4|Schopf-Schulz-Passarge_syndrome|Odonto-onycho-dermal_dysplasia|Inborn_genetic_diseases|not_specified|not_provided	Conflicting_interpretations_of_pathogenicity
Statin medication	RX_STATIN	chr2_218994449_G_A	0.106	5.64e-11	upstream_gene_variant	CRYBA2	1.74822	0.0854	rs113414093	0.088895	0.050849	FUSION.adipose_naive.exon_counts,ENSG00000115596,WNT6,adipose_naive,0.59,0.068,0.18;FUSION.adipose_naive.exon_counts,ENSG00000115596,WNT6,adipose_naive,1.13,0.176,0.18;FUSION.adipose_naive.exon_counts,ENSG00000115596,WNT6,adipose_naive,1.10,0.163,0.18;FUSION.adipose_naive.exon_counts,ENSG00000115596,WNT6,adipose_naive,0.67,0.126,0.18;FUSION.adipose_naive.exon_counts,ENSG00000115596,WNT6,adipose_naive,1.31,0.177,0.18;FUSION.adipose_naive.gene_counts,ENSG00000115596,WNT6,adipose_naive,1.19,0.175,0.18;gtex-finucane,ENSG00000115596,WNT6,Adipose_Subcutaneous,1.09,0.181,0.18;gtex-finucane,ENSG00000115596,WNT6,Adipose_Visceral_Omentum,0.85,0.181,0.18;gtex-finucane,ENSG00000115596,WNT6,Artery_Coronary,0.53,0.131,0.18;gtex-finucane,ENSG00000115596,WNT6,Artery_Tibial,0.68,0.120,0.18;gtex-finucane,ENSG00000115596,WNT6,Breast_Mammary_Tissue,0.83,0.155,0.18;gtex-finucane,ENSG00000115596,WNT6,Esophagus_Gastroesophageal_Junction,0.53,0.121,0.18;gtex-finucane,ENSG00000115596,WNT6,Esophagus_Mucosa,0.51,0.112,0.18;gtex-finucane,ENSG00000115596,WNT6,Esophagus_Muscularis,0.63,0.126,0.18;gtex-finucane,ENSG00000115596,WNT6,Heart_Left_Ventricle,1.14,0.132,0.18;gtex-finucane,ENSG00000115596,WNT6,Muscle_Skeletal,1.44,0.181,0.18;gtex-finucane,ENSG00000115596,WNT6,Pancreas,0.90,0.146,0.18;gtex-finucane,ENSG00000115596,WNT6,Skin_Not_Sun_Exposed_Suprapubic,0.62,0.171,0.18;gtex-finucane,ENSG00000115596,WNT6,Skin_Sun_Exposed_Lower_leg,0.77,0.181,0.18;gtex-finucane,ENSG00000115596,WNT6,Thyroid,1.25,0.181,0.18	NA	NA	type II diabetes mellitus|1;neutrophil percentage of leukocytes|1;Type 2 Diabetes Mellitus|1;T2D_vujkovic_2020_full_meta|1	T2D_vujkovic_2020_full_meta|1;Type 2 Diabetes Mellitus|1;neutrophil percentage of leukocytes|1;type II diabetes mellitus|1;high density lipoprotein cholesterol measurement|0.84;cardiovascular disease|0.84;monocyte count|0.84;waist-hip ratio|0.84;heel bone mineral density|0.84;sex hormone-binding globulin measurement|0.84;lymphocyte count|0.84;testosterone measurement|0.84;triglyceride measurement|0.84;apolipoprotein A 1 measurement|0.84;lymphocyte percentage of leukocytes|0.84					0	NA	NA	NA	NA	NA	NA
Other and unspecified iridocyclitis	H7_IRIDONAS	chr2_219822685_GA_G	1.63	2.36e-08	intergenic_variant		0.328	0.0209	rs140012951	0.0202	0.0616	NA	NA	NA							0	NA	NA	NA	NA	NA	NA
General examination and investigation of persons without complaint and reported diagnosis	Z21_GENERAL_EXAM_INVES_PERSONS_WO_COMPLA_REPOR_DIAGNOSIS	chr2_219869859_G_T	0.802	2.83e-08	intergenic_variant		0.178337	0.0016	rs186138392	0.00057571	0.00322819	CEDAR.transverse_colon.HumanHT12V4,ILMN_1741265,CRYBA2,transverse_colon,2.9,0.04,0.041	NA	NA							0	NA	NA	NA	NA	NA	NA
Statin medication	RX_STATIN	chr2_22197551_AG_A	-0.163	3.76e-09	intron_variant	AC068490.2	7.90625	0.0283	rs551519575	0.026301	0.00332656	NA	NA	NA							0	NA	NA	NA	NA	NA	NA
Hypertrophy of breast	N14_HYPERTROPHYBREAST	chr2_222479559_C_T	2.24	4.63e-08	intron_variant	SGPP2	1000000	0.00211	rs773957910	0.0026424	0	NA	NA	NA							0	NA	NA	NA	NA	NA	NA
General examination and investigation of persons without complaint and reported diagnosis	Z21_GENERAL_EXAM_INVES_PERSONS_WO_COMPLA_REPOR_DIAGNOSIS	chr2_22598794_A_C	0.0689	1.25e-08	intergenic_variant		1.1969	0.368	rs4425103	0.38178	0.318972	NA	NA	NA		depressive symptom measurement|0.286;neuroticism measurement|0.286;wellbeing measurement|0.286;schizophrenia|0.201					0	NA	NA	NA	NA	NA	NA
Type 2 diabetes	E4_DM2NOCOMP	chr2_226218695_A_G	0.0869	2.74e-09	regulatory_region_variant		0.958009	0.362	rs1399627	0.62615	0.653597	FUSION.adipose_naive.exon_counts,ENSG00000169047,IRS1,adipose_naive,-0.0325,0.010,0.41;FUSION.adipose_naive.exon_counts,ENSG00000169047,IRS1,adipose_naive,-0.0098,0.011,0.67;FUSION.adipose_naive.exon_counts,ENSG00000169047,IRS1,adipose_naive,-0.0170,0.011,0.59;FUSION.adipose_naive.exon_counts,ENSG00000169047,IRS1,adipose_naive,-0.0151,0.010,0.45;FUSION.adipose_naive.gene_counts,ENSG00000169047,IRS1,adipose_naive,-0.0151,0.010,0.51;gtex-finucane,ENSG00000169047,IRS1,Adipose_Subcutaneous,-0.3207,0.012,0.27;gtex-finucane,ENSG00000261379,AC010735.1,Adipose_Subcutaneous,-0.2453,0.011,0.33	NA	ukbb-finucane,ApoA,Apolipoprotein A,NA,-0.033,0.010,0.34;ukbb-finucane,GGT,Gamma-glutamyl transferase,NA, 0.019,0.011,0.44;ukbb-finucane,HDLC,High density lipoprotein cholesterol,NA,-0.042,0.010,0.18	T2D_vujkovic_2020_full_meta|1;high density lipoprotein cholesterol measurement|0.999;sex hormone-binding globulin measurement|0.999;alcohol drinking|0.999;triglyceride measurement|0.999;HDL cholesterol change measurement|0.999;physical activity|0.999;obesity|0.999;reticulocyte count|0.999;urate measurement|0.999;alcohol consumption measurement|0.999;fasting blood insulin measurement|0.998;systolic blood pressure|0.998;body mass index|0.998;coronary artery disease|0.998;body fat percentage|0.998;cardiovascular disease|0.998;adiponectin measurement|0.998;waist circumference|0.998;apolipoprotein A 1 measurement|0.998;waist-hip ratio|0.924;lean body mass|0.924;appendicular lean mass|0.924;alcohol use disorder measurement|0.919	T2D_vujkovic_2020_full_meta|1;sex hormone-binding globulin measurement|0.999;alcohol drinking|0.999;high density lipoprotein cholesterol measurement|0.999;triglyceride measurement|0.999;alcohol consumption measurement|0.999;HDL cholesterol change measurement|0.999;physical activity|0.999;obesity|0.999;reticulocyte count|0.999;urate measurement|0.999;Type 2 Diabetes Mellitus|0.999;leptin measurement|0.999;fasting blood insulin measurement|0.998;body fat percentage|0.998;coronary artery disease|0.998;systolic blood pressure|0.998;cardiovascular disease|0.998;body mass index|0.998;waist circumference|0.998;apolipoprotein A 1 measurement|0.998;diastolic blood pressure|0.998;aspartate aminotransferase measurement|0.998;adiponectin measurement|0.998;serum alanine aminotransferase measurement|0.998;lean body mass|0.924;appendicular lean mass|0.924;waist-hip ratio|0.924;alcohol use disorder measurement|0.919;testosterone measurement|0.882;insulin sensitivity measurement|0.851;HMG CoA reductase inhibitor use measurement|0.61;prostate carcinoma|0.533;birth weight|0.433;red blood cell density measurement|0.383;myocardial infarction|0.383;erythrocyte count|0.383;hemoglobin measurement|0.383;hematocrit|0.383;BMI-adjusted waist-hip ratio|0.369					0	NA	NA	NA	NA	NA	NA
Type 2 diabetes	T2D	chr2_226257500_G_T	0.0756	9.95e-12	intergenic_variant		0.957266	0.383	rs1515110	0.60836	0.635515	NA	NA	NA	T2D_vujkovic_2020_full_meta|1;waist-hip ratio|1;appendicular lean mass|1;triglyceride measurement|1;lean body mass|1;high density lipoprotein cholesterol measurement|0.998;alcohol consumption measurement|0.994;adiponectin measurement|0.994;alcohol use disorder measurement|0.994;alcohol drinking|0.925;urate measurement|0.925;body fat percentage|0.925;reticulocyte count|0.925;obesity|0.925;apolipoprotein A 1 measurement|0.925;sex hormone-binding globulin measurement|0.925;aspartate aminotransferase measurement|0.925;serum alanine aminotransferase measurement|0.925;cardiovascular disease|0.925;fasting blood insulin measurement|0.925;body mass index|0.925;coronary artery disease|0.925;systolic blood pressure|0.925;waist circumference|0.924	T2D_vujkovic_2020_full_meta|1;appendicular lean mass|1;triglyceride measurement|1;lean body mass|1;waist-hip ratio|1;high density lipoprotein cholesterol measurement|0.998;alcohol consumption measurement|0.994;alcohol use disorder measurement|0.994;adiponectin measurement|0.994;leptin measurement|0.925;Type 2 Diabetes Mellitus|0.925;HDL cholesterol change measurement|0.925;diastolic blood pressure|0.925;physical activity|0.925;coronary artery disease|0.925;apolipoprotein A 1 measurement|0.925;sex hormone-binding globulin measurement|0.925;body fat percentage|0.925;aspartate aminotransferase measurement|0.925;alcohol drinking|0.925;obesity|0.925;serum alanine aminotransferase measurement|0.925;cardiovascular disease|0.925;body mass index|0.925;fasting blood insulin measurement|0.925;reticulocyte count|0.925;urate measurement|0.925;systolic blood pressure|0.925;waist circumference|0.924;testosterone measurement|0.816;insulin sensitivity measurement|0.785;HMG CoA reductase inhibitor use measurement|0.662;prostate carcinoma|0.573;birth weight|0.4;BMI-adjusted waist-hip ratio|0.339;hemoglobin measurement|0.327;hematocrit|0.327;red blood cell density measurement|0.327;erythrocyte count|0.327;myocardial infarction|0.327					0	NA	NA	NA	NA	NA	NA
Coronary revascularization (ANGIO or CABG)	I9_REVASC	chr2_227106979_C_T	0.625	3.38e-09	intron_variant	COL4A4	37.4292	0.00668	rs191362454	0.0069045	0.000184468	NA	NA	NA							0	NA	NA	NA	NA	NA	NA
Other and unspecified corneal deformities and disorders	H7_CORNEALNAS	chr2_227207329_T_C	0.817	7.18e-16	intron_variant	COL4A3	1.47	0.17	rs10182218	0.185	0.126	NA	NA	NA		refractive error measurement|0.0939;central corneal thickness|0.09;hematocrit|0.09;erythrocyte count|0.0897;corneal topography|0.084					0	NA	NA	NA	NA	NA	NA
Disorders of sclera, cornea, iris and ciliary body	H7_SCLERACORNEA	chr2_227208299_G_C	-0.149	7.44e-15	intron_variant	COL4A3	0.985	0.2	rs13004766	0.78	0.792	GENCORD.LCL.exon_counts,ENSG00000169031,COL4A3,LCL,0.054,0.027,0.44	NA	NA		refractive error measurement|0.0911;central corneal thickness|0.0885;hematocrit|0.0885;erythrocyte count|0.0882;corneal topography|0.083					0	NA	NA	NA	NA	NA	NA
Corneal ulcer	H7_CORNULCER	chr2_227208439_A_G	-0.277	6.38e-20	intron_variant	COL4A3	0.941	0.328	rs11898214	0.651	0.692	NA	NA	NA		refractive error measurement|0.149;Abnormality of refraction|0.113;macula measurement|0.061					0	NA	NA	NA	NA	NA	NA
Corneal ulcer	H7_CORNULCER	chr2_227314612_C_T	-0.245	5.63e-17	3_prime_UTR_variant	COL4A3	1.05	0.367	rs59257065	0.366	0.349	BrainSeq.brain.exon_counts,ENSG00000168958,MFF,brain,-0.017,0.015,0.081;BLUEPRINT_SE.monocyte.exon_counts,ENSG00000168958,MFF,monocyte, 0.044,0.084,0.423;Quach_2016.monocyte_LPS.exon_counts,ENSG00000168958,MFF,monocyte_LPS, 0.080,0.016,0.077;ROSMAP.brain_naive.exon_counts,ENSG00000168958,MFF,brain_naive, 0.017,0.031,0.161;ROSMAP.brain_naive.exon_counts,ENSG00000168958,MFF,brain_naive,-0.032,0.020,0.099;Quach_2016.monocyte_naive.exon_counts,ENSG00000168958,MFF,monocyte_naive, 0.178,0.060,0.237;BLUEPRINT_SE.monocyte.gene_counts,ENSG00000168958,MFF,monocyte, 0.050,0.053,0.259;Quach_2016.monocyte_naive.gene_counts,ENSG00000168958,MFF,monocyte_naive,-0.095,0.042,0.230;GEUVADIS.LCL.transcript_usage,ENST00000304593,MFF-201,LCL, 0.031,0.036,0.188;Lepik_2017.blood.transcript_usage,ENST00000354503,MFF-205,blood, 0.036,0.033,0.195;FUSION.muscle_naive.txrevise,ENSG00000168958.grp_2.downstream.ENST00000456345,NA,muscle_naive,-0.060,0.018,0.093;ROSMAP.brain_naive.txrevise,ENSG00000168958.grp_1.downstream.ENST00000354503,NA,brain_naive,-0.069,0.025,0.132;ROSMAP.brain_naive.txrevise,ENSG00000168958.grp_2.downstream.ENST00000354503,NA,brain_naive,-0.077,0.018,0.097;gtex-finucane,ENSG00000168958,MFF,Lung,-0.190,0.023,0.111	NA	NA	erythrocyte count|1;central corneal thickness|0.999;hematocrit|0.999	erythrocyte count|1;central corneal thickness|0.999;hematocrit|0.999;corneal topography|0.973;intraocular pressure measurement|0.864					0	NA	NA	NA	NA	NA	NA
Calculus of kidney and ureter	N14_CALCUKIDUR	chr2_233421170_G_C	0.138	3.92e-10	intron_variant	DGKD	1.10817	0.365	rs2924808	0.37486	0.338265	GEUVADIS.LCL.exon_counts,ENSG00000077044,DGKD,LCL, 0.289,0.017,0.055;GENCORD.LCL.exon_counts,ENSG00000077044,DGKD,LCL,-0.390,0.033,0.079;GEUVADIS.LCL.exon_counts,ENSG00000077044,DGKD,LCL, 0.216,0.018,0.104;GEUVADIS.LCL.exon_counts,ENSG00000077044,DGKD,LCL,-0.131,0.035,0.187;GENCORD.LCL.exon_counts,ENSG00000077044,DGKD,LCL, 0.559,0.018,0.035;GEUVADIS.LCL.exon_counts,ENSG00000077044,DGKD,LCL,-0.195,0.051,0.289;GEUVADIS.LCL.exon_counts,ENSG00000077044,DGKD,LCL, 0.198,0.031,0.229;GEUVADIS.LCL.exon_counts,ENSG00000077044,DGKD,LCL, 0.198,0.028,0.261;GEUVADIS.LCL.exon_counts,ENSG00000077044,DGKD,LCL, 0.252,0.031,0.204;GEUVADIS.LCL.exon_counts,ENSG00000077044,DGKD,LCL, 0.245,0.020,0.152;GEUVADIS.LCL.exon_counts,ENSG00000077044,DGKD,LCL, 0.157,0.022,0.217;GENCORD.LCL.exon_counts,ENSG00000077044,DGKD,LCL, 0.695,0.018,0.035;GENCORD.LCL.exon_counts,ENSG00000077044,DGKD,LCL, 0.730,0.018,0.035;GEUVADIS.LCL.exon_counts,ENSG00000077044,DGKD,LCL, 0.241,0.018,0.119;GEUVADIS.LCL.exon_counts,ENSG00000077044,DGKD,LCL, 0.170,0.042,0.219;GEUVADIS.LCL.exon_counts,ENSG00000077044,DGKD,LCL, 0.082,0.041,0.371;GEUVADIS.LCL.exon_counts,ENSG00000077044,DGKD,LCL, 0.157,0.024,0.255;GEUVADIS.LCL.exon_counts,ENSG00000077044,DGKD,LCL, 0.201,0.023,0.183;GEUVADIS.LCL.exon_counts,ENSG00000077044,DGKD,LCL, 0.217,0.033,0.337;GEUVADIS.LCL.exon_counts,ENSG00000077044,DGKD,LCL,-0.142,0.053,0.348;GEUVADIS.LCL.exon_counts,ENSG00000077044,DGKD,LCL, 0.147,0.031,0.308;GEUVADIS.LCL.exon_counts,ENSG00000077044,DGKD,LCL, 0.122,0.029,0.288;GEUVADIS.LCL.exon_counts,ENSG00000077044,DGKD,LCL, 0.232,0.020,0.114;GEUVADIS.LCL.exon_counts,ENSG00000077044,DGKD,LCL, 0.187,0.021,0.159;GEUVADIS.LCL.exon_counts,ENSG00000077044,DGKD,LCL, 0.237,0.018,0.086;GEUVADIS.LCL.exon_counts,ENSG00000077044,DGKD,LCL, 0.180,0.023,0.184;GEUVADIS.LCL.exon_counts,ENSG00000077044,DGKD,LCL,-0.134,0.045,0.339;GEUVADIS.LCL.exon_counts,ENSG00000077044,DGKD,LCL, 0.167,0.033,0.286;GEUVADIS.LCL.exon_counts,ENSG00000077044,DGKD,LCL, 0.225,0.022,0.188;GENCORD.LCL.exon_counts,ENSG00000077044,DGKD,LCL,-0.170,0.047,0.355;GEUVADIS.LCL.exon_counts,ENSG00000077044,DGKD,LCL, 0.141,0.033,0.225;GEUVADIS.LCL.exon_counts,ENSG00000077044,DGKD,LCL, 0.338,0.020,0.089;GEUVADIS.LCL.exon_counts,ENSG00000077044,DGKD,LCL, 0.278,0.020,0.089;GEUVADIS.LCL.exon_counts,ENSG00000077044,DGKD,LCL, 0.229,0.019,0.089;GEUVADIS.LCL.exon_counts,ENSG00000077044,DGKD,LCL, 0.096,0.036,0.329;GEUVADIS.LCL.exon_counts,ENSG00000077044,DGKD,LCL, 0.278,0.020,0.116;GENCORD.LCL.exon_counts,ENSG00000077044,DGKD,LCL, 0.473,0.025,0.093;GENCORD.LCL.exon_counts,ENSG00000077044,DGKD,LCL, 0.377,0.023,0.120;GEUVADIS.LCL.exon_counts,ENSG00000077044,DGKD,LCL, 0.408,0.017,0.035;GEUVADIS.LCL.exon_counts,ENSG00000077044,DGKD,LCL, 0.279,0.016,0.035;GENCORD.LCL.exon_counts,ENSG00000077044,DGKD,LCL, 0.766,0.018,0.035;HipSci.iPSC.exon_counts,ENSG00000085982,USP40,iPSC,-0.351,0.017,0.035;HipSci.iPSC.exon_counts,ENSG00000085982,USP40,iPSC,-0.372,0.017,0.035;HipSci.iPSC.exon_counts,ENSG00000085982,USP40,iPSC,-0.415,0.017,0.035;HipSci.iPSC.exon_counts,ENSG00000085982,USP40,iPSC,-0.255,0.017,0.035;HipSci.iPSC.exon_counts,ENSG00000085982,USP40,iPSC,-0.323,0.017,0.035;HipSci.iPSC.exon_counts,ENSG00000085982,USP40,iPSC,-0.246,0.018,0.067;HipSci.iPSC.exon_counts,ENSG00000085982,USP40,iPSC,-0.183,0.029,0.216;HipSci.iPSC.exon_counts,ENSG00000085982,USP40,iPSC,-0.326,0.017,0.035;HipSci.iPSC.exon_counts,ENSG00000085982,USP40,iPSC,-0.269,0.023,0.092;HipSci.iPSC.exon_counts,ENSG00000085982,USP40,iPSC,-0.318,0.017,0.035;HipSci.iPSC.exon_counts,ENSG00000085982,USP40,iPSC,-0.245,0.017,0.035;Alasoo_2018.macrophage_naive.exon_counts,ENSG00000085982,USP40,macrophage_naive, 0.227,0.104,0.577;Alasoo_2018.macrophage_naive.exon_counts,ENSG00000085982,USP40,macrophage_naive,-0.124,0.054,0.236;Alasoo_2018.macrophage_naive.exon_counts,ENSG00000085982,USP40,macrophage_naive, 0.182,0.071,0.306;Alasoo_2018.macrophage_naive.exon_counts,ENSG00000085982,USP40,macrophage_naive, 0.195,0.068,0.282;HipSci.iPSC.exon_counts,ENSG00000085982,USP40,iPSC,-0.399,0.017,0.035;HipSci.iPSC.exon_counts,ENSG00000085982,USP40,iPSC,-0.354,0.017,0.035;HipSci.iPSC.exon_counts,ENSG00000085982,USP40,iPSC,-0.272,0.017,0.035;HipSci.iPSC.exon_counts,ENSG00000085982,USP40,iPSC,-0.376,0.017,0.035;TwinsUK.LCL.exon_counts,ENSG00000077044,DGKD,LCL, 0.368,0.021,0.096;TwinsUK.LCL.exon_counts,ENSG00000077044,DGKD,LCL, 0.612,0.017,0.017;TwinsUK.LCL.exon_counts,ENSG00000077044,DGKD,LCL, 0.547,0.017,0.017;TwinsUK.LCL.exon_counts,ENSG00000077044,DGKD,LCL, 0.609,0.017,0.017;TwinsUK.LCL.exon_counts,ENSG00000077044,DGKD,LCL, 0.578,0.017,0.017;TwinsUK.LCL.exon_counts,ENSG00000077044,DGKD,LCL, 0.432,0.016,0.017;TwinsUK.LCL.exon_counts,ENSG00000077044,DGKD,LCL, 0.655,0.017,0.017;TwinsUK.LCL.exon_counts,ENSG00000077044,DGKD,LCL, 0.623,0.017,0.017;TwinsUK.LCL.exon_counts,ENSG00000077044,DGKD,LCL, 0.416,0.018,0.050;TwinsUK.LCL.exon_counts,ENSG00000077044,DGKD,LCL, 0.675,0.017,0.017;TwinsUK.LCL.exon_counts,ENSG00000077044,DGKD,LCL, 0.733,0.017,0.017;TwinsUK.LCL.exon_counts,ENSG00000077044,DGKD,LCL, 0.656,0.017,0.017;TwinsUK.LCL.exon_counts,ENSG00000077044,DGKD,LCL, 0.568,0.017,0.017;TwinsUK.LCL.exon_counts,ENSG00000077044,DGKD,LCL, 0.553,0.017,0.017;TwinsUK.LCL.exon_counts,ENSG00000077044,DGKD,LCL, 0.617,0.017,0.017;TwinsUK.LCL.exon_counts,ENSG00000077044,DGKD,LCL, 0.612,0.017,0.017;TwinsUK.LCL.exon_counts,ENSG00000077044,DGKD,LCL, 0.523,0.016,0.017;TwinsUK.LCL.exon_counts,ENSG00000077044,DGKD,LCL, 0.365,0.026,0.181;TwinsUK.LCL.exon_counts,ENSG00000077044,DGKD,LCL, 0.425,0.020,0.084;TwinsUK.LCL.exon_counts,ENSG00000077044,DGKD,LCL, 0.550,0.017,0.017;TwinsUK.LCL.exon_counts,ENSG00000077044,DGKD,LCL, 0.633,0.017,0.017;TwinsUK.LCL.exon_counts,ENSG00000077044,DGKD,LCL, 0.641,0.017,0.017;TwinsUK.LCL.exon_counts,ENSG00000077044,DGKD,LCL, 0.685,0.017,0.017;TwinsUK.LCL.exon_counts,ENSG00000077044,DGKD,LCL, 0.626,0.017,0.017;TwinsUK.LCL.exon_counts,ENSG00000077044,DGKD,LCL, 0.589,0.017,0.017;TwinsUK.LCL.exon_counts,ENSG00000077044,DGKD,LCL, 0.473,0.017,0.017;TwinsUK.LCL.exon_counts,ENSG00000077044,DGKD,LCL, 0.601,0.017,0.017;TwinsUK.LCL.exon_counts,ENSG00000077044,DGKD,LCL, 0.577,0.017,0.017;TwinsUK.LCL.exon_counts,ENSG00000077044,DGKD,LCL, 0.620,0.017,0.017;TwinsUK.LCL.exon_counts,ENSG00000077044,DGKD,LCL, 0.576,0.017,0.017;TwinsUK.LCL.exon_counts,ENSG00000077044,DGKD,LCL, 0.635,0.017,0.017;TwinsUK.LCL.exon_counts,ENSG00000077044,DGKD,LCL, 0.641,0.017,0.017;TwinsUK.LCL.exon_counts,ENSG00000077044,DGKD,LCL, 0.623,0.017,0.017;TwinsUK.LCL.exon_counts,ENSG00000077044,DGKD,LCL, 0.486,0.016,0.017;TwinsUK.LCL.exon_counts,ENSG00000077044,DGKD,LCL, 0.662,0.017,0.017;TwinsUK.LCL.exon_counts,ENSG00000077044,DGKD,LCL, 0.600,0.017,0.017;TwinsUK.LCL.exon_counts,ENSG00000077044,DGKD,LCL, 0.594,0.017,0.017;TwinsUK.LCL.exon_counts,ENSG00000077044,DGKD,LCL, 0.650,0.017,0.017;TwinsUK.LCL.exon_counts,ENSG00000077044,DGKD,LCL, 0.778,0.017,0.017;ROSMAP.brain_naive.exon_counts,ENSG00000085982,USP40,brain_naive, 0.272,0.139,0.322;ROSMAP.brain_naive.exon_counts,ENSG00000085982,USP40,brain_naive, 0.422,0.018,0.086;GENCORD.LCL.gene_counts,ENSG00000077044,DGKD,LCL, 0.802,0.018,0.035;Nedelec_2016.macrophage_Listeria.gene_counts,ENSG00000085982,USP40,macrophage_Listeria, 0.767,0.279,0.281;TwinsUK.LCL.gene_counts,ENSG00000077044,DGKD,LCL, 0.795,0.017,0.017;ROSMAP.brain_naive.gene_counts,ENSG00000085982,USP40,brain_naive,-0.323,0.017,0.035;GEUVADIS.LCL.transcript_usage,ENST00000489613,DGKD-212,LCL, 0.415,0.075,0.076;GEUVADIS.LCL.txrevise,ENSG00000077044.grp_2.contained.ENST00000264057,NA,LCL, 0.207,0.022,0.191;GEUVADIS.LCL.txrevise,ENSG00000077044.grp_2.contained.ENST00000489613,NA,LCL,-0.207,0.022,0.191;Kolberg_2020.CL_0000625_naive.HumanHT12V4,ILMN_1765326,DGKD,CL_0000625_naive,-0.106,0.048,0.318;gtex-finucane,ENSG00000077044,DGKD,Whole_Blood, 0.118,0.077,0.384	NA	ukbb-finucane,Ca,Calcium,NA,-0.048,0.066,0.406;ukbb-finucane,HbA1c,Hemoglobin A1c,NA, 0.016,0.015,0.031;ukbb-finucane,eGFR,Estimated glomerular filtration rate (serum creatinine),NA, 0.012,0.011,0.114	sex hormone-binding globulin measurement|1;calcium measurement|0.751;bilirubin measurement|0.751	sex hormone-binding globulin measurement|1;calcium measurement|0.751;bilirubin measurement|0.751;hematocrit|0.525;hemoglobin measurement|0.525;T2D_vujkovic_2020_full_meta|0.409;type II diabetes mellitus|0.378;open-angle glaucoma|0.33;lymphocyte count|0.206;mathematical ability|0.188;alkaline phosphatase measurement|0.161;Crohn's disease|0.144;inflammatory bowel disease|0.144;Crohnâ_x0080__x0099_s Disease|0.144;autoimmune disease|0.141;systemic lupus erythematosus|0.141;autoimmune thyroid disease|0.141;type I diabetes mellitus|0.141;juvenile idiopathic arthritis|0.141;ankylosing spondylitis|0.141;psoriasis|0.141;celiac disease|0.141;ulcerative colitis|0.141;Common variable immunodeficiency|0.141					0	NA	NA	NA	NA	NA	NA
Cholelithiasis, with cholecystitis	CHOLELITH_BROAD	chr2_233605867_C_T	-0.183	4.83e-08	downstream_gene_variant	UGT1A11P	0.444298	0.0326	rs17862835	0.026482	0.0596051	TwinsUK.LCL.exon_counts,ENSG00000085978,ATG16L1,LCL,-0.081,0.015,0.543;Schmiedel_2018.Th17_memory.exon_counts,ENSG00000115468,EFHD1,Th17_memory, 0.397,0.018,0.292;TwinsUK.LCL.exon_counts,ENSG00000168918,INPP5D,LCL, 0.225,0.013,0.425;CEDAR.rectum.HumanHT12V4,ILMN_1744817,UGT1A1,rectum, 0.077,0.024,0.652;gtex-finucane,ENSG00000185038,MROH2A,Stomach, 0.701,0.015,0.029;gtex-finucane,ENSG00000241635,UGT1A1,Colon_Transverse, 0.539,0.015,0.029;gtex-finucane,ENSG00000242366,UGT1A8,Colon_Transverse, 0.354,0.013,0.189;gtex-finucane,ENSG00000242515,UGT1A10,Colon_Transverse, 0.324,0.014,0.171	NA	ukbb-finucane,ApoB,Apolipoprotein B,NA, 0.030,0.014,0.456;ukbb-finucane,LDLC,Low density lipoprotein cholesterol,NA, 0.034,0.012,0.374;ukbb-finucane,SHBG,Sex hormone binding globulin,NA,-0.023,0.010,0.337;ukbb-finucane,TBil,Total bilirubin,NA,-0.294,0.016,0.016	sex hormone-binding globulin measurement|0.87	sex hormone-binding globulin measurement|0.87;low density lipoprotein cholesterol measurement|0.207;total cholesterol measurement|0.207;body fat percentage|0.207;bilirubin measurement|0.207;blood protein measurement|0.207	chr2_233718890_C_A	ENSP00000362508.4:p.Pro24Thr	rs6755571,CM042131,COSV59394799	DCST1	0.0169	-0.181	1.67e-07	0.0303	0.43664	NA	NA
Cholelithiasis, with cholecystitis	CHOLELITH_BROAD	chr2_233684471_G_T	0.0642	4.77e-08	intron_variant	UGT1A10	1.24369	0.482	rs4261716	0.49451	0.397616	gtex-finucane,ENSG00000244122,UGT1A7,Esophagus_Mucosa,0.17,0.018,0.4	NA	ukbb-finucane,GGT,Gamma-glutamyl transferase,NA,0.013,0.021,0.75	HIV-1 infection|0.682;bilirubin measurement|0.682;response to tenofovir|0.59;T2D_vujkovic_2020_full_meta|0.59;serum metabolite measurement|0.59;HIV infection|0.59;circulating cell free DNA measurement|0.59;blood metabolite measurement|0.59;metabolite measurement|0.59;Sickle cell anemia|0.59;blood protein measurement|0.59	bilirubin measurement|0.769;metabolic syndrome|0.769;HIV-1 infection|0.682;HIV infection|0.613;response to tenofovir|0.613;blood metabolite measurement|0.59;T2D_vujkovic_2020_full_meta|0.59;Sickle cell anemia|0.59;metabolite measurement|0.59;serum metabolite measurement|0.59;circulating cell free DNA measurement|0.59;xanthurenate measurement|0.59;obesity|0.59;blood protein measurement|0.59	chr2_233693023_T_G	ENSP00000303174.6:p.Ser7Ala	rs6759892,CM057769,COSV59388807	UGT1A6	0.0271	0.0637	6.09e-08	0.481	1.2445	none_provided	Benign
Disorders of porphyrin and bilirubin metabolism	E4_PORBILIR	chr2_233763993_G_T	1.62	2.16e-33	intron_variant	UGT1A6	1.3	0.393	rs6742078	0.412	0.317	NA	NA	NA	bilirubin measurement|1;response to tenofovir|1;T2D_vujkovic_2020_full_meta|1;circulating cell free DNA measurement|1;serum metabolite measurement|1;HIV infection|1;HIV-1 infection|1;obesity|1;xanthurenate measurement|1;metabolic syndrome|1;blood metabolite measurement|1;metabolite measurement|1;Sickle cell anemia|1;cholelithiasis|1;blood protein measurement|0.999	HIV-1 infection|1;blood metabolite measurement|1;serum metabolite measurement|1;HIV infection|1;metabolite measurement|1;bilirubin measurement|1;cholelithiasis|1;Sickle cell anemia|1;response to tenofovir|1;T2D_vujkovic_2020_full_meta|1;metabolic syndrome|1;xanthurenate measurement|1;obesity|1;circulating cell free DNA measurement|1;blood protein measurement|0.999;gallstones|0.556;low density lipoprotein cholesterol measurement|0.067;body fat percentage|0.067;total cholesterol measurement|0.067;vitamin D measurement|0.039;testosterone measurement|0.039;schizophrenia|0.0351;response to clozapine|0.0351					0	NA	NA	NA	NA	NA	NA
Migraine, single triptan purchase	MIGRAINE_TRIPTAN	chr2_233905414_C_T	-0.0948	8.76e-09	intergenic_variant		0.773	0.156	rs10187654	0.151	0.195	NA	NA	NA		migraine without aura|0.989;Headache|0.989;bilirubin measurement|0.662					0	NA	NA	NA	NA	NA	NA
Acquired absence of organs	Z21_ACQUI_ABSENCE_ORGANS_NOT_ELSEW_CLASSIFIED	chr2_240476530_GC_G	0.729	4.05e-08	downstream_gene_variant	ANKMY1	1.05	0.321	rs11327434,rs796848054	0.318	0.302	ROSMAP.brain_naive.transcript_usage,ENST00000495100,GPC1-209,brain_naive,-0.079,0.100,0.84;Schwartzentruber_2018.sensory_neuron.txrevise,ENSG00000063660.grp_1.contained.ENST00000264039,NA,sensory_neuron,-0.108,0.093,0.79;Schwartzentruber_2018.sensory_neuron.txrevise,ENSG00000063660.grp_1.contained.ENST00000469694,NA,sensory_neuron, 0.124,0.095,0.80;Schwartzentruber_2018.sensory_neuron.txrevise,ENSG00000063660.grp_2.contained.ENST00000469694,NA,sensory_neuron, 0.111,0.097,0.82	NA	NA			chr2_240466111_A_G	ENSP00000264039.2:p.Ser500Gly	rs2228331,COSV50863076	SMG6	0.0685	-0.716	7.49e-08	0.683	0.962642	NA	NA
Inflammatory bowel disease	K11_IBD_STRICT	chr2_240624322_G_A	0.168	1.23e-09	intron_variant	GPR35	1.35	0.271	rs4676410	0.263	0.195	ROSMAP.brain_naive.gene_counts,ENSG00000178623,GPR35,brain_naive,0.26,0.11,0.29;Quach_2016.monocyte_R848.transcript_usage,ENST00000438013,GPR35-205,monocyte_R848,0.42,0.39,0.57;Quach_2016.monocyte_R848.txrevise,ENSG00000178623.grp_2.upstream.ENST00000438013,NA,monocyte_R848,0.48,0.40,0.56	NA	ukbb-finucane,Mono,Monocyte count,NA,-0.033,0.13,0.29	eosinophil count|1;sclerosing cholangitis|1;ankylosing spondylitis|1;monocyte count|0.977;monocyte percentage of leukocytes|0.977	sclerosing cholangitis|1;ankylosing spondylitis|1;eosinophil count|1;monocyte count|0.977;monocyte percentage of leukocytes|0.977;ulcerative colitis|0.858;M13_ANKYLOSPON|0.858;Crohn's disease|0.858;psoriasis|0.858;Ulcerative Colitis|0.2					0	NA	NA	NA	NA	NA	NA
Mucosal proctocolitis	MUCOPROCT	chr2_240624322_G_A	0.21	1.71e-08	intron_variant	GPR35	1.35	0.271	rs4676410	0.263	0.195	ROSMAP.brain_naive.gene_counts,ENSG00000178623,GPR35,brain_naive,0.26,0.099,0.25;Quach_2016.monocyte_R848.transcript_usage,ENST00000438013,GPR35-205,monocyte_R848,0.42,0.374,0.54;Quach_2016.monocyte_R848.txrevise,ENSG00000178623.grp_2.upstream.ENST00000438013,NA,monocyte_R848,0.48,0.380,0.52	NA	ukbb-finucane,Mono,Monocyte count,NA,-0.033,0.11,0.25	inflammatory bowel disease|1;eosinophil count|1;sclerosing cholangitis|1;ankylosing spondylitis|1;monocyte count|0.977;monocyte percentage of leukocytes|0.977	inflammatory bowel disease|1;sclerosing cholangitis|1;ankylosing spondylitis|1;eosinophil count|1;monocyte count|0.977;monocyte percentage of leukocytes|0.977;M13_ANKYLOSPON|0.858;psoriasis|0.858;Ulcerative Colitis|0.2					0	NA	NA	NA	NA	NA	NA
Ulcerative colitis, NAS	ULCERNAS	chr2_240624322_G_A	0.202	9.1e-09	intron_variant	GPR35	1.35	0.271	rs4676410	0.263	0.195	ROSMAP.brain_naive.gene_counts,ENSG00000178623,GPR35,brain_naive,0.26,0.18,0.41;Quach_2016.monocyte_R848.transcript_usage,ENST00000438013,GPR35-205,monocyte_R848,0.42,0.37,0.60;Quach_2016.monocyte_R848.txrevise,ENSG00000178623.grp_2.upstream.ENST00000438013,NA,monocyte_R848,0.48,0.38,0.58	NA	ukbb-finucane,Mono,Monocyte count,NA,-0.033,0.19,0.41	inflammatory bowel disease|1;sclerosing cholangitis|1;ankylosing spondylitis|1;eosinophil count|1;monocyte count|0.977;monocyte percentage of leukocytes|0.977;psoriasis|0.858;M13_ANKYLOSPON|0.858	inflammatory bowel disease|1;sclerosing cholangitis|1;ankylosing spondylitis|1;eosinophil count|1;monocyte count|0.977;monocyte percentage of leukocytes|0.977;M13_ANKYLOSPON|0.858;psoriasis|0.858;Ulcerative Colitis|0.2	chr2_240630275_C_T	ENSP00000411788.2:p.Thr139Met	rs3749171,COSV60576792	GAS2L2	0.0999	0.197	5.61e-08	0.245	1.39574	NA	NA
Prostate cancer	C3_PROSTATE_EXALLC	chr2_241200185_G_A	-0.372	1.6e-14	missense_variant	ANO7	10.7806	0.056	rs77482050	0.061671	0.00572061	NA	NA	NA		inflammatory bowel disease|0.241;IBD|0.241;mean corpuscular volume|0.177;neuroblastoma|0.169;mean reticulocyte volume|0.123;BMI-adjusted waist circumference|0.0991;body height|0.0991;red blood cell density measurement|0.0975	chr2_241200185_G_A	ENSP00000274979.8:p.Glu226Lys	rs77482050	ANO7	0.296	-0.372	1.6e-14	0.0574	10.7805	NA	NA
Allergic asthma	ALLERG_ASTHMA_EXMORE	chr2_241771867_G_A	-0.144	2.49e-08	upstream_gene_variant	GAL3ST2	0.896333	0.235	rs62192043	0.23181	0.258624	Schwartzentruber_2018.sensory_neuron.exon_counts,ENSG00000154252,GAL3ST2,sensory_neuron, 0.19,0.010,0.021;GENCORD.T-cell.transcript_usage,ENST00000436747,D2HGDH-206,T-cell,-0.35,0.197,0.220;gtex-finucane,ENSG00000224272,AC131097.2,Skin_Sun_Exposed_Lower_leg, 0.34,0.018,0.019	NA	ukbb-finucane,Asthma,Asthma,NA,-0.113,0.019,0.019;ukbb-finucane,DVT,Blood clot in the leg,NA,-0.101,0.019,0.019;ukbb-finucane,Eosino,Eosinophil count,NA,-0.048,0.019,0.019		asthma|0.854;adult onset asthma|0.854;eosinophil percentage of leukocytes|0.854;neutrophil percentage of granulocytes|0.854;basophil count|0.854;eosinophil count|0.854;allergy|0.854;childhood onset asthma|0.854;respiratory system disease|0.854;Inhalant adrenergic use measurement|0.854;Glucocorticoid use measurement|0.854;Antihistamine use measurement|0.854;age at onset|0.854;Asthma (self-reported doctor-diagnosed)|0.854;FEV/FEC ratio|0.854;eosinophil percentage of granulocytes|0.854;atopic asthma|0.854;Eczema|0.854;allergic rhinitis|0.854;cancer antigen 125 measurement|0.578;glioma|0.46;Crohn's disease|0.249;ankylosing spondylitis|0.249;psoriasis|0.249;ulcerative colitis|0.249;sclerosing cholangitis|0.249;IBD|0.249					0	NA	NA	NA	NA	NA	NA
Asthma-related infections	ASTHMA_INFECTIONS	chr2_241771867_G_A	-0.11	3.7e-09	upstream_gene_variant	GAL3ST2	0.896	0.234	rs62192043	0.232	0.259	Lepik_2017.blood.exon_counts,ENSG00000188389,PDCD1,blood, 0.16,0.022,0.105;Schwartzentruber_2018.sensory_neuron.exon_counts,ENSG00000154252,GAL3ST2,sensory_neuron, 0.19,0.011,0.021;Lepik_2017.blood.gene_counts,ENSG00000188389,PDCD1,blood, 0.16,0.011,0.073;GENCORD.T-cell.transcript_usage,ENST00000436747,D2HGDH-206,T-cell,-0.35,0.257,0.358;gtex-finucane,ENSG00000224272,AC131097.2,Esophagus_Mucosa, 0.33,0.010,0.064;gtex-finucane,ENSG00000224272,AC131097.2,Skin_Sun_Exposed_Lower_leg, 0.34,0.147,0.157	NA	ukbb-finucane,Asthma,Asthma,NA,-0.113,0.15,0.16;ukbb-finucane,DVT,Blood clot in the leg,NA,-0.101,0.16,0.16;ukbb-finucane,Eosino,Eosinophil count,NA,-0.048,0.16,0.16	Antihistamine use measurement|0.854;allergy|0.854;eosinophil percentage of leukocytes|0.854;adult onset asthma|0.854;childhood onset asthma|0.854;Inhalant adrenergic use measurement|0.854;Glucocorticoid use measurement|0.854;age at onset|0.854;eosinophil count|0.854;Eczema|0.854;respiratory system disease|0.854;FEV/FEC ratio|0.854;basophil count|0.854;neutrophil percentage of granulocytes|0.854;eosinophil percentage of granulocytes|0.854;atopic asthma|0.854;allergic rhinitis|0.854;Asthma (self-reported doctor-diagnosed)|0.854	allergy|0.854;eosinophil count|0.854;eosinophil percentage of leukocytes|0.854;neutrophil percentage of granulocytes|0.854;basophil count|0.854;respiratory system disease|0.854;adult onset asthma|0.854;Eczema|0.854;childhood onset asthma|0.854;Inhalant adrenergic use measurement|0.854;Glucocorticoid use measurement|0.854;Antihistamine use measurement|0.854;age at onset|0.854;Asthma (self-reported doctor-diagnosed)|0.854;FEV/FEC ratio|0.854;eosinophil percentage of granulocytes|0.854;atopic asthma|0.854;allergic rhinitis|0.854;cancer antigen 125 measurement|0.578;glioma|0.46;Crohn's disease|0.249;ankylosing spondylitis|0.249;psoriasis|0.249;ulcerative colitis|0.249;sclerosing cholangitis|0.249;IBD|0.249					0	NA	NA	NA	NA	NA	NA
Chronic lower respiratory diseases	J10_LOWCHRON	chr2_241771867_G_A	-0.0772	1.1e-11	upstream_gene_variant	GAL3ST2	0.896	0.233	rs62192043	0.232	0.259	Schwartzentruber_2018.sensory_neuron.exon_counts,ENSG00000154252,GAL3ST2,sensory_neuron, 0.19,0.011,0.021;GENCORD.T-cell.transcript_usage,ENST00000436747,D2HGDH-206,T-cell,-0.35,0.201,0.222;gtex-finucane,ENSG00000224272,AC131097.2,Skin_Sun_Exposed_Lower_leg, 0.34,0.020,0.021	NA	ukbb-finucane,Asthma,Asthma,NA,-0.113,0.020,0.021;ukbb-finucane,DVT,Blood clot in the leg,NA,-0.101,0.021,0.021;ukbb-finucane,Eosino,Eosinophil count,NA,-0.048,0.021,0.021	asthma|0.854;Antihistamine use measurement|0.854;allergy|0.854;eosinophil percentage of leukocytes|0.854;adult onset asthma|0.854;childhood onset asthma|0.854;Inhalant adrenergic use measurement|0.854;Glucocorticoid use measurement|0.854;age at onset|0.854;eosinophil count|0.854;Eczema|0.854;respiratory system disease|0.854;FEV/FEC ratio|0.854;basophil count|0.854;neutrophil percentage of granulocytes|0.854;eosinophil percentage of granulocytes|0.854;atopic asthma|0.854;allergic rhinitis|0.854;Asthma (self-reported doctor-diagnosed)|0.854	asthma|0.854;adult onset asthma|0.854;eosinophil percentage of leukocytes|0.854;neutrophil percentage of granulocytes|0.854;basophil count|0.854;eosinophil count|0.854;allergy|0.854;childhood onset asthma|0.854;respiratory system disease|0.854;Inhalant adrenergic use measurement|0.854;Glucocorticoid use measurement|0.854;Antihistamine use measurement|0.854;age at onset|0.854;Asthma (self-reported doctor-diagnosed)|0.854;FEV/FEC ratio|0.854;eosinophil percentage of granulocytes|0.854;atopic asthma|0.854;Eczema|0.854;allergic rhinitis|0.854;cancer antigen 125 measurement|0.578;glioma|0.46;Crohn's disease|0.249;ankylosing spondylitis|0.249;psoriasis|0.249;ulcerative colitis|0.249;sclerosing cholangitis|0.249;IBD|0.249					0	NA	NA	NA	NA	NA	NA
Hypertensive diseases	I9_HYPERTENSION	chr2_26691062_A_G	-0.0956	2.18e-25	upstream_gene_variant	KCNK3	0.85777	0.452	rs736699	0.53611	0.625	gtex-finucane,ENSG00000157884,CIB4,Pancreas,-0.55,0.049,0.236;gtex-finucane,ENSG00000171303,KCNK3,Pancreas, 0.31,0.016,0.083;gtex-finucane,ENSG00000225378,AC015977.2,Pancreas,-0.65,0.047,0.212	NA	ukbb-finucane,DBP,Diastolic blood pressure,NA,-0.020,0.042,0.32;ukbb-finucane,MAP,Mean arterial pressure,NA,-0.023,0.046,0.34;ukbb-finucane,PP,Pluse pressure,NA,-0.015,0.066,0.42;ukbb-finucane,SBP,Systolic blood pressure,NA,-0.023,0.054,0.37	potassium measurement|0.994;diastolic blood pressure|0.99;systolic blood pressure|0.99;alcohol drinking|0.99;mean arterial pressure|0.99;alcohol consumption measurement|0.989;pulse pressure measurement|0.989;low density lipoprotein cholesterol measurement|0.973;Agents acting on the renin-angiotensin system use measurement|0.973	potassium measurement|0.994;alcohol drinking|0.99;diastolic blood pressure|0.99;systolic blood pressure|0.99;mean arterial pressure|0.99;alcohol consumption measurement|0.989;pulse pressure measurement|0.989;Mean Arterial Pressure|0.98;cardiovascular disease|0.98;Beta blocking agent use measurement|0.98;Diuretic use measurement|0.98;smoking status measurement|0.98;Agents acting on the renin-angiotensin system use measurement|0.973;low density lipoprotein cholesterol measurement|0.973;apolipoprotein B measurement|0.967;triglyceride measurement|0.833;Calcium channel blocker use measurement|0.688;body mass index|0.688;parental longevity|0.687;longevity|0.687;healthspan|0.687;visceral adipose tissue measurement|0.14;grip strength measurement|0.139;body height|0.139;sleep duration|0.079					0	NA	NA	NA	NA	NA	NA
Hypertensive Heart Disease	I9_HYPTENSHD	chr2_26694101_C_T	-0.143	1.2e-08	intron_variant	KCNK3	0.864	0.449	rs1275980	0.538	0.623	gtex-finucane,ENSG00000157884,CIB4,Pancreas,-0.55,0.053,0.36;gtex-finucane,ENSG00000225378,AC015977.2,Pancreas,-0.65,0.048,0.27	NA	ukbb-finucane,DBP,Diastolic blood pressure,NA,-0.020,0.037,0.48;ukbb-finucane,MAP,Mean arterial pressure,NA,-0.023,0.041,0.49;ukbb-finucane,PP,Pluse pressure,NA,-0.015,0.050,0.56;ukbb-finucane,SBP,Systolic blood pressure,NA,-0.023,0.048,0.52	potassium measurement|1;mean arterial pressure|0.996;systolic blood pressure|0.996;diastolic blood pressure|0.996;alcohol consumption measurement|0.995;pulse pressure measurement|0.995;alcohol drinking|0.986;hypertension|0.979;low density lipoprotein cholesterol measurement|0.979;Agents acting on the renin-angiotensin system use measurement|0.979;Mean Arterial Pressure|0.977;cardiovascular disease|0.977;Beta blocking agent use measurement|0.977;Diuretic use measurement|0.977;smoking status measurement|0.977;apolipoprotein B measurement|0.973	potassium measurement|1;diastolic blood pressure|0.996;systolic blood pressure|0.996;mean arterial pressure|0.996;alcohol consumption measurement|0.995;pulse pressure measurement|0.995;alcohol drinking|0.986;hypertension|0.98;low density lipoprotein cholesterol measurement|0.979;Agents acting on the renin-angiotensin system use measurement|0.979;smoking status measurement|0.977;Diuretic use measurement|0.977;Beta blocking agent use measurement|0.977;cardiovascular disease|0.977;Mean Arterial Pressure|0.977;apolipoprotein B measurement|0.973;triglyceride measurement|0.831;body mass index|0.693;Calcium channel blocker use measurement|0.693;parental longevity|0.691;longevity|0.691;healthspan|0.691					0	NA	NA	NA	NA	NA	NA
Heart failure and antihypertensive medication	I9_HEARTFAIL_AND_ANTIHYPERT	chr2_26699987_G_A	-0.0959	6.88e-11	intron_variant	KCNK3	0.873	0.403	rs1275977	0.58	0.665	gtex-finucane,ENSG00000171303,KCNK3,Pancreas,0.31,0.041,0.25	NA	ukbb-finucane,DBP,Diastolic blood pressure,NA,-0.020,0.036,0.157;ukbb-finucane,MAP,Mean arterial pressure,NA,-0.023,0.016,0.085;ukbb-finucane,PP,Pluse pressure,NA,-0.015,0.030,0.130	triglyceride measurement|0.96;diastolic blood pressure|0.838;systolic blood pressure|0.838;potassium measurement|0.838;apolipoprotein B measurement|0.838;alcohol drinking|0.838;body mass index|0.835;Calcium channel blocker use measurement|0.835;parental longevity|0.833;healthspan|0.833;longevity|0.833;low density lipoprotein cholesterol measurement|0.83;Agents acting on the renin-angiotensin system use measurement|0.83;mean arterial pressure|0.83;hypertension|0.83	triglyceride measurement|0.96;diastolic blood pressure|0.843;systolic blood pressure|0.843;mean arterial pressure|0.843;pulse pressure measurement|0.842;alcohol consumption measurement|0.842;apolipoprotein B measurement|0.838;alcohol drinking|0.838;potassium measurement|0.838;body mass index|0.835;Calcium channel blocker use measurement|0.835;longevity|0.833;parental longevity|0.833;healthspan|0.833;hypertension|0.83;low density lipoprotein cholesterol measurement|0.83;Agents acting on the renin-angiotensin system use measurement|0.83;smoking status measurement|0.816;Diuretic use measurement|0.816;Beta blocking agent use measurement|0.816;cardiovascular disease|0.816;Mean Arterial Pressure|0.816;visceral adipose tissue measurement|0.122;grip strength measurement|0.121;body height|0.121					0	NA	NA	NA	NA	NA	NA
Intrahepatic Cholestasis of Pregnancy	O15_ICP_WIDE	chr2_27375230_T_C	0.268	3.71e-10	intron_variant	SNX17	1.03	0.376	rs4665972	0.608	0.592	NA	NA	NA	reticulocyte count|1;alcohol consumption measurement|1;alcohol drinking|1;triglyceride measurement|1;Moderate albuminuria|1;urinary albumin to creatinine ratio|1;low density lipoprotein cholesterol measurement|1;appendicular lean mass|1;sex hormone-binding globulin measurement|1;alkaline phosphatase measurement|1;albuminuria|1;total cholesterol measurement|1;urinary sodium to potassium ratio|1;T2D_vujkovic_2020_full_meta|1;uric acid measurement|0.909;docosapentaenoic acid measurement|0.909;serum metabolite measurement|0.909;fasting blood glucose measurement|0.909;metabolite measurement|0.909;metabolic syndrome|0.909;C-reactive protein measurement|0.909;calcium measurement|0.909;body mass index|0.909;glucose tolerance test|0.909;HOMA-IR|0.909;fasting blood insulin measurement|0.909;glucose measurement|0.909;protein intake measurement|0.909;red blood cell distribution width|0.909;type II diabetes mellitus|0.909;monocyte count|0.909;puberty onset measurement|0.909;Hypertriglyceridemia|0.909;gout|0.909;body height|0.909;Crohn's disease|0.909;diastolic blood pressure|0.909;mortality|0.909;diabetes mellitus|0.909;heart failure|0.909;systolic blood pressure|0.909;cancer|0.909;hematocrit|0.909;coronary artery disease|0.909;high density lipoprotein cholesterol measurement|0.909;ventricular rate measurement|0.909;stroke|0.909;gondoic acid measurement|0.909;urate measurement|0.909;atrial fibrillation|0.909;leptin measurement|0.909;obese body mass index status|0.909;glomerular filtration rate|0.909;erythrocyte count|0.909;non-alcoholic fatty liver disease|0.909;fatty acid measurement|0.889;blood pressure|0.889;reticulocyte measurement|0.889;Drugs used in diabetes use measurement|0.889;myeloid white cell count|0.889;cardiovascular disease|0.889;palmitoleic acid measurement|0.889;nephrolithiasis|0.889;BMI-adjusted leptin measurement|0.889;creatinine measurement|0.889;aspartate aminotransferase measurement|0.887;mean corpuscular hemoglobin concentration|0.887;L lactate dehydrogenase measurement|0.887;chloride measurement|0.887;Type 2 Diabetes Mellitus|0.883;Crohnâ_x0080__x0099_s Disease|0.883	low density lipoprotein cholesterol measurement|1;urinary albumin to creatinine ratio|1;alcohol consumption measurement|1;Moderate albuminuria|1;alcohol drinking|1;triglyceride measurement|1;T2D_vujkovic_2020_full_meta|1;urinary sodium to potassium ratio|1;total cholesterol measurement|1;albuminuria|1;alkaline phosphatase measurement|1;sex hormone-binding globulin measurement|1;appendicular lean mass|1;reticulocyte count|1;serum metabolite measurement|0.909;glomerular filtration rate|0.909;leptin measurement|0.909;fasting blood insulin measurement|0.909;HOMA-IR|0.909;type II diabetes mellitus|0.909;glucose measurement|0.909;Crohn's disease|0.909;urate measurement|0.909;obese body mass index status|0.909;non-alcoholic fatty liver disease|0.909;erythrocyte count|0.909;diabetes mellitus|0.909;heart failure|0.909;hematocrit|0.909;stroke|0.909;ventricular rate measurement|0.909;body mass index|0.909;atrial fibrillation|0.909;high density lipoprotein cholesterol measurement|0.909;coronary artery disease|0.909;cancer|0.909;diastolic blood pressure|0.909;mortality|0.909;systolic blood pressure|0.909;gout|0.909;fasting blood glucose measurement|0.909;gondoic acid measurement|0.909;Hypertriglyceridemia|0.909;puberty onset measurement|0.909;monocyte count|0.909;glucose tolerance test|0.909;metabolic syndrome|0.909;C-reactive protein measurement|0.909;red blood cell distribution width|0.909;protein intake measurement|0.909;body height|0.909;uric acid measurement|0.909;calcium measurement|0.909;metabolite measurement|0.909;docosapentaenoic acid measurement|0.909;Drugs used in diabetes use measurement|0.889;reticulocyte measurement|0.889;myeloid white cell count|0.889;cardiovascular disease|0.889;palmitoleic acid measurement|0.889;creatinine measurement|0.889;blood pressure|0.889;fatty acid measurement|0.889;nephrolithiasis|0.889;BMI-adjusted leptin measurement|0.889;mean corpuscular hemoglobin concentration|0.887;aspartate aminotransferase measurement|0.887;chloride measurement|0.887;L lactate dehydrogenase measurement|0.887;Type 2 Diabetes Mellitus|0.883;Crohnâ_x0080__x0099_s Disease|0.883;hair colour measurement|0.528;prostate carcinoma|0.481;age at menopause|0.472;bipolar I disorder|0.281;blood metabolite measurement|0.262	chr2_27508073_T_C	ENSP00000264717.2:p.Leu446Pro	rs1260326,CM083701,COSV53108202	GCKR	0.192	0.272	4.4e-10	0.65	1.07438	Fasting_plasma_glucose_level_quantitative_trait_locus_5	association
Cholelithiasis, with cholecystitis	CHOLELITH_BROAD	chr2_27508073_T_C	0.0776	3.64e-10	missense_variant	GCKR	1.07437	0.351	rs1260326	0.63718	0.593068	NA	NA	NA	Crohnâ_x0080__x0099_s Disease|1;T2D_vujkovic_2020_full_meta|1;Type 2 Diabetes Mellitus|1;serum metabolite measurement|0.954;fasting blood glucose measurement|0.954;body mass index|0.954;fasting blood insulin measurement|0.954;docosapentaenoic acid measurement|0.954;metabolite measurement|0.954;metabolic syndrome|0.954;C-reactive protein measurement|0.954;triglyceride measurement|0.954;calcium measurement|0.954;uric acid measurement|0.954;HOMA-IR|0.954;glucose tolerance test|0.954;body height|0.954;glucose measurement|0.954;type II diabetes mellitus|0.954;red blood cell distribution width|0.954;total cholesterol measurement|0.954;monocyte count|0.954;puberty onset measurement|0.954;low density lipoprotein cholesterol measurement|0.954;Hypertriglyceridemia|0.954;gout|0.954;protein intake measurement|0.954;ventricular rate measurement|0.954;hematocrit|0.954;systolic blood pressure|0.954;diastolic blood pressure|0.954;mortality|0.954;diabetes mellitus|0.954;heart failure|0.954;cancer|0.954;coronary artery disease|0.954;high density lipoprotein cholesterol measurement|0.954;atrial fibrillation|0.954;stroke|0.954;gondoic acid measurement|0.954;Crohn's disease|0.954;urate measurement|0.954;obese body mass index status|0.954;leptin measurement|0.954;erythrocyte count|0.954;glomerular filtration rate|0.954;non-alcoholic fatty liver disease|0.954;blood pressure|0.933;fatty acid measurement|0.933;sex hormone-binding globulin measurement|0.933;reticulocyte measurement|0.933;Drugs used in diabetes use measurement|0.933;myeloid white cell count|0.933;cardiovascular disease|0.933;palmitoleic acid measurement|0.933;creatinine measurement|0.933;urinary albumin to creatinine ratio|0.933;nephrolithiasis|0.933;BMI-adjusted leptin measurement|0.933	Crohnâ_x0080__x0099_s Disease|1;Type 2 Diabetes Mellitus|1;T2D_vujkovic_2020_full_meta|1;serum metabolite measurement|0.954;leptin measurement|0.954;HOMA-IR|0.954;type II diabetes mellitus|0.954;obese body mass index status|0.954;urate measurement|0.954;Crohn's disease|0.954;total cholesterol measurement|0.954;triglyceride measurement|0.954;glucose measurement|0.954;fasting blood insulin measurement|0.954;uric acid measurement|0.954;fasting blood glucose measurement|0.954;diastolic blood pressure|0.954;systolic blood pressure|0.954;heart failure|0.954;diabetes mellitus|0.954;mortality|0.954;hematocrit|0.954;ventricular rate measurement|0.954;body mass index|0.954;high density lipoprotein cholesterol measurement|0.954;non-alcoholic fatty liver disease|0.954;erythrocyte count|0.954;glucose tolerance test|0.954;coronary artery disease|0.954;gout|0.954;Hypertriglyceridemia|0.954;low density lipoprotein cholesterol measurement|0.954;puberty onset measurement|0.954;monocyte count|0.954;metabolic syndrome|0.954;C-reactive protein measurement|0.954;red blood cell distribution width|0.954;protein intake measurement|0.954;calcium measurement|0.954;metabolite measurement|0.954;body height|0.954;docosapentaenoic acid measurement|0.954;cancer|0.954;glomerular filtration rate|0.954;stroke|0.954;gondoic acid measurement|0.954;atrial fibrillation|0.954;BMI-adjusted leptin measurement|0.933;nephrolithiasis|0.933;urinary albumin to creatinine ratio|0.933;creatinine measurement|0.933;sex hormone-binding globulin measurement|0.933;fatty acid measurement|0.933;blood pressure|0.933;palmitoleic acid measurement|0.933;reticulocyte measurement|0.933;Drugs used in diabetes use measurement|0.933;myeloid white cell count|0.933;cardiovascular disease|0.933;alcohol drinking|0.883;alcohol consumption measurement|0.883;reticulocyte count|0.883;appendicular lean mass|0.883;albuminuria|0.883;alkaline phosphatase measurement|0.883;urinary sodium to potassium ratio|0.883;Moderate albuminuria|0.883;aspartate aminotransferase measurement|0.807;chloride measurement|0.807;mean corpuscular hemoglobin concentration|0.807;L lactate dehydrogenase measurement|0.807;prostate carcinoma|0.487;hair colour measurement|0.465;bipolar I disorder|0.312	chr2_27508073_T_C	ENSP00000264717.2:p.Leu446Pro	rs1260326,CM083701,COSV53108202	CTRC	0.82	0.0776	3.64e-10	0.648	1.07438	Fasting_plasma_glucose_level_quantitative_trait_locus_5	association
Statin medication	RX_STATIN	chr2_27508073_T_C	-0.0848	1.58e-19	missense_variant	GCKR	1.07437	0.351	rs1260326	0.63718	0.593068	NA	NA	NA	Crohnâ_x0080__x0099_s Disease|1;Type 2 Diabetes Mellitus|1;T2D_vujkovic_2020_full_meta|1	Crohnâ_x0080__x0099_s Disease|1;Type 2 Diabetes Mellitus|1;T2D_vujkovic_2020_full_meta|1;fasting blood glucose measurement|0.954;serum metabolite measurement|0.954;glomerular filtration rate|0.954;leptin measurement|0.954;fasting blood insulin measurement|0.954;HOMA-IR|0.954;type II diabetes mellitus|0.954;non-alcoholic fatty liver disease|0.954;obese body mass index status|0.954;urate measurement|0.954;Crohn's disease|0.954;total cholesterol measurement|0.954;triglyceride measurement|0.954;erythrocyte count|0.954;high density lipoprotein cholesterol measurement|0.954;diabetes mellitus|0.954;body mass index|0.954;atrial fibrillation|0.954;coronary artery disease|0.954;cancer|0.954;diastolic blood pressure|0.954;systolic blood pressure|0.954;heart failure|0.954;glucose measurement|0.954;stroke|0.954;mortality|0.954;hematocrit|0.954;ventricular rate measurement|0.954;gout|0.954;Hypertriglyceridemia|0.954;low density lipoprotein cholesterol measurement|0.954;puberty onset measurement|0.954;monocyte count|0.954;metabolic syndrome|0.954;C-reactive protein measurement|0.954;red blood cell distribution width|0.954;protein intake measurement|0.954;body height|0.954;glucose tolerance test|0.954;uric acid measurement|0.954;calcium measurement|0.954;metabolite measurement|0.954;docosapentaenoic acid measurement|0.954;gondoic acid measurement|0.954;nephrolithiasis|0.933;urinary albumin to creatinine ratio|0.933;creatinine measurement|0.933;palmitoleic acid measurement|0.933;BMI-adjusted leptin measurement|0.933;cardiovascular disease|0.933;myeloid white cell count|0.933;Drugs used in diabetes use measurement|0.933;reticulocyte measurement|0.933;fatty acid measurement|0.933;blood pressure|0.933;sex hormone-binding globulin measurement|0.933;alcohol drinking|0.883;reticulocyte count|0.883;urinary sodium to potassium ratio|0.883;Moderate albuminuria|0.883;alcohol consumption measurement|0.883;appendicular lean mass|0.883;alkaline phosphatase measurement|0.883;albuminuria|0.883;mean corpuscular hemoglobin concentration|0.807;aspartate aminotransferase measurement|0.807;chloride measurement|0.807;L lactate dehydrogenase measurement|0.807;prostate carcinoma|0.487;hair colour measurement|0.465;bipolar I disorder|0.312;hemoglobin measurement|0.117;protein measurement|0.114;schizophrenia|0.101;blood urea nitrogen measurement|0.101;eosinophil count|0.09;red blood cell density measurement|0.09;serum albumin measurement|0.09	chr2_27508073_T_C	ENSP00000264717.2:p.Leu446Pro	rs1260326,CM083701,COSV53108202	GCKR	0.988	-0.0848	1.58e-19	0.653	1.07438	Fasting_plasma_glucose_level_quantitative_trait_locus_5	association
Gestational diabetes	E4_HYPERLIPMIX	chr2_27518370_T_C	0.119	1.39e-08	intron_variant	GCKR	1.04	0.356	rs780094	0.629	0.603	NA	NA	NA	calcium measurement|1;serum metabolite measurement|1;obese body mass index status|1;urate measurement|1;Crohn's disease|1;total cholesterol measurement|1;triglyceride measurement|1;glucose measurement|1;fasting blood glucose measurement|1;glucose tolerance test|1;non-alcoholic fatty liver disease|1;systolic blood pressure|1;hematocrit|1;ventricular rate measurement|1;body mass index|1;high density lipoprotein cholesterol measurement|1;erythrocyte count|1;type II diabetes mellitus|1;glomerular filtration rate|1;leptin measurement|1;fasting blood insulin measurement|1;HOMA-IR|1;diastolic blood pressure|1;low density lipoprotein cholesterol measurement|1;protein intake measurement|1;gout|1;Hypertriglyceridemia|1;puberty onset measurement|1;body height|1;monocyte count|1;metabolic syndrome|1;uric acid measurement|1;C-reactive protein measurement|1;metabolite measurement|1;docosapentaenoic acid measurement|1;mortality|1;T2D_vujkovic_2020_full_meta|1;red blood cell distribution width|1;gondoic acid measurement|1;atrial fibrillation|1;heart failure|1;diabetes mellitus|1;cancer|1;coronary artery disease|1;blood pressure|0.98;fatty acid measurement|0.98;sex hormone-binding globulin measurement|0.98;reticulocyte measurement|0.98;Drugs used in diabetes use measurement|0.98;myeloid white cell count|0.98;cardiovascular disease|0.98;palmitoleic acid measurement|0.98;creatinine measurement|0.98;urinary albumin to creatinine ratio|0.98;nephrolithiasis|0.98;BMI-adjusted leptin measurement|0.98;Crohnâ_x0080__x0099_s Disease|0.954;Type 2 Diabetes Mellitus|0.954;reticulocyte count|0.909;alcohol drinking|0.909;alcohol consumption measurement|0.909;urinary sodium to potassium ratio|0.909;albuminuria|0.909;alkaline phosphatase measurement|0.909;appendicular lean mass|0.909;Moderate albuminuria|0.909;prostate carcinoma|0.532	diastolic blood pressure|1;serum metabolite measurement|1;leptin measurement|1;fasting blood insulin measurement|1;HOMA-IR|1;type II diabetes mellitus|1;erythrocyte count|1;obese body mass index status|1;urate measurement|1;Crohn's disease|1;total cholesterol measurement|1;triglyceride measurement|1;glucose measurement|1;glomerular filtration rate|1;non-alcoholic fatty liver disease|1;gondoic acid measurement|1;diabetes mellitus|1;hematocrit|1;ventricular rate measurement|1;atrial fibrillation|1;high density lipoprotein cholesterol measurement|1;coronary artery disease|1;cancer|1;systolic blood pressure|1;heart failure|1;mortality|1;body mass index|1;fasting blood glucose measurement|1;gout|1;Hypertriglyceridemia|1;low density lipoprotein cholesterol measurement|1;puberty onset measurement|1;monocyte count|1;glucose tolerance test|1;metabolic syndrome|1;C-reactive protein measurement|1;red blood cell distribution width|1;T2D_vujkovic_2020_full_meta|1;protein intake measurement|1;body height|1;uric acid measurement|1;calcium measurement|1;metabolite measurement|1;docosapentaenoic acid measurement|1;sex hormone-binding globulin measurement|0.98;reticulocyte measurement|0.98;Drugs used in diabetes use measurement|0.98;myeloid white cell count|0.98;cardiovascular disease|0.98;BMI-adjusted leptin measurement|0.98;blood pressure|0.98;fatty acid measurement|0.98;urinary albumin to creatinine ratio|0.98;nephrolithiasis|0.98;creatinine measurement|0.98;palmitoleic acid measurement|0.98;Type 2 Diabetes Mellitus|0.954;Crohnâ_x0080__x0099_s Disease|0.954;urinary sodium to potassium ratio|0.909;albuminuria|0.909;alkaline phosphatase measurement|0.909;alcohol drinking|0.909;alcohol consumption measurement|0.909;appendicular lean mass|0.909;Moderate albuminuria|0.909;reticulocyte count|0.909;L lactate dehydrogenase measurement|0.845;chloride measurement|0.845;aspartate aminotransferase measurement|0.845;mean corpuscular hemoglobin concentration|0.845;prostate carcinoma|0.532;hair colour measurement|0.479;age at menopause|0.44;bipolar I disorder|0.311;blood metabolite measurement|0.232	chr2_27508073_T_C	ENSP00000264717.2:p.Leu446Pro	rs1260326,CM083701,COSV53108202	GCKR	0.171	-0.427	1.67e-10	0.65	1.07438	Fasting_plasma_glucose_level_quantitative_trait_locus_5	association
Mixed hyperlipidaemia	GEST_DIABETES	chr2_27518370_T_C	-0.428	1.24e-10	intron_variant	GCKR	1.04	0.356	rs780094	0.629	0.603	NA	NA	NA	fasting blood glucose measurement|1;triglyceride measurement|1;body mass index|1;fasting blood insulin measurement|1;docosapentaenoic acid measurement|1;serum metabolite measurement|1;metabolite measurement|1;metabolic syndrome|1;C-reactive protein measurement|1;calcium measurement|1;uric acid measurement|1;HOMA-IR|1;glucose tolerance test|1;body height|1;type II diabetes mellitus|1;T2D_vujkovic_2020_full_meta|1;red blood cell distribution width|1;total cholesterol measurement|1;protein intake measurement|1;monocyte count|1;puberty onset measurement|1;low density lipoprotein cholesterol measurement|1;Hypertriglyceridemia|1;gout|1;glucose measurement|1;ventricular rate measurement|1;hematocrit|1;systolic blood pressure|1;diastolic blood pressure|1;mortality|1;diabetes mellitus|1;heart failure|1;cancer|1;coronary artery disease|1;high density lipoprotein cholesterol measurement|1;atrial fibrillation|1;stroke|1;gondoic acid measurement|1;leptin measurement|1;Crohn's disease|1;urate measurement|1;obese body mass index status|1;glomerular filtration rate|1;erythrocyte count|1;non-alcoholic fatty liver disease|1;blood pressure|0.98;sex hormone-binding globulin measurement|0.98;fatty acid measurement|0.98;reticulocyte measurement|0.98;Drugs used in diabetes use measurement|0.98;palmitoleic acid measurement|0.98;creatinine measurement|0.98;urinary albumin to creatinine ratio|0.98;nephrolithiasis|0.98;cardiovascular disease|0.98;BMI-adjusted leptin measurement|0.98;myeloid white cell count|0.98;Crohnâ_x0080__x0099_s Disease|0.954;Type 2 Diabetes Mellitus|0.954	high density lipoprotein cholesterol measurement|1;serum metabolite measurement|1;leptin measurement|1;fasting blood insulin measurement|1;HOMA-IR|1;type II diabetes mellitus|1;erythrocyte count|1;obese body mass index status|1;urate measurement|1;Crohn's disease|1;total cholesterol measurement|1;triglyceride measurement|1;glucose measurement|1;glomerular filtration rate|1;non-alcoholic fatty liver disease|1;gondoic acid measurement|1;diabetes mellitus|1;stroke|1;ventricular rate measurement|1;body mass index|1;atrial fibrillation|1;coronary artery disease|1;cancer|1;diastolic blood pressure|1;systolic blood pressure|1;heart failure|1;mortality|1;hematocrit|1;fasting blood glucose measurement|1;gout|1;Hypertriglyceridemia|1;low density lipoprotein cholesterol measurement|1;puberty onset measurement|1;monocyte count|1;glucose tolerance test|1;metabolic syndrome|1;C-reactive protein measurement|1;red blood cell distribution width|1;T2D_vujkovic_2020_full_meta|1;protein intake measurement|1;body height|1;uric acid measurement|1;calcium measurement|1;metabolite measurement|1;docosapentaenoic acid measurement|1;sex hormone-binding globulin measurement|0.98;urinary albumin to creatinine ratio|0.98;creatinine measurement|0.98;palmitoleic acid measurement|0.98;nephrolithiasis|0.98;reticulocyte measurement|0.98;Drugs used in diabetes use measurement|0.98;myeloid white cell count|0.98;cardiovascular disease|0.98;fatty acid measurement|0.98;blood pressure|0.98;BMI-adjusted leptin measurement|0.98;Type 2 Diabetes Mellitus|0.954;Crohnâ_x0080__x0099_s Disease|0.954;alcohol consumption measurement|0.909;alcohol drinking|0.909;Moderate albuminuria|0.909;appendicular lean mass|0.909;albuminuria|0.909;reticulocyte count|0.909;urinary sodium to potassium ratio|0.909;alkaline phosphatase measurement|0.909;L lactate dehydrogenase measurement|0.845;chloride measurement|0.845;aspartate aminotransferase measurement|0.845;mean corpuscular hemoglobin concentration|0.845;prostate carcinoma|0.532;hair colour measurement|0.479;age at menopause|0.44;bipolar I disorder|0.311;blood metabolite measurement|0.232;sleep duration|0.132	chr2_27508073_T_C	ENSP00000264717.2:p.Leu446Pro	rs1260326,CM083701,COSV53108202	GCKR	0.278	0.118	2.2e-08	0.649	1.07438	Fasting_plasma_glucose_level_quantitative_trait_locus_5	association
Suicide or other Intentional self-harm	VWXY20_SUICI_OTHER_INTENTI_SELF_H	chr2_2793645_C_T	0.0721	3.93e-08	intergenic_variant		0.505	0.112	rs62105810	0.102	0.202	NA	NA	NA							0	NA	NA	NA	NA	NA	NA
Labour and delivery complicated by intrapartum haemorrhage	O15_LABOUR_INTRAPART_HAEMORRH	chr2_29901861_T_C	0.643	2.17e-08	intron_variant	AC106870.2	0.904	0.0546	rs72798435	0.0532	0.0589	NA	NA	NA							0	NA	NA	NA	NA	NA	NA
Inflammatory diseases of the central nervous system	G6_NEUINFL	chr2_30370127_G_A	1.47	4.64e-08	intergenic_variant		2.66	0.00759	rs571901558	0.00835	0.00314	NA	NA	NA							0	NA	NA	NA	NA	NA	NA
Inguinal hernia	K11_HERING	chr2_32659908_T_G	0.095	3.78e-08	intron_variant	TTC27	1.02934	0.162	rs140853173	0.16772	0.162941	BrainSeq.brain.exon_counts,ENSG00000018699,TTC27,brain,-0.309,0.012,0.132;HipSci.iPSC.exon_counts,ENSG00000018699,TTC27,iPSC,-0.100,0.020,0.070;HipSci.iPSC.exon_counts,ENSG00000018699,TTC27,iPSC,-0.413,0.048,0.204;BLUEPRINT_PE.T-cell.exon_counts,ENSG00000018699,TTC27,T-cell, 0.381,0.019,0.090;Lepik_2017.blood.exon_counts,ENSG00000018699,TTC27,blood,-0.088,0.149,0.473;TwinsUK.LCL.exon_counts,ENSG00000018699,TTC27,LCL,-0.145,0.038,0.191;TwinsUK.LCL.exon_counts,ENSG00000018699,TTC27,LCL,-0.124,0.195,0.626;TwinsUK.LCL.exon_counts,ENSG00000018699,TTC27,LCL,-0.081,0.010,0.028;Schwartzentruber_2018.sensory_neuron.exon_counts,ENSG00000018699,TTC27,sensory_neuron,-0.607,0.033,0.130;ROSMAP.brain_naive.exon_counts,ENSG00000018699,TTC27,brain_naive,-0.162,0.019,0.074;TwinsUK.LCL.exon_counts,ENSG00000018699,TTC27,LCL,-0.455,0.048,0.159;GENCORD.LCL.gene_counts,ENSG00000018699,TTC27,LCL,-0.160,0.135,0.436;Quach_2016.monocyte_Pam3CSK4.gene_counts,ENSG00000018699,TTC27,monocyte_Pam3CSK4,-0.450,0.018,0.098;gtex-finucane,ENSG00000018699,TTC27,Brain_Spinal_cord_cervical_c-1,-0.673,0.121,0.326	NA	NA		interleukin 18 measurement|0.25					0	NA	NA	NA	NA	NA	NA
Type 2 diabetes	T2D	chr2_43226582_G_A	-0.181	3.47e-09	5_prime_UTR_variant	ZFP36L2	0.469388	0.0335	rs112694524	0.033528	0.0714286	NA	NA	NA	appendicular lean mass|1;intraocular pressure measurement|1;reticulocyte measurement|1;T2D_vujkovic_2020_full_meta|1;Drugs used in diabetes use measurement|0.988;platelet count|0.968;lymphocyte count|0.968;monocyte count|0.968;mean reticulocyte volume|0.968;platelet crit|0.968;neutrophil percentage of leukocytes|0.968;lymphocyte percentage of leukocytes|0.968;reticulocyte count|0.968;mean corpuscular volume|0.968;eosinophil count|0.968;neutrophil count|0.968;mean corpuscular hemoglobin|0.968;eosinophil percentage of leukocytes|0.948;FEV/FEC ratio|0.948;granulocyte percentage of myeloid white cells|0.948;Crohnâ_x0080__x0099_s Disease|0.851;ulcerative colitis|0.851;psoriasis|0.851;ankylosing spondylitis|0.851;sclerosing cholangitis|0.851;Crohn's disease|0.851;brain measurement|0.691;cortical thickness|0.691;neuroimaging measurement|0.691;Type 2 Diabetes Mellitus|0.682;waist-hip ratio|0.595;BMI-adjusted waist-hip ratio|0.595;heel bone mineral density|0.586;balding measurement|0.579	appendicular lean mass|1;intraocular pressure measurement|1;reticulocyte measurement|1;T2D_vujkovic_2020_full_meta|1;Drugs used in diabetes use measurement|0.988;monocyte count|0.968;lymphocyte percentage of leukocytes|0.968;lymphocyte count|0.968;platelet count|0.968;mean reticulocyte volume|0.968;platelet crit|0.968;neutrophil percentage of leukocytes|0.968;reticulocyte count|0.968;mean corpuscular volume|0.968;eosinophil count|0.968;neutrophil count|0.968;mean corpuscular hemoglobin|0.968;FEV/FEC ratio|0.948;granulocyte percentage of myeloid white cells|0.948;eosinophil percentage of leukocytes|0.948;Crohn's disease|0.851;ulcerative colitis|0.851;Crohnâ_x0080__x0099_s Disease|0.851;psoriasis|0.851;ankylosing spondylitis|0.851;sclerosing cholangitis|0.851;neuroimaging measurement|0.691;cortical thickness|0.691;brain measurement|0.691;Type 2 Diabetes Mellitus|0.682;waist-hip ratio|0.595;BMI-adjusted waist-hip ratio|0.595;heel bone mineral density|0.586;balding measurement|0.579;basophil count|0.577;inflammatory bowel disease|0.577;myeloid white cell count|0.577;granulocyte count|0.577;myocardial infarction|0.153	chr2_43224818_G_A	ENSP00000282388.3:p.Ala329Val	rs149290349	HTT	0.0108	-0.17	2.15e-08	0.035	0.429403	NA	NA
Type 2 diabetes	T2D	chr2_43253082_C_T	0.14	2.04e-08	intron_variant	THADA	7.36751	0.0488	rs62137406	0.054373	0.00738007	NA	NA	NA		T2D_vujkovic_2020_full_meta|0.33					0	NA	NA	NA	NA	NA	NA
Cholelithiasis, with cholecystitis	CHOLELITH_BROAD	chr2_43817746_C_A	-0.259	4.75e-56	intron_variant	ABCG5	1.15322	0.164	rs139029940	0.16936	0.146858	BLUEPRINT_PE.T-cell.gene_counts,ENSG00000138036,DYNC2LI1,T-cell,0.081,0.016,0.2	NA	ukbb-finucane,ApoB,Apolipoprotein B,NA,0.0042,0.055,0.127;ukbb-finucane,LDLC,Low density lipoprotein cholesterol,NA,0.0312,0.383,0.560;ukbb-finucane,TC,Total cholesterol,NA,0.0054,0.025,0.058							0	NA	NA	NA	NA	NA	NA
Acute pancreatitis	CHOLELITH_BROAD	chr2_43839108_G_C	0.311	4.93e-10	missense_variant	ABCG8	1.45	0.0795	rs11887534	0.0873	0.06	Schmiedel_2018.Tfh_memory.exon_counts,ENSG00000115970,THADA,Tfh_memory,0.74,0.028,0.16;gtex-finucane,ENSG00000138075,ABCG5,Spleen,0.93,0.020,0.23;gtex-finucane,ENSG00000229695,AC011242.1,Skin_Sun_Exposed_Lower_leg,0.55,0.146,0.50	tabassum-finemap-susie,CE12,CE(20:2;0),plasma,NA,0.075,0.56	ukbb-finucane,ALT,Alanine aminotransferase,NA, 0.038,0.12,0.42;ukbb-finucane,ApoB,Apolipoprotein B,NA,-0.087,0.20,0.41;ukbb-finucane,Cholelithiasis,Cholelithiasis,NA, 0.794,0.19,0.41;ukbb-finucane,LDLC,Low density lipoprotein cholesterol,NA,-0.126,0.20,0.35;ukbb-finucane,TC,Total cholesterol,NA,-0.088,0.21,0.56	total cholesterol measurement|0.99;coronary artery disease|0.99;esterified cholesterol measurement|0.988;low density lipoprotein cholesterol measurement|0.988;sleep duration|0.969;phytosterol measurement|0.969	total cholesterol measurement|0.99;coronary artery disease|0.99;esterified cholesterol measurement|0.988;low density lipoprotein cholesterol measurement|0.988;sleep duration|0.969;phytosterol measurement|0.969;apolipoprotein B measurement|0.777	chr2_43839108_G_C	ENSP00000272286.2:p.Asp19His	rs11887534,CM025439,COSV53211629	ABCG8	0.242	0.807	3.59e-289	0.0792	1.45405	Sitosterolemia|Sitosterolemia_1|Gallbladder_disease_4|not_specified	Benign/Likely_benign
Chlocystitis	K11_ACUTPANC	chr2_43839108_G_C	0.374	1.06e-09	missense_variant	ABCG8	1.45	0.0794	rs11887534	0.0873	0.06	Schmiedel_2018.Tfh_memory.exon_counts,ENSG00000115970,THADA,Tfh_memory,0.74,0.021,0.15;gtex-finucane,ENSG00000138075,ABCG5,Spleen,0.93,0.022,0.31;gtex-finucane,ENSG00000229695,AC011242.1,Skin_Sun_Exposed_Lower_leg,0.55,0.111,0.36	tabassum-finemap-susie,CE12,CE(20:2;0),plasma,NA,0.064,0.51	ukbb-finucane,ALT,Alanine aminotransferase,NA, 0.038,0.14,0.52;ukbb-finucane,ApoB,Apolipoprotein B,NA,-0.087,0.12,0.25;ukbb-finucane,Cholelithiasis,Cholelithiasis,NA, 0.794,0.12,0.25;ukbb-finucane,LDLC,Low density lipoprotein cholesterol,NA,-0.126,0.12,0.25;ukbb-finucane,TC,Total cholesterol,NA,-0.088,0.15,0.39	total cholesterol measurement|0.99;coronary artery disease|0.99;esterified cholesterol measurement|0.988;low density lipoprotein cholesterol measurement|0.988;sleep duration|0.969;phytosterol measurement|0.969	total cholesterol measurement|0.99;coronary artery disease|0.99;esterified cholesterol measurement|0.988;low density lipoprotein cholesterol measurement|0.988;sleep duration|0.969;phytosterol measurement|0.969;apolipoprotein B measurement|0.777	chr2_43839108_G_C	ENSP00000272286.2:p.Asp19His	rs11887534,CM025439,COSV53211629	ABCG8	0.347	0.311	4.93e-10	0.0792	1.45405	Sitosterolemia|Sitosterolemia_1|Gallbladder_disease_4|not_specified	Benign/Likely_benign
Cholelithiasis, with cholecystitis	K11_CHOLECYST	chr2_43839108_G_C	0.807	3.59e-289	missense_variant	ABCG8	1.45405	0.0843	rs11887534	0.08727	0.0600185	gtex-finucane,ENSG00000229695,AC011242.1,Skin_Sun_Exposed_Lower_leg,0.55,0.15,0.19	tabassum-finemap-susie,CE12,CE(20:2;0),plasma,NA,0.079,0.14	ukbb-finucane,ALT,Alanine aminotransferase,NA, 0.038,0.322,0.396;ukbb-finucane,ApoB,Apolipoprotein B,NA,-0.087,0.014,0.064;ukbb-finucane,Cholelithiasis,Cholelithiasis,NA, 0.794,0.016,0.064;ukbb-finucane,TC,Total cholesterol,NA,-0.088,0.147,0.208	total cholesterol measurement|0.988;low density lipoprotein cholesterol measurement|0.988;esterified cholesterol measurement|0.988	total cholesterol measurement|0.99;coronary artery disease|0.99;low density lipoprotein cholesterol measurement|0.988;esterified cholesterol measurement|0.988;phytosterol measurement|0.969;sleep duration|0.969;apolipoprotein B measurement|0.777;body height|0.221;C-reactive protein measurement|0.199;hemoglobin measurement|0.196;erythrocyte count|0.195;self reported educational attainment|0.0704;T2D_vujkovic_2020_full_meta|0.0522;balding measurement|0.0469;myocardial infarction|0.0397;daytime rest measurement|0.0251;anxiety disorder measurement|0.0247;testosterone measurement|0.0228;chronotype measurement|0.02;prostate carcinoma|0.0172;granulocyte percentage of myeloid white cells|0.016;monocyte percentage of leukocytes|0.016;multiple sclerosis|0.016;body mass index|0.0151;neutrophil percentage of leukocytes|0.015;lymphocyte percentage of leukocytes|0.015;BMI-adjusted waist circumference|0.0122;eosinophil count|0.0112;heel bone mineral density|0.0111;triglyceride measurement|0.0107;protein measurement|0.00999;hypospadias|0.00977;polycystic ovary syndrome|0.00956;mean platelet volume|0.0093;grip strength measurement|0.00849;lifestyle measurement|0.00849;BMI-adjusted waist-hip ratio|0.00833;smoking behaviour measurement|0.00811;tobacco smoke exposure measurement|0.00811;alcohol use disorder measurement|0.00802;alcohol consumption measurement|0.00734;white matter hyperintensity measurement|0.00655;red blood cell distribution width|0.00637;mean corpuscular hemoglobin|0.00637;mean corpuscular volume|0.00637;age at menarche|0.00595;risk-taking behaviour|0.00587;type II diabetes mellitus|0.00526;systolic blood pressure|0.00469	chr2_43839108_G_C	ENSP00000384513.2:p.Arg50Cys	rs6756629,CM127581,COSV53211625	ABCG5	0.913	0.374	1.06e-09	0.0792	1.45405	Sitosterolemia|Sitosterolemia_1|Gallbladder_disease_4|not_specified	Benign/Likely_benign
Gastrointestinal diseases	K11_GIDISEASES	chr2_43839108_G_C	0.137	4.96e-30	missense_variant	ABCG8	1.45405	0.0844	rs11887534	0.08727	0.0600185	Schmiedel_2018.Tfh_memory.exon_counts,ENSG00000115970,THADA,Tfh_memory,0.74,0.014,0.058;gtex-finucane,ENSG00000138075,ABCG5,Spleen,0.93,0.011,0.127;gtex-finucane,ENSG00000229695,AC011242.1,Skin_Sun_Exposed_Lower_leg,0.55,0.164,0.474	tabassum-finemap-susie,CE12,CE(20:2;0),plasma,NA,0.078,0.39	ukbb-finucane,ALT,Alanine aminotransferase,NA, 0.038,0.16,0.52;ukbb-finucane,ApoB,Apolipoprotein B,NA,-0.087,0.23,0.45;ukbb-finucane,Cholelithiasis,Cholelithiasis,NA, 0.794,0.22,0.47;ukbb-finucane,LDLC,Low density lipoprotein cholesterol,NA,-0.126,0.23,0.38;ukbb-finucane,TC,Total cholesterol,NA,-0.088,0.25,0.61	total cholesterol measurement|0.99;coronary artery disease|0.99;esterified cholesterol measurement|0.988;low density lipoprotein cholesterol measurement|0.988;sleep duration|0.969;phytosterol measurement|0.969	total cholesterol measurement|0.99;coronary artery disease|0.99;esterified cholesterol measurement|0.988;low density lipoprotein cholesterol measurement|0.988;sleep duration|0.969;phytosterol measurement|0.969;apolipoprotein B measurement|0.777;body height|0.221;C-reactive protein measurement|0.199;hemoglobin measurement|0.196;erythrocyte count|0.195;self reported educational attainment|0.0704;T2D_vujkovic_2020_full_meta|0.0397;myocardial infarction|0.0397	chr2_43839108_G_C	ENSP00000272286.2:p.Asp19His	rs11887534,CM025439,COSV53211629	ABCG8	0.349	0.137	4.96e-30	0.0798	1.45405	Sitosterolemia|Sitosterolemia_1|Gallbladder_disease_4|not_specified	Benign/Likely_benign
Intrahepatic Cholestasis of Pregnancy	O15_ICP_WIDE	chr2_43843796_A_G	-0.504	5.72e-33	intron_variant	ABCG8	1.16	0.444	rs6748810	0.447	0.385	NA	NA	NA		low density lipoprotein cholesterol measurement|0.103;apolipoprotein B measurement|0.103;coronary artery disease|0.0757;total cholesterol measurement|0.0754;esterified cholesterol measurement|0.0754;phytosterol measurement|0.0737;sleep duration|0.0737;T2D_vujkovic_2020_full_meta|0.0468	chr2_43844604_A_G	ENSP00000272286.2:p.Tyr54Cys	rs4148211,CM075964,COSV55393318	METTL11B	0.156	-0.503	6.2e-33	0.445	1.16269	Sitosterolemia_1|not_specified	Benign
Cholelithiasis, with cholecystitis	CHOLELITH_BROAD	chr2_43845437_G_T	0.284	3.57e-84	intron_variant	ABCG8	1.16112	0.217	rs4299376	0.78094	0.672579	gtex-finucane,ENSG00000143921,ABCG8,Colon_Transverse,0.39,0.065,0.11	NA	ukbb-finucane,AST,Aspartate aminotransferase,NA, 0.015,0.516,0.588;ukbb-finucane,ApoB,Apolipoprotein B,NA,-0.045,0.194,0.216;ukbb-finucane,Cholelithiasis,Cholelithiasis,NA, 0.266,0.937,0.939;ukbb-finucane,LDLC,Low density lipoprotein cholesterol,NA,-0.073,0.184,0.206;ukbb-finucane,TC,Total cholesterol,NA,-0.049,0.038,0.047	low density lipoprotein cholesterol measurement|0.98;coronary artery disease|0.98;total cholesterol measurement|0.98	coronary artery disease|0.98;low density lipoprotein cholesterol measurement|0.98;total cholesterol measurement|0.98;T2D_vujkovic_2020_full_meta|0.0498;polycystic ovary syndrome|0.0168;HbA1c measurement|0.0134;resistin measurement|0.0133					0	NA	NA	NA	NA	NA	NA
Disorders of lipoprotein metabolism and other lipidaemias	E4_LIPOPROT	chr2_43845437_G_T	-0.104	1.29e-10	intron_variant	ABCG8	1.16	0.217	rs4299376	0.781	0.673	gtex-finucane,ENSG00000143921,ABCG8,Colon_Transverse,0.39,0.24,0.4	NA	ukbb-finucane,AST,Aspartate aminotransferase,NA, 0.015,0.39,0.92;ukbb-finucane,ApoB,Apolipoprotein B,NA,-0.045,0.23,0.41;ukbb-finucane,Cholelithiasis,Cholelithiasis,NA, 0.266,0.57,0.58;ukbb-finucane,LDLC,Low density lipoprotein cholesterol,NA,-0.073,0.23,0.42;ukbb-finucane,TC,Total cholesterol,NA,-0.049,0.16,0.31	low density lipoprotein cholesterol measurement|0.98;coronary artery disease|0.98;total cholesterol measurement|0.98	low density lipoprotein cholesterol measurement|0.98;coronary artery disease|0.98;total cholesterol measurement|0.98					0	NA	NA	NA	NA	NA	NA
Statin medication	RX_STATIN	chr2_43845437_G_T	-0.139	3.02e-37	intron_variant	ABCG8	1.16112	0.217	rs4299376	0.78094	0.672579	gtex-finucane,ENSG00000143921,ABCG8,Colon_Transverse,0.39,0.15,0.27	NA	ukbb-finucane,AST,Aspartate aminotransferase,NA, 0.015,0.472,0.75;ukbb-finucane,ApoB,Apolipoprotein B,NA,-0.045,0.216,0.35;ukbb-finucane,Cholelithiasis,Cholelithiasis,NA, 0.266,0.788,0.79;ukbb-finucane,LDLC,Low density lipoprotein cholesterol,NA,-0.073,0.209,0.36;ukbb-finucane,TC,Total cholesterol,NA,-0.049,0.096,0.21	low density lipoprotein cholesterol measurement|0.98;coronary artery disease|0.98;total cholesterol measurement|0.98	low density lipoprotein cholesterol measurement|0.98;coronary artery disease|0.98;total cholesterol measurement|0.98;T2D_vujkovic_2020_full_meta|0.0554					0	NA	NA	NA	NA	NA	NA
Disorders of lipoprotein metabolism and other lipidaemias	E4_LIPOPROT	chr2_43846861_G_A	-0.168	4.21e-12	intron_variant	ABCG8	1.5	0.0825	rs4953023	0.0857	0.0573	Schmiedel_2018.Tfh_memory.exon_counts,ENSG00000115970,THADA,Tfh_memory,0.74,0.066,0.43;gtex-finucane,ENSG00000138075,ABCG5,Spleen,0.93,0.051,0.52;gtex-finucane,ENSG00000229695,AC011242.1,Skin_Sun_Exposed_Lower_leg,0.55,0.057,0.29	tabassum-finemap-susie,CE12,CE(20:2;0),plasma,NA,0.051,0.63	ukbb-finucane,ALT,Alanine aminotransferase,NA, 0.038,0.018,0.12;ukbb-finucane,ApoB,Apolipoprotein B,NA,-0.087,0.051,0.10;ukbb-finucane,Cholelithiasis,Cholelithiasis,NA, 0.794,0.049,0.10;ukbb-finucane,LDLC,Low density lipoprotein cholesterol,NA,-0.126,0.051,0.10;ukbb-finucane,TC,Total cholesterol,NA,-0.088,0.047,0.13	phytosterol measurement|1;total cholesterol measurement|1;low density lipoprotein cholesterol measurement|1;sleep duration|1;coronary artery disease|0.98;esterified cholesterol measurement|0.978	phytosterol measurement|1;total cholesterol measurement|1;low density lipoprotein cholesterol measurement|1;sleep duration|1;coronary artery disease|0.98;esterified cholesterol measurement|0.978;apolipoprotein B measurement|0.77	chr2_43837951_G_A	ENSP00000384513.2:p.Arg50Cys	rs6756629, CM127581, COSV53211625	UGT1A4	0.0325	-0.164	1.55e-11	0.0833	1.47957	Sitosterolemia|Sitosterolemia_1|not_specified	Benign/Likely_benign
Statin medication	RX_STATIN	chr2_43848344_T_C	-0.223	5.02e-43	intron_variant	ABCG8	1.46443	0.0837	rs76866386	0.086406	0.0590028	Schmiedel_2018.Tfh_memory.exon_counts,ENSG00000115970,THADA,Tfh_memory,0.74,0.060,0.35;gtex-finucane,ENSG00000138075,ABCG5,Spleen,0.93,0.042,0.39;gtex-finucane,ENSG00000229695,AC011242.1,Skin_Sun_Exposed_Lower_leg,0.55,0.111,0.42	tabassum-finemap-susie,CE12,CE(20:2;0),plasma,NA,0.063,0.62	ukbb-finucane,ALT,Alanine aminotransferase,NA, 0.038,0.051,0.25;ukbb-finucane,ApoB,Apolipoprotein B,NA,-0.087,0.142,0.30;ukbb-finucane,Cholelithiasis,Cholelithiasis,NA, 0.794,0.136,0.30;ukbb-finucane,LDLC,Low density lipoprotein cholesterol,NA,-0.126,0.140,0.29;ukbb-finucane,TC,Total cholesterol,NA,-0.088,0.132,0.37	total cholesterol measurement|1;esterified cholesterol measurement|1;low density lipoprotein cholesterol measurement|1;coronary artery disease|0.998;sleep duration|0.978;phytosterol measurement|0.978	esterified cholesterol measurement|1;total cholesterol measurement|1;low density lipoprotein cholesterol measurement|1;coronary artery disease|0.998;phytosterol measurement|0.978;sleep duration|0.978;apolipoprotein B measurement|0.787;body height|0.218;C-reactive protein measurement|0.197;hemoglobin measurement|0.194;erythrocyte count|0.193;T2D_vujkovic_2020_full_meta|0.0496;balding measurement|0.0447	chr2_43839108_G_C	ENSP00000272286.2:p.Asp19His	rs11887534,CM025439,COSV53211629	ABCG8	0.0739	-0.221	1.54e-42	0.0872	1.45405	Sitosterolemia|Sitosterolemia_1|Gallbladder_disease_4|not_specified	Benign/Likely_benign
Cholelithiasis, with cholecystitis	CHOLELITH_BROAD	chr2_43872094_G_A	-0.662	9.49e-09	stop_gained	ABCG8	2.00513	0.00278	rs137852987	0.0025892	0.00129127	NA	NA	NA			chr2_43872094_G_A	ENSP00000272286.2:p.Trp361Ter	rs137852987,CM003582	APOB	0.925	-0.662	9.49e-09	0.00291	2.00515	Sitosterolemia|Sitosterolemia_1|not_provided	Pathogenic
Cholelithiasis, with cholecystitis	CHOLELITH_BROAD	chr2_43874886_A_T	-0.874	6.86e-10	intron_variant	ABCG8	1.467	0.00193	rs151177142	0.0023015	0.00156884	NA	NA	NA			chr2_43828024_C_T	ENSP00000384513.2:p.Arg198Gln	rs141828689, COSV53211115	CASP7	0.237	-0.847	1.84e-09	0.00205	1.31455	Sitosterolemia|Sitosterolemia_1|not_specified|not_provided	Conflicting_interpretations_of_pathogenicity
Cholelithiasis, with cholecystitis	CHOLELITH_BROAD	chr2_43930673_AGGATCATTTCTCAAAAGTGGGTC_A	0.362	1.67e-15	intron_variant	LRPPRC	32.2321	0.018	rs780345045	0.017857	0.000554017	NA	NA	NA							0	NA	NA	NA	NA	NA	NA
Statin medication	RX_STATIN	chr2_45651621_G_T	0.0756	4.12e-10	5_prime_UTR_variant	PRKCE	0.641419	0.166	rs687914	0.15809	0.246472	BLUEPRINT_SE.neutrophil.exon_counts,ENSG00000171132,PRKCE,neutrophil,0.31,0.023,0.15;gtex-finucane,ENSG00000171132,PRKCE,Whole_Blood,0.15,0.095,0.24	NA	ukbb-finucane,DBP,Diastolic blood pressure,NA, 0.014,0.54,0.68;ukbb-finucane,MAP,Mean arterial pressure,NA, 0.015,0.68,0.81;ukbb-finucane,eBMD,Estimated heel bone mineral density,NA,-0.021,0.79,0.81;ukbb-finucane,eGFRcys,Estimated glomerular filtration rate (cystain C),NA,-0.017,0.81,0.81	Primary Open-Angle Glaucoma|1;hematocrit|0.693;heel bone mineral density|0.693;erythrocyte count|0.693	Primary Open-Angle Glaucoma|1;hematocrit|0.693;heel bone mineral density|0.693;erythrocyte count|0.693;hemoglobin measurement|0.62					0	NA	NA	NA	NA	NA	NA
Abnormal results of function studies	R18_ABNORMAL_RESULTS_FUNCTION_STUDI	chr2_45972879_T_C	0.868	4e-08	intron_variant	PRKCE	0.864614	0.025	rs72804716	0.02274	0.0263012	NA	NA	NA							0	NA	NA	NA	NA	NA	NA
Panniculitis affecting regions of neck and back	M13_PANNICULITIS	chr2_50513053_A_G	3.85	2.84e-08	intron_variant	NRXN1	11.4	0.00324	rs759355360	0.00317	0.000277	NA	NA	NA							0	NA	NA	NA	NA	NA	NA
Sensorineural hearing loss	H8_HL_SEN_NAS	chr2_54662012_T_C	0.106	1.16e-08	3_prime_UTR_variant	SPTBN1	0.66	0.131	rs10528	0.12	0.181	BLUEPRINT_SE.neutrophil.exon_counts,ENSG00000115306,SPTBN1,neutrophil, 0.019,0.013,0.53;Schmiedel_2018.Th2_memory.exon_counts,ENSG00000115306,SPTBN1,Th2_memory,-0.075,0.010,0.39;TwinsUK.LCL.exon_counts,ENSG00000115306,SPTBN1,LCL, 0.013,0.014,0.61;TwinsUK.LCL.exon_counts,ENSG00000115306,SPTBN1,LCL, 0.014,0.013,0.56;Schmiedel_2018.NK-cell_naive.gene_counts,ENSG00000238018,AC093110.1,NK-cell_naive,-0.084,0.010,0.29;gtex-finucane,ENSG00000115306,SPTBN1,Artery_Aorta, 0.312,0.015,0.37;gtex-finucane,ENSG00000115306,SPTBN1,Colon_Transverse, 0.202,0.012,0.41;gtex-finucane,ENSG00000115306,SPTBN1,Esophagus_Gastroesophageal_Junction, 0.211,0.017,0.35	NA	NA		eosinophil count|0.978;glomerular filtration rate|0.974;heel bone mineral density|0.878;PR interval|0.878;diastolic blood pressure|0.731;mean arterial pressure|0.731;potassium measurement|0.666;systolic blood pressure|0.666;erythrocyte count|0.66;red blood cell density measurement|0.626;balding measurement|0.597;hypertension|0.492;reticulocyte measurement|0.325;reticulocyte count|0.325;age-related hearing impairment|0.243					0	NA	NA	NA	NA	NA	NA
Diaphragmatic hernia	K11_DIAHER	chr2_55646250_C_G	0.249	1.45e-08	intron_variant	PNPT1	0.522	0.0547	rs7584120	0.0541	0.104	NA	NA	NA		autoimmune thyroid disease|0.678;Thyroid preparation use measurement|0.678;Vitiligo|0.638;white matter hyperintensity measurement|0.469;pulse pressure measurement|0.302;skin aging measurement|0.301;balding measurement|0.294;susceptibility to childhood ear infection measurement|0.284;diverticular disease|0.284;Abnormality of refraction|0.284;BMI-adjusted waist circumference|0.284;body height|0.236;age at onset|0.202;Myopia|0.202;refractive error measurement|0.202					0	NA	NA	NA	NA	NA	NA
Inguinal hernia	K11_HERING	chr2_55875609_A_G	0.16	8.27e-17	intron_variant	EFEMP1	0.831099	0.125	rs11899888	0.12867	0.154819	NA	NA	NA	diastolic blood pressure|1;pulse pressure measurement|1;body height|1;chronic venous insufficiency|0.695;Varicose veins|0.695;susceptibility to childhood ear infection measurement|0.554;diverticular disease|0.554;Abnormality of refraction|0.554;BMI-adjusted waist circumference|0.554;skin aging measurement|0.532	body height|1;pulse pressure measurement|1;diastolic blood pressure|1;Varicose veins|0.695;chronic venous insufficiency|0.695;diverticular disease|0.554;susceptibility to childhood ear infection measurement|0.554;BMI-adjusted waist circumference|0.554;Abnormality of refraction|0.554;skin aging measurement|0.532;refractive error measurement|0.338;Myopia|0.338;age at onset|0.338;balding measurement|0.257;white matter hyperintensity measurement|0.253;Vitiligo|0.0828;autoimmune thyroid disease|0.0745;Thyroid preparation use measurement|0.0745					0	NA	NA	NA	NA	NA	NA
Inguinal hernia	K11_HERING	chr2_55879793_C_T	-0.164	1.32e-26	intron_variant	EFEMP1	1.01617	0.226	rs59985551	0.23387	0.23015	NA	NA	NA	vital capacity|1;body fat distribution|1;BMI-adjusted waist circumference|1;BMI-adjusted hip circumference|1;forced expiratory volume|1;FEV/FEC ratio|1;body height|1;optic cup area measurement|1;carpal tunnel syndrome|1;lean body mass|1;smoking behavior|1;physical activity measurement|1;pelvic organ prolapse|0.972;Inguinal hernia|0.741;cup-to-disc ratio measurement|0.741;refractive error measurement|0.741	BMI-adjusted hip circumference|1;BMI-adjusted waist circumference|1;physical activity measurement|1;body fat distribution|1;forced expiratory volume|1;vital capacity|1;FEV/FEC ratio|1;body height|1;optic cup area measurement|1;carpal tunnel syndrome|1;lean body mass|1;smoking behavior|1;pelvic organ prolapse|0.972;cup-to-disc ratio measurement|0.741;Inguinal hernia|0.741;refractive error measurement|0.741;intraocular pressure measurement|0.428;systolic blood pressure|0.236;body mass index|0.0472					0	NA	NA	NA	NA	NA	NA
Systemic atrophies primarly affecting the central nervous system	G6_NEUATR	chr2_57042261_G_T	7.88	7.28e-09	intergenic_variant		0.0743	0.00144	rs150106287	0.000288	0.00388	NA	NA	NA							0	NA	NA	NA	NA	NA	NA
Type 2 diabetes	E4_DM2NOCOMP	chr2_59066461_C_A	-0.0802	2.03e-08	downstream_gene_variant	LINC01122	1.07961	0.401	rs35603314	0.38905	0.360362	NA	NA	NA	T2D_vujkovic_2020_full_meta|1	T2D_vujkovic_2020_full_meta|1;body height|0.472;triglyceride measurement|0.472;urate measurement|0.47;body mass index|0.47;Type 2 Diabetes Mellitus|0.47;physical activity measurement|0.227					0	NA	NA	NA	NA	NA	NA
Persons encountering health services for specific procedures and health care	Z21_PERSONS_ENCOUNTERI_HEALTH_SERVI_SPECIFIC_PROCED_HEALTH_CARE	chr2_59674871_A_C	0.169	1.87e-09	intron_variant	AC007131.2	4.31	0.0332	rs192543539	0.03	0.00696	NA	NA	NA							0	NA	NA	NA	NA	NA	NA
Autoimmune thyroiditis	E4_THYROIDITAUTOIM	chr2_59748448_A_G	11.2	3.17e-08	intron_variant	RP11-444A22.1	0.368	0.00141	rs188401645	0.00173	0.00471	NA	NA	NA							0	NA	NA	NA	NA	NA	NA
Dermatitis and eczema	L12_DERMATITISECZEMA	chr2_60360207_G_C	0.125	5.75e-09	intron_variant	MIR4432HG	1.02	0.0712	rs17027584	0.0777	0.0764	NA	NA	NA		T2D_vujkovic_2020_full_meta|0.718					0	NA	NA	NA	NA	NA	NA
Type 1 diabetes	T1D_WIDE1	chr2_60450562_G_T	0.47	2.42e-09	downstream_gene_variant	BCL11A	4.11	0.0222	rs183399028	0.0216	0.00526	NA	NA	NA	T2D_vujkovic_2020_full_meta|0.367	T2D_vujkovic_2020_full_meta|0.367					0	NA	NA	NA	NA	NA	NA
Hyperplasia of prostate	N14_PROSTHYPERPLA	chr2_60495106_A_G	-0.118	1.91e-10	intron_variant	BCL11A	0.924	0.244	rs6738440	0.26	0.281	ROSMAP.brain_naive.exon_counts,ENSG00000119866,BCL11A,brain_naive,-0.1,0.081,0.43	NA	NA		T2D_vujkovic_2020_full_meta|0.563;intelligence|0.542;household income|0.542;balding measurement|0.473;mean corpuscular volume|0.466;mean corpuscular hemoglobin concentration|0.307;neuroimaging measurement|0.303;brain measurement|0.303;cortical thickness|0.303;cortical surface area measurement|0.303;red blood cell density measurement|0.292;erythrocyte count|0.292;mean corpuscular hemoglobin|0.292;risk-taking behaviour|0.152					0	NA	NA	NA	NA	NA	NA
Psoriasis	L12_PSORIASIS	chr2_60890978_A_C	0.169	8.11e-11	intron_variant	REL	1.12	0.249	rs12713428	0.263	0.236	HipSci.iPSC.exon_counts,ENSG00000162928,PEX13,iPSC, 0.028,0.015,0.30;Quach_2016.monocyte_Pam3CSK4.exon_counts,ENSG00000162927,PUS10,monocyte_Pam3CSK4,-0.193,0.031,0.32;Quach_2016.monocyte_Pam3CSK4.exon_counts,ENSG00000162927,PUS10,monocyte_Pam3CSK4,-0.306,0.028,0.24;Quach_2016.monocyte_Pam3CSK4.gene_counts,ENSG00000162924,REL,monocyte_Pam3CSK4,-0.091,0.031,0.43;Quach_2016.monocyte_R848.gene_counts,ENSG00000162927,PUS10,monocyte_R848,-0.147,0.025,0.33;Quach_2016.monocyte_R848.txrevise,ENSG00000162927.grp_2.downstream.ENST00000398658,NA,monocyte_R848, 0.068,0.053,0.60;Quach_2016.monocyte_R848.txrevise,ENSG00000162927.grp_2.downstream.ENST00000602599,NA,monocyte_R848,-0.068,0.053,0.59	NA	NA	Eczema|0.993;atopic eczema|0.96	Eczema|0.993;atopic eczema|0.96;L12_ATOPIC|0.767;Crohn's disease|0.474;ulcerative colitis|0.378;inflammatory bowel disease|0.378;ankylosing spondylitis|0.378;sclerosing cholangitis|0.378;IBD|0.378;celiac disease|0.378;lymphocyte count|0.246;rheumatoid arthritis|0.193;Seropositive Rheumatois Arthritis|0.193;mean corpuscular hemoglobin|0.191;mean corpuscular volume|0.191;cardiovascular disease|0.189;psoriasis vulgaris|0.187;chronotype measurement|0.185;psoriatic arthritis|0.183;leukocyte count|0.124;myeloid white cell count|0.124;neutrophil count|0.123					0	NA	NA	NA	NA	NA	NA
Atopic dermatitis	L12_ATOPIC	chr2_60951374_C_G	0.117	2.74e-08	intron_variant	PUS10	1.13649	0.246	rs10208309	0.26296	0.231381	HipSci.iPSC.exon_counts,ENSG00000162928,PEX13,iPSC, 0.028,0.012,0.36;Quach_2016.monocyte_Pam3CSK4.exon_counts,ENSG00000162927,PUS10,monocyte_Pam3CSK4,-0.193,0.023,0.30;Quach_2016.monocyte_R848.exon_counts,ENSG00000162927,PUS10,monocyte_R848,-0.269,0.040,0.23;Quach_2016.monocyte_Pam3CSK4.gene_counts,ENSG00000162924,REL,monocyte_Pam3CSK4,-0.091,0.038,0.47;Quach_2016.monocyte_R848.gene_counts,ENSG00000162927,PUS10,monocyte_R848,-0.147,0.028,0.29;Quach_2016.monocyte_R848.txrevise,ENSG00000162927.grp_2.downstream.ENST00000398658,NA,monocyte_R848, 0.068,0.015,0.24;Quach_2016.monocyte_R848.txrevise,ENSG00000162927.grp_2.downstream.ENST00000602599,NA,monocyte_R848,-0.068,0.015,0.24	NA	NA		psoriasis|0.972;Eczema|0.971;L12_ATOPIC|0.795;Crohn's disease|0.487;celiac disease|0.385;ulcerative colitis|0.385;sclerosing cholangitis|0.383;ankylosing spondylitis|0.383;inflammatory bowel disease|0.383;IBD|0.383;lymphocyte count|0.255;mean corpuscular volume|0.205;mean corpuscular hemoglobin|0.205;rheumatoid arthritis|0.193;psoriatic arthritis|0.189;Seropositive Rheumatois Arthritis|0.188;psoriasis vulgaris|0.182					0	NA	NA	NA	NA	NA	NA
Hallux valgus	M13_HALLUXVALGUS	chr2_61199020_A_G	-0.157	4.41e-08	intron_variant	USP34	0.656081	0.114	rs72811447	0.11306	0.172328	gtex-finucane,ENSG00000173209,AHSA2P,Artery_Aorta, 0.367,0.015,0.61;gtex-finucane,ENSG00000212978,AC016747.1,Heart_Atrial_Appendage, 0.016,0.011,0.52;gtex-finucane,ENSG00000212978,AC016747.1,Heart_Left_Ventricle,-0.075,0.011,0.48	NA	ukbb-finucane,ALP,Alkaline phosphatase,NA,-0.020,0.015,0.61;ukbb-finucane,Age_at_Menarche,Age at menarche,NA,-0.034,0.014,0.66;ukbb-finucane,LDLC,Low density lipoprotein cholesterol,NA,-0.013,0.015,0.54	alkaline phosphatase measurement|0.972;age at menarche|0.963	alkaline phosphatase measurement|0.972;age at menarche|0.963					0	NA	NA	NA	NA	NA	NA
Ankylosing spondylitis	M13_ANKYLOSPON	chr2_62354438_T_C	-0.221	9.67e-09	upstream_gene_variant	RP11-642D6.1	1.03	0.372	rs13033284	0.626	0.606	Schmiedel_2018.Th1-17_memory.exon_counts,ENSG00000170340,B3GNT2,Th1-17_memory, 0.17,0.048,0.30;Schmiedel_2018.Th1-17_memory.gene_counts,ENSG00000170340,B3GNT2,Th1-17_memory, 0.38,0.067,0.33;gtex-finucane,ENSG00000170340,B3GNT2,Colon_Sigmoid,-0.26,0.035,0.13	NA	NA	anterior uveitis|0.777;M13_ANKYLOSPON|0.696	anterior uveitis|0.777;M13_ANKYLOSPON|0.696;psoriasis vulgaris|0.656;Crohn's disease|0.656;psoriasis|0.656;psoriatic arthritis|0.656;Crohnâ_x0080__x0099_s Disease|0.644					0	NA	NA	NA	NA	NA	NA
Prostate cancer	C3_PROSTATE_EXALLC	chr2_62877769_T_C	0.148	2.93e-12	intron_variant	EHBP1	0.914208	0.49	rs2539981	0.49135	0.537458	NA	NA	NA	prostate carcinoma|0.878	prostate carcinoma|0.878;total cholesterol measurement|0.595;low density lipoprotein cholesterol measurement|0.595;alcohol drinking|0.531;alcohol consumption measurement|0.531;apolipoprotein B measurement|0.528;social interaction measurement|0.524;HMG CoA reductase inhibitor use measurement|0.39;wellbeing measurement|0.353;neuroticism measurement|0.353;depressive symptom measurement|0.353;mathematical ability|0.347;risky sexual behaviour measurement|0.305;risk-taking behaviour|0.249;body mass index|0.195;balding measurement|0.17;attention deficit hyperactivity disorder|0.138;asthma|0.138					0	NA	NA	NA	NA	NA	NA
Phlebitis and thrombophlebitis of lower extremities, drug-induced	PHLEBI_THROMBOP_LOWER_EXTREMITI_UNSPE	chr2_64227334_C_T	10.7	4.53e-08	intron_variant	AC074289.1	1.27	0.00258	rs541033010	0.00259	0.00203	NA	NA	NA							0	NA	NA	NA	NA	NA	NA
Other osteochondrodysplasias	Q17_OTHER_OSTEOCHONDROD	chr2_65006213_C_A	20.7	1.33e-08	intron_variant	SLC1A4	18.7	0.00155	rs1181122587	0.00173	9.22e-05	NA	NA	NA							0	NA	NA	NA	NA	NA	NA
Alcohol use disorder	AUD	chr2_65452719_G_A	-0.102	4.08e-08	intron_variant	AC074391.1	0.864	0.289	rs7562559	0.292	0.338	Nedelec_2016.macrophage_Salmonella.exon_counts,ENSG00000198369,SPRED2,macrophage_Salmonella,-0.124,0.020,0.34;Nedelec_2016.macrophage_Salmonella.exon_counts,ENSG00000198369,SPRED2,macrophage_Salmonella, 0.095,0.037,0.46;Nedelec_2016.macrophage_Salmonella.exon_counts,ENSG00000198369,SPRED2,macrophage_Salmonella, 0.123,0.040,0.32;FUSION.adipose_naive.exon_counts,ENSG00000281920,AC007389.5,adipose_naive,-0.017,0.030,0.79;Nedelec_2016.macrophage_Salmonella.gene_counts,ENSG00000198369,SPRED2,macrophage_Salmonella, 0.099,0.037,0.26;gtex-finucane,ENSG00000204929,AC007389.1,Adrenal_Gland,-0.455,0.030,0.62;gtex-finucane,ENSG00000204929,AC007389.1,Artery_Tibial, 0.294,0.034,0.62;gtex-finucane,ENSG00000204929,AC007389.1,Ovary, 0.919,0.037,0.43;gtex-finucane,ENSG00000204929,AC007389.1,Thyroid, 0.837,0.032,0.22;gtex-finucane,ENSG00000234255,AC012370.2,Nerve_Tibial,-0.450,0.019,0.47;gtex-finucane,ENSG00000234255,AC012370.2,Prostate,-0.622,0.018,0.28;gtex-finucane,ENSG00000234255,AC012370.2,Thyroid, 0.789,0.038,0.42;gtex-finucane,ENSG00000281920,AC007389.5,Adrenal_Gland, 0.492,0.028,0.66;gtex-finucane,ENSG00000281920,AC007389.5,Ovary,-0.903,0.034,0.52;gtex-finucane,ENSG00000281920,AC007389.5,Thyroid, 0.789,0.036,0.49	NA	NA	ankylosing spondylitis|0.987;psoriasis|0.987;ulcerative colitis|0.987;Crohn's disease|0.987;sclerosing cholangitis|0.987;IBD|0.987	IBD|0.987;sclerosing cholangitis|0.987;Crohn's disease|0.987;ulcerative colitis|0.987;psoriasis|0.987;ankylosing spondylitis|0.987;multiple sclerosis|0.734;T2D_vujkovic_2020_full_meta|0.734;monocyte count|0.734;eosinophil count|0.73;basophil count|0.73;eosinophil percentage of leukocytes|0.73;inflammatory bowel disease|0.255					0	NA	NA	NA	NA	NA	NA
Other bursal cyst	M13_BURSCYSTOTH	chr2_65992261_A_G	1.06	2.5e-08	intron_variant	AC074391.1	0.787	0.0935	rs17606067	0.0918	0.117	NA	NA	NA		waist-hip ratio|0.221;BMI-adjusted waist-hip ratio|0.221;BMI-adjusted waist circumference|0.196					0	NA	NA	NA	NA	NA	NA
Endometriosis	N14_ENDOMETRIOSIS	chr2_67629433_G_GATGATGATGATGATA	-0.125	3.83e-11	intron_variant	AC010987.5	1.00973	0.308	rs56986722,rs397955142	0.69333	0.686651	NA	NA	NA		peptic ulcer disease|0.981;Peptic ulcer and gastro-oesophageal reflux disease (GORD) drug use measurement|0.981;gastroesophageal reflux disease|0.981;waist-hip ratio|0.319;BMI-adjusted waist-hip ratio|0.319;BMI-adjusted waist circumference|0.311					0	NA	NA	NA	NA	NA	NA
Endometriosis of ovary	N14_ENDOMETRIOSIS_OVARY	chr2_67641624_T_C	-0.172	1.62e-08	intron_variant	AC010987.5	0.992043	0.252	rs1023692	0.74899	0.754998	NA	NA	NA	endometriosis|0.746	endometriosis|0.746;peptic ulcer disease|0.737;Peptic ulcer and gastro-oesophageal reflux disease (GORD) drug use measurement|0.737;gastroesophageal reflux disease|0.737;waist-hip ratio|0.237;BMI-adjusted waist-hip ratio|0.237					0	NA	NA	NA	NA	NA	NA
Varicose veins	I9_VARICVE	chr2_68212036_C_A	0.118	5.6e-16	intron_variant	PPP3R1	1.07879	0.305	rs4296409	0.70017	0.649038	GEUVADIS.LCL.exon_counts,ENSG00000115946,PNO1,LCL, 0.0106,0.010,0.57;GEUVADIS.LCL.exon_counts,ENSG00000115946,PNO1,LCL, 0.0121,0.010,0.59;GEUVADIS.LCL.exon_counts,ENSG00000115946,PNO1,LCL, 0.0124,0.012,0.69;GEUVADIS.LCL.exon_counts,ENSG00000115946,PNO1,LCL, 0.0229,0.011,0.61;GEUVADIS.LCL.exon_counts,ENSG00000115946,PNO1,LCL, 0.0199,0.012,0.58;ROSMAP.brain_naive.exon_counts,ENSG00000115946,PNO1,brain_naive, 0.0236,0.011,0.54;ROSMAP.brain_naive.exon_counts,ENSG00000115946,PNO1,brain_naive, 0.0117,0.013,0.54;ROSMAP.brain_naive.exon_counts,ENSG00000115946,PNO1,brain_naive, 0.0112,0.013,0.58;ROSMAP.brain_naive.exon_counts,ENSG00000115946,PNO1,brain_naive, 0.0223,0.012,0.44;Nedelec_2016.macrophage_Salmonella.gene_counts,ENSG00000221823,PPP3R1,macrophage_Salmonella,-0.0161,0.010,0.59;Schmiedel_2018.CD4_T-cell_anti-CD3-CD28.gene_counts,ENSG00000221823,PPP3R1,CD4_T-cell_anti-CD3-CD28,-0.0237,0.011,0.58;Kolberg_2020.CL_0000624_naive.HumanHT12V4,ILMN_1662065,WDR92,CL_0000624_naive,-0.0093,0.011,0.64;Fairfax_2014.monocyte_naive.HumanHT12V4,ILMN_1796962,PPP3R1,monocyte_naive, 0.0203,0.015,0.68;gtex-finucane,ENSG00000115946,PNO1,Brain_Caudate_basal_ganglia, 0.2946,0.012,0.68;gtex-finucane,ENSG00000115946,PNO1,Esophagus_Muscularis, 0.1058,0.014,0.76;gtex-finucane,ENSG00000115946,PNO1,Heart_Atrial_Appendage, 0.1938,0.014,0.71;gtex-finucane,ENSG00000115946,PNO1,Heart_Left_Ventricle, 0.1632,0.014,0.74	NA	NA	Varicose veins|0.933	systolic blood pressure|0.939;Varicose veins|0.933;BMI-adjusted waist-hip ratio|0.923;BMI-adjusted waist circumference|0.923;waist-hip ratio|0.923;potassium measurement|0.51;body height|0.51;intelligence|0.412					0	NA	NA	NA	NA	NA	NA
Pain in limb	M13_LIMBPAIN	chr2_68557025_T_C	1.39	4.32e-08	intron_variant	APLF	1000000	0.000956	rs1214977289	0.00086306	0	NA	NA	NA							0	NA	NA	NA	NA	NA	NA
Muscular dystrophy	G6_MUSDYST	chr2_68989083_T_A	26.9	4.08e-08	intergenic_variant		0.0904107	0.00107	rs116279945	0.00057571	0.00636766	NA	NA	NA							0	NA	NA	NA	NA	NA	NA
Spondylopathies	M13_SPONDYLOPATHY	chr2_69296706_A_G	0.0745	2.21e-09	intergenic_variant		0.964	0.42	rs11126231	0.411	0.427	Lepik_2017.blood.exon_counts,ENSG00000198380,GFPT1,blood,-0.0205,0.012,0.50;GEUVADIS.LCL.exon_counts,ENSG00000198380,GFPT1,LCL,-0.0244,0.013,0.41;GEUVADIS.LCL.exon_counts,ENSG00000198380,GFPT1,LCL,-0.0569,0.017,0.29;GEUVADIS.LCL.exon_counts,ENSG00000198380,GFPT1,LCL,-0.0547,0.016,0.33;GEUVADIS.LCL.exon_counts,ENSG00000198380,GFPT1,LCL,-0.0461,0.014,0.33;GEUVADIS.LCL.exon_counts,ENSG00000198380,GFPT1,LCL,-0.0494,0.015,0.30;GEUVADIS.LCL.exon_counts,ENSG00000198380,GFPT1,LCL,-0.0528,0.015,0.25;GEUVADIS.LCL.exon_counts,ENSG00000198380,GFPT1,LCL,-0.0786,0.018,0.23;GEUVADIS.LCL.exon_counts,ENSG00000198380,GFPT1,LCL,-0.0244,0.013,0.40;GEUVADIS.LCL.exon_counts,ENSG00000198380,GFPT1,LCL,-0.0255,0.012,0.37;FUSION.muscle_naive.exon_counts,ENSG00000198380,GFPT1,muscle_naive,-0.0128,0.016,0.65;FUSION.muscle_naive.exon_counts,ENSG00000198380,GFPT1,muscle_naive,-0.0136,0.014,0.58;FUSION.muscle_naive.exon_counts,ENSG00000198380,GFPT1,muscle_naive, 0.0185,0.012,0.46;GEUVADIS.LCL.exon_counts,ENSG00000198380,GFPT1,LCL,-0.0404,0.012,0.26;Quach_2016.monocyte_R848.exon_counts,ENSG00000198380,GFPT1,monocyte_R848,-0.0142,0.011,0.44;Quach_2016.monocyte_R848.exon_counts,ENSG00000198380,GFPT1,monocyte_R848,-0.0186,0.011,0.44;Quach_2016.monocyte_R848.exon_counts,ENSG00000198380,GFPT1,monocyte_R848,-0.0334,0.011,0.40;Quach_2016.monocyte_R848.exon_counts,ENSG00000198380,GFPT1,monocyte_R848,-0.0229,0.011,0.43;Quach_2016.monocyte_R848.exon_counts,ENSG00000198380,GFPT1,monocyte_R848,-0.0181,0.013,0.47;Quach_2016.monocyte_R848.exon_counts,ENSG00000198380,GFPT1,monocyte_R848,-0.0234,0.011,0.42;Quach_2016.monocyte_R848.exon_counts,ENSG00000198380,GFPT1,monocyte_R848,-0.0169,0.010,0.40;BLUEPRINT_PE.T-cell.gene_counts,ENSG00000198380,GFPT1,T-cell,-0.0092,0.012,0.47;Schmiedel_2018.CD8_T-cell_anti-CD3-CD28.gene_counts,ENSG00000198380,GFPT1,CD8_T-cell_anti-CD3-CD28,-0.0481,0.012,0.48;FUSION.adipose_naive.transcript_usage,ENST00000357308,GFPT1-201,adipose_naive,-0.0105,0.015,0.61;Kolberg_2020.CL_0000624_naive.HumanHT12V4,ILMN_2220184,GFPT1,CL_0000624_naive, 0.0597,0.022,0.71;Kolberg_2020.CL_0000625_naive.HumanHT12V4,ILMN_2220187,GFPT1,CL_0000625_naive, 0.0360,0.016,0.59	NA	NA		intraocular pressure measurement|0.218;BMI-adjusted waist circumference|0.197;body mass index|0.158					0	NA	NA	NA	NA	NA	NA
Other intervertebral disc disorders	M13_INTERVERTEB	chr2_69355763_C_T	-0.0651	2.42e-08	intron_variant	GFPT1	0.963	0.448	rs4473430	0.556	0.578	Lepik_2017.blood.exon_counts,ENSG00000198380,GFPT1,blood,-0.0205,0.013,0.50;Lepik_2017.blood.exon_counts,ENSG00000198380,GFPT1,blood,-0.0246,0.014,0.48;GEUVADIS.LCL.exon_counts,ENSG00000198380,GFPT1,LCL,-0.0569,0.016,0.29;GEUVADIS.LCL.exon_counts,ENSG00000198380,GFPT1,LCL,-0.0547,0.016,0.33;GEUVADIS.LCL.exon_counts,ENSG00000198380,GFPT1,LCL,-0.0461,0.014,0.32;GEUVADIS.LCL.exon_counts,ENSG00000198380,GFPT1,LCL,-0.0494,0.015,0.30;GEUVADIS.LCL.exon_counts,ENSG00000198380,GFPT1,LCL,-0.0528,0.015,0.25;GEUVADIS.LCL.exon_counts,ENSG00000198380,GFPT1,LCL,-0.0786,0.017,0.22;GEUVADIS.LCL.exon_counts,ENSG00000198380,GFPT1,LCL,-0.0244,0.013,0.38;GEUVADIS.LCL.exon_counts,ENSG00000198380,GFPT1,LCL,-0.0255,0.012,0.36;FUSION.muscle_naive.exon_counts,ENSG00000198380,GFPT1,muscle_naive,-0.0128,0.016,0.65;FUSION.muscle_naive.exon_counts,ENSG00000198380,GFPT1,muscle_naive,-0.0136,0.015,0.57;FUSION.muscle_naive.exon_counts,ENSG00000198380,GFPT1,muscle_naive, 0.0185,0.011,0.43;GEUVADIS.LCL.exon_counts,ENSG00000198380,GFPT1,LCL,-0.0404,0.012,0.25;Quach_2016.monocyte_R848.exon_counts,ENSG00000198380,GFPT1,monocyte_R848,-0.0142,0.012,0.43;Quach_2016.monocyte_R848.exon_counts,ENSG00000198380,GFPT1,monocyte_R848,-0.0186,0.012,0.44;Quach_2016.monocyte_R848.exon_counts,ENSG00000198380,GFPT1,monocyte_R848,-0.0334,0.012,0.41;Quach_2016.monocyte_R848.exon_counts,ENSG00000198380,GFPT1,monocyte_R848,-0.0229,0.012,0.43;Quach_2016.monocyte_R848.exon_counts,ENSG00000198380,GFPT1,monocyte_R848,-0.0181,0.014,0.48;Quach_2016.monocyte_R848.exon_counts,ENSG00000198380,GFPT1,monocyte_R848,-0.0234,0.012,0.42;Quach_2016.monocyte_R848.exon_counts,ENSG00000198380,GFPT1,monocyte_R848,-0.0169,0.011,0.40;BLUEPRINT_PE.T-cell.gene_counts,ENSG00000198380,GFPT1,T-cell,-0.0092,0.012,0.47;Schmiedel_2018.CD8_T-cell_anti-CD3-CD28.gene_counts,ENSG00000198380,GFPT1,CD8_T-cell_anti-CD3-CD28,-0.0481,0.013,0.48;FUSION.adipose_naive.transcript_usage,ENST00000357308,GFPT1-201,adipose_naive,-0.0105,0.016,0.61;Kolberg_2020.CL_0000624_naive.HumanHT12V4,ILMN_2220184,GFPT1,CL_0000624_naive, 0.0597,0.023,0.74;Kolberg_2020.CL_0000625_naive.HumanHT12V4,ILMN_2220187,GFPT1,CL_0000625_naive, 0.0360,0.016,0.60	NA	NA		body mass index|0.406;intraocular pressure measurement|0.18					0	NA	NA	NA	NA	NA	NA
Spinal stenosis	M13_SPINSTENOSIS	chr2_69355763_C_T	-0.0986	4.1e-09	intron_variant	GFPT1	0.962681	0.447	rs4473430	0.55636	0.577926	Lepik_2017.blood.exon_counts,ENSG00000198380,GFPT1,blood,-0.0205,0.012,0.62;GEUVADIS.LCL.exon_counts,ENSG00000198380,GFPT1,LCL,-0.0244,0.012,0.53;GEUVADIS.LCL.exon_counts,ENSG00000198380,GFPT1,LCL,-0.0569,0.015,0.38;GEUVADIS.LCL.exon_counts,ENSG00000198380,GFPT1,LCL,-0.0547,0.015,0.43;GEUVADIS.LCL.exon_counts,ENSG00000198380,GFPT1,LCL,-0.0461,0.013,0.44;GEUVADIS.LCL.exon_counts,ENSG00000198380,GFPT1,LCL,-0.0494,0.014,0.40;GEUVADIS.LCL.exon_counts,ENSG00000198380,GFPT1,LCL,-0.0528,0.014,0.35;GEUVADIS.LCL.exon_counts,ENSG00000198380,GFPT1,LCL,-0.0786,0.016,0.31;GEUVADIS.LCL.exon_counts,ENSG00000198380,GFPT1,LCL,-0.0244,0.012,0.52;GEUVADIS.LCL.exon_counts,ENSG00000198380,GFPT1,LCL,-0.0255,0.011,0.48;FUSION.muscle_naive.exon_counts,ENSG00000198380,GFPT1,muscle_naive,-0.0128,0.015,0.77;FUSION.muscle_naive.exon_counts,ENSG00000198380,GFPT1,muscle_naive,-0.0136,0.014,0.70;FUSION.muscle_naive.exon_counts,ENSG00000198380,GFPT1,muscle_naive, 0.0185,0.010,0.56;GEUVADIS.LCL.exon_counts,ENSG00000198380,GFPT1,LCL,-0.0404,0.011,0.38;Quach_2016.monocyte_R848.exon_counts,ENSG00000198380,GFPT1,monocyte_R848,-0.0142,0.011,0.57;Quach_2016.monocyte_R848.exon_counts,ENSG00000198380,GFPT1,monocyte_R848,-0.0186,0.011,0.54;Quach_2016.monocyte_R848.exon_counts,ENSG00000198380,GFPT1,monocyte_R848,-0.0334,0.010,0.47;Quach_2016.monocyte_R848.exon_counts,ENSG00000198380,GFPT1,monocyte_R848,-0.0229,0.011,0.52;Quach_2016.monocyte_R848.exon_counts,ENSG00000198380,GFPT1,monocyte_R848,-0.0181,0.012,0.51;Quach_2016.monocyte_R848.exon_counts,ENSG00000198380,GFPT1,monocyte_R848,-0.0234,0.011,0.49;Quach_2016.monocyte_R848.exon_counts,ENSG00000198380,GFPT1,monocyte_R848,-0.0169,0.010,0.48;BLUEPRINT_PE.T-cell.gene_counts,ENSG00000198380,GFPT1,T-cell,-0.0092,0.012,0.58;Schmiedel_2018.CD8_T-cell_anti-CD3-CD28.gene_counts,ENSG00000198380,GFPT1,CD8_T-cell_anti-CD3-CD28,-0.0481,0.012,0.61;FUSION.adipose_naive.transcript_usage,ENST00000357308,GFPT1-201,adipose_naive,-0.0105,0.014,0.74;Kolberg_2020.CL_0000624_naive.HumanHT12V4,ILMN_2220184,GFPT1,CL_0000624_naive, 0.0597,0.019,0.66;Kolberg_2020.CL_0000625_naive.HumanHT12V4,ILMN_2220187,GFPT1,CL_0000625_naive, 0.0360,0.014,0.68	NA	NA		body mass index|0.406;BMI-adjusted waist circumference|0.191;intraocular pressure measurement|0.18					0	NA	NA	NA	NA	NA	NA
Dorsopathies	M13_DORSOPATHY	chr2_69358044_A_G	-0.0431	4.83e-08	intron_variant	GFPT1	0.958229	0.446	rs6724567	0.55879	0.583149	Lepik_2017.blood.exon_counts,ENSG00000198380,GFPT1,blood,-0.0205,0.012,0.60;Lepik_2017.blood.exon_counts,ENSG00000198380,GFPT1,blood,-0.0246,0.012,0.56;GEUVADIS.LCL.exon_counts,ENSG00000198380,GFPT1,LCL,-0.0569,0.015,0.37;GEUVADIS.LCL.exon_counts,ENSG00000198380,GFPT1,LCL,-0.0547,0.014,0.42;GEUVADIS.LCL.exon_counts,ENSG00000198380,GFPT1,LCL,-0.0461,0.013,0.42;GEUVADIS.LCL.exon_counts,ENSG00000198380,GFPT1,LCL,-0.0494,0.013,0.38;GEUVADIS.LCL.exon_counts,ENSG00000198380,GFPT1,LCL,-0.0528,0.013,0.33;GEUVADIS.LCL.exon_counts,ENSG00000198380,GFPT1,LCL,-0.0786,0.015,0.29;GEUVADIS.LCL.exon_counts,ENSG00000198380,GFPT1,LCL,-0.0244,0.012,0.50;GEUVADIS.LCL.exon_counts,ENSG00000198380,GFPT1,LCL,-0.0255,0.011,0.47;FUSION.muscle_naive.exon_counts,ENSG00000198380,GFPT1,muscle_naive,-0.0128,0.015,0.76;FUSION.muscle_naive.exon_counts,ENSG00000198380,GFPT1,muscle_naive,-0.0136,0.014,0.69;FUSION.muscle_naive.exon_counts,ENSG00000198380,GFPT1,muscle_naive, 0.0185,0.010,0.55;GEUVADIS.LCL.exon_counts,ENSG00000198380,GFPT1,LCL,-0.0404,0.011,0.36;Quach_2016.monocyte_R848.exon_counts,ENSG00000198380,GFPT1,monocyte_R848,-0.0142,0.011,0.54;Quach_2016.monocyte_R848.exon_counts,ENSG00000198380,GFPT1,monocyte_R848,-0.0186,0.011,0.53;Quach_2016.monocyte_R848.exon_counts,ENSG00000198380,GFPT1,monocyte_R848,-0.0334,0.011,0.47;Quach_2016.monocyte_R848.exon_counts,ENSG00000198380,GFPT1,monocyte_R848,-0.0229,0.011,0.51;Quach_2016.monocyte_R848.exon_counts,ENSG00000198380,GFPT1,monocyte_R848,-0.0181,0.012,0.50;Quach_2016.monocyte_R848.exon_counts,ENSG00000198380,GFPT1,monocyte_R848,-0.0234,0.011,0.49;Quach_2016.monocyte_R848.exon_counts,ENSG00000198380,GFPT1,monocyte_R848,-0.0169,0.010,0.48;BLUEPRINT_PE.T-cell.gene_counts,ENSG00000198380,GFPT1,T-cell,-0.0092,0.012,0.57;Schmiedel_2018.CD8_T-cell_anti-CD3-CD28.gene_counts,ENSG00000198380,GFPT1,CD8_T-cell_anti-CD3-CD28,-0.0481,0.012,0.60;FUSION.adipose_naive.transcript_usage,ENST00000357308,GFPT1-201,adipose_naive,-0.0105,0.014,0.73;Kolberg_2020.CL_0000624_naive.HumanHT12V4,ILMN_2220184,GFPT1,CL_0000624_naive, 0.0597,0.020,0.67;Kolberg_2020.CL_0000625_naive.HumanHT12V4,ILMN_2220187,GFPT1,CL_0000625_naive, 0.0360,0.014,0.68	NA	NA		body mass index|0.404;BMI-adjusted waist circumference|0.19;intraocular pressure measurement|0.176					0	NA	NA	NA	NA	NA	NA
Non-rheumatic valve diseases	I9_NONRHEVALV	chr2_7020359_C_T	-0.0936	5.74e-09	intron_variant	RNF144A	1.03	0.438	rs309306	0.436	0.425	BLUEPRINT_PE.T-cell.gene_counts,ENSG00000151692,RNF144A,T-cell,0.060,0.013,0.24;Kasela_2017.T-cell_CD4.HumanHT12V4,ILMN_1777660,RNF144A,T-cell_CD4,0.027,0.025,0.39;gtex-finucane,ENSG00000151692,RNF144A,Whole_Blood,0.127,0.013,0.22	NA	NA		brain aneurysm|0.378					0	NA	NA	NA	NA	NA	NA
Arthrosis	M13_ARTHROSIS	chr2_70489467_T_C	-0.0579	4.97e-09	intron_variant	TGFA	1.11363	0.426	rs2902345	0.57801	0.519032	ROSMAP.brain_naive.exon_counts,ENSG00000163235,TGFA,brain_naive,0.080,0.105,0.80;ROSMAP.brain_naive.exon_counts,ENSG00000163235,TGFA,brain_naive,0.042,0.079,0.70;ROSMAP.brain_naive.exon_counts,ENSG00000163235,TGFA,brain_naive,0.017,0.034,0.38;ROSMAP.brain_naive.exon_counts,ENSG00000163235,TGFA,brain_naive,0.016,0.032,0.34;ROSMAP.brain_naive.gene_counts,ENSG00000163235,TGFA,brain_naive,0.057,0.071,0.64;gtex-finucane,ENSG00000163235,TGFA,Brain_Caudate_basal_ganglia,0.219,0.012,0.22;gtex-finucane,ENSG00000163235,TGFA,Brain_Cortex,0.301,0.056,0.40;gtex-finucane,ENSG00000163235,TGFA,Brain_Hypothalamus,0.286,0.109,0.81	NA	NA	cartilage thickness measurement|0.999;osteoarthritis, hip|0.999;osteoarthritis|0.998;grip strength measurement|0.998;osteoarthritis|0.893;hip|0.893	cartilage thickness measurement|0.999;osteoarthritis, hip|0.999;osteoarthritis|0.998;grip strength measurement|0.998;osteoarthritis|0.893;hip|0.893					0	NA	NA	NA	NA	NA	NA
Progressive vascular leukoencephalopathy	I9_PROGVASC	chr2_7092025_T_C	13.5	8.53e-09	intergenic_variant		0.323	0.00111	rs539465831	0.000863	0.00268	NA	NA	NA							0	NA	NA	NA	NA	NA	NA
Hallux valgus	M13_HALLUXVALGUS	chr2_71553691_T_C	0.116	4.87e-09	intron_variant	DYSF	0.994775	0.288	rs2303597	0.70288	0.706574	NA	NA	NA	body height|1	body height|1					0	NA	NA	NA	NA	NA	NA
Vertical strabismus	H7_VERTISTRAB	chr2_71601625_C_T	2.13	4.86e-08	intron_variant	DYSF	0.388	0.012	rs75726258	0.0112	0.029	Schmiedel_2018.Tfh_memory.exon_counts,ENSG00000075340,ADD2,Tfh_memory,3.5,0.65,0.66	NA	NA							0	NA	NA	NA	NA	NA	NA
Antenatal screening	Z21_ANTEN_SCREE	chr2_71697532_A_G	-0.104	4.3e-08	intergenic_variant		0.984	0.146	rs10173321	0.871	0.885	NA	NA	NA							0	NA	NA	NA	NA	NA	NA
Superficial injury of wrist and hand	ST19_SUPERF_INJURY_WRIST_HAND	chr2_78127467_A_G	1.53	1.07e-08	intron_variant	AC012494.1	28.1	0.0038	rs189070969	0.00259	9.22e-05	NA	NA	NA							0	NA	NA	NA	NA	NA	NA
Arthropathic psoriasis	L12_PSORI_ARTHRO	chr2_8146424_C_T	2.31	3.88e-08	intron_variant	LINC00299	37.5	0.00302	rs993763817	0.00345	9.22e-05	NA	NA	NA							0	NA	NA	NA	NA	NA	NA
Other anaemias	D3_OTHERANAEMIA	chr2_84688599_G_A	0.512	4.58e-08	splice_region_variant	DNAH6	1.58	0.0117	rs193043554	0.013	0.00821	NA	NA	NA							0	NA	NA	NA	NA	NA	NA
Other ulcerative colitis	ULCEROTH	chr2_88855244_C_A	-0.436	4e-08	intron_variant	AC096579.15	NA	0.137	rs232235	NA	NA	NA	NA	NA							0	NA	NA	NA	NA	NA	NA
Allergic rhinitis	ALLERG_RHINITIS	chr2_96921766_C_T	-0.196	3.44e-08	intron_variant	FAM178B	2.78	0.0879	rs114236840	0.0867	0.0312	FUSION.adipose_naive.exon_counts,ENSG00000144021,CIAO1,adipose_naive, 0.057,0.018,0.019;Schmiedel_2018.Th17_memory.exon_counts,ENSG00000115073,ACTR1B,Th17_memory, 0.535,0.061,0.063;ROSMAP.brain_naive.exon_counts,ENSG00000115073,ACTR1B,brain_naive, 0.417,0.262,0.271;ROSMAP.brain_naive.exon_counts,ENSG00000115073,ACTR1B,brain_naive, 0.749,0.242,0.251;ROSMAP.brain_naive.exon_counts,ENSG00000115073,ACTR1B,brain_naive, 0.587,0.040,0.042;Schmiedel_2018.Treg_memory.exon_counts,ENSG00000228486,C2orf92,Treg_memory, 2.146,0.562,0.583;GENCORD.LCL.transcript_usage,ENST00000289228,ACTR1B-201,LCL,-0.745,0.040,0.042;GENCORD.LCL.transcript_usage,ENST00000451664,ACTR1B-202,LCL, 0.503,0.106,0.110;Nedelec_2016.macrophage_Salmonella.txrevise,ENSG00000163121.grp_2.contained.ENST00000444588,NA,macrophage_Salmonella, 2.161,0.925,0.958	NA	NA							0	NA	NA	NA	NA	NA	NA
Sarcoidosis	D3_SARCOIDOSIS	chr2_97725153_C_T	0.719	1.03e-08	missense_variant	ZAP70	32.1073	0.0196	rs145955907	0.020737	0.000645876	NA	NA	NA			chr2_97725153_C_T	ENSP00000264972.5:p.Thr155Met	rs145955907	OR4C6	0.334	0.719	1.03e-08	0.0195	32.1068	ZAP70-Related_Severe_Combined_Immunodeficiency	Benign
Superficial injury of abdomen, lower back and pelvis	ST19_SUPERF_INJURY_ABDOMEN_LOWER_BACK_PELVIS	chr2_98680914_C_T	0.824	2.02e-08	intron_variant	MGAT4A	0.738	0.0148	rs116142506	0.015	0.0203	FUSION.muscle_naive.txrevise,ENSG00000075568.grp_2.upstream.ENST00000186436,NA,muscle_naive,1.2,0.21,0.21	NA	NA							0	NA	NA	NA	NA	NA	NA
Sicca syndrome	M13_SJOGREN	chr20_10066390_T_C	0.225	3.21e-08	intron_variant	SNAP25-AS1	1.07797	0.499	rs496315	0.50202	0.465705	NA	NA	NA							0	NA	NA	NA	NA	NA	NA
Multifocal fibrosclerosis	M13_MULTIFIBRO	chr20_10076115_T_A	17.2	1.23e-08	intron_variant	SNAP25-AS1	1000000	0.00281	rs185672444	0.0046	0	NA	NA	NA							0	NA	NA	NA	NA	NA	NA
Migraine, single triptan purchase	MIGRAINE_TRIPTAN	chr20_10567497_G_A	-0.0688	2.59e-08	intron_variant	SLX4IP	0.976	0.36	rs687891	0.37	0.379	NA	NA	NA		heel bone mineral density|0.997;hematocrit|0.611;red blood cell density measurement|0.602;erythrocyte count|0.602;pulse pressure measurement|0.433;balding measurement|0.412;vital capacity|0.37					0	NA	NA	NA	NA	NA	NA
Cholelithiasis, with cholecystitis	CHOLELITH_BROAD	chr20_12978446_A_T	-0.0675	4.78e-08	intergenic_variant		1.11488	0.342	rs4814175	0.67033	0.601259	gtex-finucane,ENSG00000172296,SPTLC3,Liver,-0.47,0.11,0.47	tabassum-finemap-susie,tot_CER,Sum total of CER species,plasma,NA,0.11,0.9	ukbb-finucane,ALP,Alkaline phosphatase,NA,-0.014,0.104,0.77;ukbb-finucane,ALT,Alanine aminotransferase,NA,-0.019,0.103,0.83;ukbb-finucane,AST,Aspartate aminotransferase,NA,-0.014,0.104,0.80;ukbb-finucane,LDLC,Low density lipoprotein cholesterol,NA, 0.014,0.089,0.70	blood metabolite measurement|1;ceramide measurement|1;sphingolipid measurement|1;chronic kidney disease|0.999;serum metabolite measurement|0.999;serum alanine aminotransferase measurement|0.999;low density lipoprotein cholesterol measurement|0.999;sphingomyelin measurement|0.98	blood metabolite measurement|1;ceramide measurement|1;sphingolipid measurement|1;chronic kidney disease|0.999;serum metabolite measurement|0.999;serum alanine aminotransferase measurement|0.999;low density lipoprotein cholesterol measurement|0.999;sphingomyelin measurement|0.98					0	NA	NA	NA	NA	NA	NA
Cholelithiasis, with cholecystitis	CHOLELITH_BROAD	chr20_17863874_AGGCATGCTGCCAAGAAT_A	0.0747	4.07e-09	regulatory_region_variant		1.04021	0.323	rs11268007,rs55979618	0.67695	0.650776	NA	NA	NA	low density lipoprotein cholesterol measurement|0.82;total cholesterol measurement|0.82	low density lipoprotein cholesterol measurement|0.926;HMG CoA reductase inhibitor use measurement|0.926;total cholesterol measurement|0.82					0	NA	NA	NA	NA	NA	NA
Diseases of the eye and adnexa	H7_CATARACTOTHER	chr20_19476624_A_G	0.0568	1.2e-08	intron_variant	SLC24A3	0.926	0.14	rs4814857	0.147	0.158	NA	NA	NA	cataract|1	cataract|1;migraine disorder|0.58;pulse pressure measurement|0.58;diastolic blood pressure|0.58;brain aneurysm|0.574					0	NA	NA	NA	NA	NA	NA
Disorders of lens	H7_EYE	chr20_19476624_A_G	0.181	1.22e-30	intron_variant	SLC24A3	0.925978	0.14	rs4814857	0.147	0.158	NA	NA	NA		migraine disorder|0.58;pulse pressure measurement|0.58;diastolic blood pressure|0.58;brain aneurysm|0.574					0	NA	NA	NA	NA	NA	NA
Other cataract	H7_LENS	chr20_19476624_A_G	0.207	3.75e-16	intron_variant	SLC24A3	0.925978	0.138	rs4814857	0.14672	0.158449	NA	NA	NA		migraine disorder|0.58;pulse pressure measurement|0.58;diastolic blood pressure|0.58;brain aneurysm|0.574					0	NA	NA	NA	NA	NA	NA
Presence of other functional implants	Z21_PRESENCE_OTH_FUNCTIONAL_IMPLANTNTS	chr20_19507073_A_C	0.174	3.46e-10	intron_variant	SLC24A3	1.03	0.105	rs6075521	0.114	0.111	NA	NA	NA	cataract|0.721	cataract|0.721;brain aneurysm|0.455;migraine disorder|0.443;pulse pressure measurement|0.443;diastolic blood pressure|0.443					0	NA	NA	NA	NA	NA	NA
Other malignant neoplasms of skin	C3_OTHER_SKIN	chr20_2254826_G_C	0.0937	8.09e-09	intergenic_variant		1.02071	0.364	rs6035960	0.37426	0.36666	gtex-finucane,ENSG00000125780,TGM3,Skin_Not_Sun_Exposed_Suprapubic,0.18,0.014,0.16;gtex-finucane,ENSG00000125780,TGM3,Testis,0.64,0.049,0.30	NA	NA	keratinocyte carcinoma|0.924	keratinocyte carcinoma|0.924					0	NA	NA	NA	NA	NA	NA
Nontoxic multinodular goitre	E4_GOITREMULTINOD	chr20_22615005_T_C	-0.274	9.88e-18	intergenic_variant		1.03	0.21	rs1203940	0.798	0.775	gtex-finucane,ENSG00000125798,FOXA2,Thyroid,0.46,0.018,0.39;gtex-finucane,ENSG00000237396,LNCNEF,Thyroid,0.51,0.018,0.13;gtex-finucane,ENSG00000259974,LINC00261,Thyroid,0.34,0.018,0.64	NA	NA	thyroid stimulating hormone measurement|0.999	thyroid stimulating hormone measurement|0.999;thrombomodulin measurement|0.396;fasting blood glucose measurement|0.284					0	NA	NA	NA	NA	NA	NA
Hypothyroidism	E4_HYTHY_AI_STRICT	chr20_22616187_T_C	0.126	1.18e-18	intergenic_variant		1.03	0.208	rs1203943	0.798	0.776	gtex-finucane,ENSG00000125798,FOXA2,Thyroid,0.46,0.020,0.46;gtex-finucane,ENSG00000237396,LNCNEF,Thyroid,0.51,0.019,0.12;gtex-finucane,ENSG00000259974,LINC00261,Thyroid,0.34,0.020,0.68	NA	NA	thyroid stimulating hormone measurement|0.999	thyroid stimulating hormone measurement|0.999;thrombomodulin measurement|0.396;fasting blood glucose measurement|0.284					0	NA	NA	NA	NA	NA	NA
Spinal enthesopathy	M13_SPINENTHES	chr20_2278152_A_C	0.6	1.01e-08	intergenic_variant		0.72	0.114	rs6075875	0.107	0.148	Naranbhai_2015.neutrophil_CD16.HumanHT12V4,ILMN_1786847,TGM3,neutrophil_CD16,-0.11,0.016,0.3	NA	NA	non-melanoma skin carcinoma|0.976	non-melanoma skin carcinoma|0.976;basal cell carcinoma|0.727;basal cell carcinoma|0.714					0	NA	NA	NA	NA	NA	NA
Other malignant neoplasms of skin	C3_OTHER_SKIN	chr20_2311627_G_A	-0.165	3.99e-14	intron_variant	TGM3	1.04663	0.149	rs214807	0.85908	0.820802	Fairfax_2014.monocyte_LPS24.HumanHT12V4,ILMN_1786847,TGM3,monocyte_LPS24,0.019,0.022,0.64;gtex-finucane,ENSG00000125780,TGM3,Testis,0.314,0.057,0.61	NA	NA	basal cell carcinoma|0.96;basal cell carcinoma|0.96	basal cell carcinoma|0.96;basal cell carcinoma|0.96;non-melanoma skin carcinoma|0.709	chr20_2309687_C_A	ENSP00000370867.5:p.Thr13Lys	rs214803,CM145276,COSV67349868,COSV67350838	NOD2	0.0479	-0.164	6.46e-14	0.855	1.05001	NA	NA
Other diseases of pericardium	I9_PERICAOTH	chr20_23402045_G_A	7.82	4.14e-08	intron_variant	NAPB	0.136	0.00117	rs184355987	0.00057571	0.00424354	NA	NA	NA							0	NA	NA	NA	NA	NA	NA
Hypertensive diseases	I9_HYPERTENSION	chr20_32423349_C_T	0.194	5.44e-09	intron_variant	ASXL1	2.84435	0.0194	rs181364994	0.021301	0.00748891	NA	NA	NA							0	NA	NA	NA	NA	NA	NA
Congenital malformations of the circulatory system	Q17_CONGEN_MALFO_CIRCULATO_SYSTEM	chr20_32660132_T_C	3.18	2.09e-08	intron_variant	C20orf203	6.24	0.00144	rs766898694	0.00115	0.000185	NA	NA	NA							0	NA	NA	NA	NA	NA	NA
Hyperplasia of prostate	N14_PROSTHYPERPLA	chr20_33425415_T_C	0.303	3.1e-09	intron_variant	SNTA1	9.91	0.0248	rs143825814	0.0256	0.00258	NA	NA	NA		body height|0.229;hair color|0.214;mean corpuscular volume|0.214					0	NA	NA	NA	NA	NA	NA
Other malignant neoplasms of skin	C3_OTHER_SKIN	chr20_34077942_A_G	-0.342	6.52e-11	intron_variant	RALY	1.07302	0.023	rs6059655	0.98044	0.913714	Schmiedel_2018.CD8_T-cell_anti-CD3-CD28.exon_counts,ENSG00000078747,ITCH,CD8_T-cell_anti-CD3-CD28, 0.17,0.013,0.027;Schmiedel_2018.CD4_T-cell_naive.exon_counts,ENSG00000100983,GSS,CD4_T-cell_naive, 0.16,0.014,0.029;Schmiedel_2018.B-cell_naive.exon_counts,ENSG00000125967,NECAB3,B-cell_naive,-0.11,0.036,0.077;Schmiedel_2018.Treg_memory.exon_counts,ENSG00000131067,GGT7,Treg_memory, 0.38,0.012,0.025;gtex-finucane,ENSG00000101440,ASIP,Nerve_Tibial,-0.49,0.315,0.652;gtex-finucane,ENSG00000101440,ASIP,Skin_Not_Sun_Exposed_Suprapubic, 0.62,0.245,0.516;gtex-finucane,ENSG00000101440,ASIP,Skin_Sun_Exposed_Lower_leg, 0.57,0.295,0.617	NA	ukbb-finucane,Nervous_Feelings,Nervous feelings,NA,-0.058,0.031,0.064	hair color|1;basal cell carcinoma|1;sunburn|1;red blood cell distribution width|1;basal cell carcinoma|1;hair colour measurement|1;melanoma|1;keratinocyte carcinoma|1;feeling nervous measurement|1;Melanoma (meta-analysis of self-reported & diagnosed)|1;cutaneous squamous cell carcinoma|1;Vitiligo|1;non-melanoma skin carcinoma|1;suntan|1;skin pigmentation|1;squamous cell carcinoma|1;facial pigmentation measurement|1;appendicular lean mass|1;cutaneous melanoma|1;nevus count|1;skin aging measurement|0.973	cutaneous squamous cell carcinoma|1;skin pigmentation|1;basal cell carcinoma|1;cutaneous melanoma|1;nevus count|1;appendicular lean mass|1;facial pigmentation measurement|1;squamous cell carcinoma|1;suntan|1;melanoma|1;non-melanoma skin carcinoma|1;Vitiligo|1;keratinocyte carcinoma|1;hair color|1;feeling nervous measurement|1;basal cell carcinoma|1;Melanoma (meta-analysis of self-reported & diagnosed)|1;hair colour measurement|1;sunburn|1;red blood cell distribution width|1;skin aging measurement|0.973;MELANOMA|0.692;T2D_vujkovic_2020_full_meta|0.628;cancer|0.551;freckles|0.222;mean corpuscular hemoglobin|0.209;puberty onset measurement|0.187;irritability measurement|0.171;neuroticism measurement|0.169;blood protein measurement|0.169;alcohol consumption measurement|0.147					0	NA	NA	NA	NA	NA	NA
Actinic keratosis	L12_ACTINKERA	chr20_34494366_C_T	0.368	1.51e-08	intron_variant	ITCH	0.275	0.0298	rs62212235	0.0265	0.0963	NA	NA	NA	MELANOMA|0.65;hair color|0.631;melanoma|0.521;non-melanoma skin carcinoma|0.521;suntan|0.521;appendicular lean mass|0.501;skin aging measurement|0.501;squamous cell carcinoma|0.494;skin pigmentation|0.494;cutaneous melanoma|0.494;nevus count|0.494;Melanoma (meta-analysis of self-reported & diagnosed)|0.494;basal cell carcinoma|0.494;sunburn|0.494;red blood cell distribution width|0.494;basal cell carcinoma|0.494;hair colour measurement|0.494;keratinocyte carcinoma|0.494;feeling nervous measurement|0.494;facial pigmentation measurement|0.494;cutaneous squamous cell carcinoma|0.494;Vitiligo|0.494	non-melanoma skin carcinoma|0.65;MELANOMA|0.65;suntan|0.645;melanoma|0.645;hair color|0.631;skin aging measurement|0.501;appendicular lean mass|0.501;basal cell carcinoma|0.494;skin pigmentation|0.494;Vitiligo|0.494;cutaneous squamous cell carcinoma|0.494;feeling nervous measurement|0.494;facial pigmentation measurement|0.494;squamous cell carcinoma|0.494;keratinocyte carcinoma|0.494;cutaneous melanoma|0.494;nevus count|0.494;hair colour measurement|0.494;red blood cell distribution width|0.494;sunburn|0.494;basal cell carcinoma|0.494;Melanoma (meta-analysis of self-reported & diagnosed)|0.494;T2D_vujkovic_2020_full_meta|0.364;irritability measurement|0.336;neuroticism measurement|0.333;blood protein measurement|0.333;cancer|0.325;freckles|0.185;puberty onset measurement|0.172					0	NA	NA	NA	NA	NA	NA
Asthma	ASTHMA_NAS	chr20_35131380_G_A	-0.104	4.6e-08	intron_variant	EDEM2	1.39	0.229	rs3746428	0.23	0.165	Lepik_2017.blood.exon_counts,ENSG00000088298,EDEM2,blood,-0.059,0.021,0.317;Lepik_2017.blood.exon_counts,ENSG00000088298,EDEM2,blood,-0.013,0.016,0.414;FUSION.adipose_naive.exon_counts,ENSG00000088298,EDEM2,adipose_naive,-0.066,0.018,0.286;FUSION.adipose_naive.exon_counts,ENSG00000088298,EDEM2,adipose_naive,-0.021,0.025,0.381;FUSION.muscle_naive.gene_counts,ENSG00000088298,EDEM2,muscle_naive,-0.019,0.012,0.244;Kolberg_2020.CL_0000236_naive.HumanHT12V4,ILMN_1711909,EDEM2,CL_0000236_naive,-0.039,0.021,0.438;Fairfax_2014.monocyte_naive.HumanHT12V4,ILMN_2402806,TRPC4AP,monocyte_naive, 0.029,0.022,0.231;gtex-finucane,ENSG00000078814,MYH7B,Adipose_Subcutaneous, 0.230,0.016,0.205;gtex-finucane,ENSG00000088298,EDEM2,Adipose_Subcutaneous,-0.253,0.010,0.260;gtex-finucane,ENSG00000088298,EDEM2,Colon_Sigmoid,-0.309,0.010,0.155;gtex-finucane,ENSG00000088298,EDEM2,Esophagus_Muscularis,-0.221,0.011,0.238;gtex-finucane,ENSG00000088298,EDEM2,Pancreas, 0.613,0.012,0.050;gtex-finucane,ENSG00000088298,EDEM2,Whole_Blood,-0.142,0.047,0.308;gtex-finucane,ENSG00000100991,TRPC4AP,Esophagus_Gastroesophageal_Junction,-0.179,0.010,0.212;gtex-finucane,ENSG00000101000,PROCR,Artery_Aorta,-0.315,0.011,0.250;gtex-finucane,ENSG00000101000,PROCR,Breast_Mammary_Tissue,-0.191,0.010,0.246;gtex-finucane,ENSG00000101000,PROCR,Muscle_Skeletal,-0.312,0.011,0.095	NA	NA	high density lipoprotein cholesterol measurement|1	high density lipoprotein cholesterol measurement|1;venous thromboembolism|0.867;age at assessment|0.867;sex interaction measurement|0.867;BMI-adjusted waist-hip ratio|0.867;protein C measurement|0.866;appendicular lean mass|0.863;parental genotype effect measurement|0.783;birth weight|0.783;QRS duration|0.754;heel bone mineral density|0.754;congenital left-sided heart lesions|0.752;aspartate aminotransferase measurement|0.717;electrocardiography|0.708;QRS complex|0.708;QRS amplitude|0.708;sex hormone-binding globulin measurement|0.356;copine-1 measurement|0.276;age at menarche|0.234;systolic blood pressure|0.234;hair colour measurement|0.222;self reported educational attainment|0.214;pulse pressure measurement|0.192;body height|0.191;prostate carcinoma|0.191					0	NA	NA	NA	NA	NA	NA
DVT of lower extremities	I9_PHLETHROMBDVTLOW	chr20_35206575_G_A	0.158	2.89e-11	intron_variant	PROCR	1.21132	0.318	rs6060308	0.32423	0.267665	gtex-finucane,ENSG00000101000,PROCR,Pancreas,0.86,0.011,0.032	NA	NA	appendicular lean mass|1;self reported educational attainment|1;venous thromboembolism|0.978;hair colour measurement|0.976;coronary artery disease|0.308;factor VII measurement|0.308;diastolic blood pressure|0.308;prothrombin time measurement|0.308;vitamin K-dependent protein C measurement|0.308;protein C measurement|0.308	appendicular lean mass|1;self reported educational attainment|1;venous thromboembolism|0.978;hair colour measurement|0.976;ulcerative colitis|0.355;vitamin K-dependent protein C measurement|0.308;factor VII measurement|0.308;coronary artery disease|0.308;diastolic blood pressure|0.308;prothrombin time measurement|0.308;protein C measurement|0.308;glomerular filtration rate|0.251;body height|0.219;physical activity measurement|0.197;waist-hip ratio|0.197;BMI-adjusted waist-hip ratio|0.197;creatinine measurement|0.195;gait measurement|0.174;developmental dysplasia of the hip|0.151;osteoarthritis, knee|0.151;lean body mass|0.151;Knee pain|0.151;brain volume measurement|0.151;body fat distribution|0.151;body weights and measures|0.151;hip circumference|0.151;BMI-adjusted hip circumference|0.151;vital capacity|0.151;forced expiratory volume|0.151;peak expiratory flow|0.151;infant body height|0.151;body weight|0.151;joint hypermobility measurement|0.151;neuroimaging measurement|0.151;femoral neck size|0.151;trochanter size|0.151;intertrochanteric region size|0.151;spine bone size|0.151;hip bone size|0.151;grip strength measurement|0.151;prostate carcinoma|0.143;pulse pressure measurement|0.143;sex interaction measurement|0.138;age at assessment|0.138;Abnormality of refraction|0.138;intelligence|0.138;cortical thickness|0.118	chr20_35176751_A_G	ENSP00000216968.3:p.Ser219Gly	rs867186,CM052909,COSV53826500	PROCR	0.00768	0.206	3.67e-10	0.132	1.45374	NA	NA
Venous thromboembolism	I9_VTE	chr20_35206575_G_A	0.114	2.17e-11	intron_variant	PROCR	1.21132	0.318	rs6060308	0.32423	0.267665	gtex-finucane,ENSG00000101000,PROCR,Pancreas,0.86,0.073,0.22	NA	NA	appendicular lean mass|1;self reported educational attainment|1;venous thromboembolism|0.978;hair colour measurement|0.976;diastolic blood pressure|0.308;coronary artery disease|0.308;factor VII measurement|0.308;prothrombin time measurement|0.308;vitamin K-dependent protein C measurement|0.308;protein C measurement|0.308	appendicular lean mass|1;self reported educational attainment|1;venous thromboembolism|0.978;hair colour measurement|0.976;ulcerative colitis|0.355;diastolic blood pressure|0.308;factor VII measurement|0.308;coronary artery disease|0.308;prothrombin time measurement|0.308;vitamin K-dependent protein C measurement|0.308;protein C measurement|0.308;glomerular filtration rate|0.251;high density lipoprotein cholesterol measurement|0.219;creatinine measurement|0.195;low density lipoprotein cholesterol measurement|0.195;triglyceride measurement|0.195;total cholesterol measurement|0.195;body height|0.192;gait measurement|0.174;vital capacity|0.151;body weight|0.151;osteoarthritis, knee|0.151;developmental dysplasia of the hip|0.151;body weights and measures|0.151;neuroimaging measurement|0.151;brain volume measurement|0.151;femoral neck size|0.151;trochanter size|0.151;intertrochanteric region size|0.151;spine bone size|0.151;hip bone size|0.151;grip strength measurement|0.151;infant body height|0.151;waist-hip ratio|0.151;lean body mass|0.151;peak expiratory flow|0.151;joint hypermobility measurement|0.151;BMI-adjusted waist-hip ratio|0.151;Knee pain|0.151;body fat distribution|0.151;hip circumference|0.151;BMI-adjusted hip circumference|0.151;forced expiratory volume|0.151	chr20_34977952_G_A	-	rs11906160,COSV53420686	ABCG8	0.00454	0.139	1.33e-09	0.139	1.37096	NA	NA
Other specific joint derangements/joint disorders	M13_JOINTOTH	chr20_35416964_C_T	0.0782	4.86e-10	upstream_gene_variant	UQCC1	0.89	0.469	rs62210593	0.528	0.593	TwinsUK.LCL.exon_counts,ENSG00000101019,UQCC1,LCL, 0.0123,0.011,0.60;TwinsUK.LCL.exon_counts,ENSG00000101019,UQCC1,LCL, 0.0076,0.011,0.60;TwinsUK.LCL.exon_counts,ENSG00000101019,UQCC1,LCL, 0.0078,0.011,0.61;TwinsUK.LCL.exon_counts,ENSG00000101019,UQCC1,LCL, 0.0138,0.010,0.56;TwinsUK.LCL.exon_counts,ENSG00000101019,UQCC1,LCL, 0.0167,0.011,0.62;BrainSeq.brain.transcript_usage,ENST00000424405,UQCC1-210,brain, 0.0451,0.014,0.51;BrainSeq.brain.txrevise,ENSG00000101019.grp_2.contained.ENST00000424405,NA,brain, 0.0146,0.014,0.45;TwinsUK.LCL.txrevise,ENSG00000101019.grp_1.contained.ENST00000374384,NA,LCL,-0.0063,0.010,0.58;gtex-finucane,ENSG00000101019,UQCC1,Brain_Caudate_basal_ganglia,-0.1936,0.012,0.44;gtex-finucane,ENSG00000101019,UQCC1,Brain_Hippocampus,-0.2160,0.014,0.55;gtex-finucane,ENSG00000101019,UQCC1,Heart_Atrial_Appendage,-0.1582,0.050,0.20;gtex-finucane,ENSG00000101019,UQCC1,Skin_Not_Sun_Exposed_Suprapubic, 0.3021,0.010,0.11;gtex-finucane,ENSG00000101019,UQCC1,Skin_Sun_Exposed_Lower_leg, 0.3944,0.010,0.11	NA	ukbb-finucane,eBMD,Estimated heel bone mineral density,NA,0.0066,0.024,0.58		BMI-adjusted waist-hip ratio|0.835;body height|0.835;sex interaction measurement|0.833;age at assessment|0.833;physical activity measurement|0.833;prostate carcinoma|0.83;pulse pressure measurement|0.829;osteoarthritis, knee|0.772;osteoarthritis|0.772;neuroimaging measurement|0.768;cortical thickness|0.768;waist-hip ratio|0.735;developmental dysplasia of the hip|0.685;body weights and measures|0.685;gait measurement|0.685;vital capacity|0.685;body weight|0.685;grip strength measurement|0.685;brain volume measurement|0.685;femoral neck size|0.685;trochanter size|0.685;intertrochanteric region size|0.685;spine bone size|0.685;hip bone size|0.685;infant body height|0.685;peak expiratory flow|0.685;body fat distribution|0.685;joint hypermobility measurement|0.685;lean body mass|0.685;Knee pain|0.685;appendicular lean mass|0.685;forced expiratory volume|0.685;hip circumference|0.685;BMI-adjusted hip circumference|0.685;copine-1 measurement|0.601;systolic blood pressure|0.557;age at menarche|0.557;total cholesterol measurement|0.189;high density lipoprotein cholesterol measurement|0.149;BMI-adjusted waist circumference|0.148;intelligence|0.147;platelet count|0.146;mean platelet volume|0.139					0	NA	NA	NA	NA	NA	NA
Other joint disorders	M13_OTHERJOINT	chr20_35431781_T_C	0.076	4.07e-18	upstream_gene_variant	GDF5OS	NA	0.412	rs224329	NA	NA	FUSION.adipose_naive.exon_counts,ENSG00000101019,UQCC1,adipose_naive, 0.0101,0.011,0.74;FUSION.muscle_naive.exon_counts,ENSG00000101019,UQCC1,muscle_naive, 0.0073,0.011,0.75;FUSION.muscle_naive.exon_counts,ENSG00000101019,UQCC1,muscle_naive, 0.0083,0.011,0.74;FUSION.adipose_naive.exon_counts,ENSG00000101019,UQCC1,adipose_naive, 0.0203,0.010,0.73;Lepik_2017.blood.exon_counts,ENSG00000101019,UQCC1,blood, 0.1043,0.010,0.47;FUSION.muscle_naive.exon_counts,ENSG00000101019,UQCC1,muscle_naive, 0.0088,0.010,0.72;FUSION.muscle_naive.exon_counts,ENSG00000101019,UQCC1,muscle_naive, 0.0089,0.010,0.73;FUSION.muscle_naive.exon_counts,ENSG00000101019,UQCC1,muscle_naive, 0.0069,0.010,0.72;GEUVADIS.LCL.exon_counts,ENSG00000101019,UQCC1,LCL, 0.0155,0.011,0.63;FUSION.muscle_naive.exon_counts,ENSG00000101019,UQCC1,muscle_naive,-0.0166,0.011,0.77;TwinsUK.LCL.exon_counts,ENSG00000101019,UQCC1,LCL, 0.0226,0.012,0.69;TwinsUK.LCL.exon_counts,ENSG00000101019,UQCC1,LCL,-0.0308,0.012,0.65;TwinsUK.LCL.exon_counts,ENSG00000101019,UQCC1,LCL,-0.0102,0.012,0.73;TwinsUK.LCL.exon_counts,ENSG00000101019,UQCC1,LCL, 0.0123,0.012,0.73;TwinsUK.LCL.exon_counts,ENSG00000101019,UQCC1,LCL, 0.0076,0.012,0.73;TwinsUK.LCL.exon_counts,ENSG00000101019,UQCC1,LCL, 0.0081,0.012,0.75;TwinsUK.LCL.exon_counts,ENSG00000101019,UQCC1,LCL, 0.0152,0.012,0.74;TwinsUK.LCL.exon_counts,ENSG00000101019,UQCC1,LCL, 0.0105,0.012,0.71;TwinsUK.LCL.exon_counts,ENSG00000101019,UQCC1,LCL, 0.0086,0.011,0.69;TwinsUK.LCL.exon_counts,ENSG00000101019,UQCC1,LCL, 0.0205,0.011,0.67;TwinsUK.LCL.exon_counts,ENSG00000101019,UQCC1,LCL, 0.0126,0.013,0.68;TwinsUK.LCL.exon_counts,ENSG00000101019,UQCC1,LCL, 0.0078,0.012,0.72;TwinsUK.LCL.exon_counts,ENSG00000101019,UQCC1,LCL, 0.0138,0.012,0.65;TwinsUK.LCL.exon_counts,ENSG00000101019,UQCC1,LCL, 0.0091,0.012,0.75;TwinsUK.LCL.exon_counts,ENSG00000101019,UQCC1,LCL, 0.0167,0.013,0.76;Lepik_2017.blood.gene_counts,ENSG00000101019,UQCC1,blood, 0.0404,0.011,0.58;TwinsUK.LCL.gene_counts,ENSG00000101019,UQCC1,LCL, 0.0093,0.012,0.72;FUSION.adipose_naive.transcript_usage,ENST00000424405,UQCC1-210,adipose_naive, 0.0066,0.010,0.72;FUSION.muscle_naive.transcript_usage,ENST00000491040,UQCC1-218,muscle_naive,-0.0198,0.011,0.72;FUSION.muscle_naive.txrevise,ENSG00000101019.grp_1.contained.ENST00000374384,NA,muscle_naive, 0.0140,0.011,0.73;FUSION.muscle_naive.txrevise,ENSG00000101019.grp_1.contained.ENST00000491040,NA,muscle_naive,-0.0166,0.011,0.73;FUSION.muscle_naive.txrevise,ENSG00000101019.grp_2.contained.ENST00000453855,NA,muscle_naive, 0.0106,0.011,0.73;FUSION.muscle_naive.txrevise,ENSG00000101019.grp_2.contained.ENST00000491040,NA,muscle_naive,-0.0181,0.011,0.73;BLUEPRINT_SE.monocyte.txrevise,ENSG00000101019.grp_2.downstream.ENST00000457259,NA,monocyte, 0.0195,0.010,0.65;TwinsUK.LCL.txrevise,ENSG00000101019.grp_1.contained.ENST00000374384,NA,LCL,-0.0063,0.011,0.69;Fairfax_2014.monocyte_IFN24.HumanHT12V4,ILMN_1745152,UQCC1,monocyte_IFN24, 0.0242,0.011,0.73;Fairfax_2014.monocyte_IFN24.HumanHT12V4,ILMN_2381121,UQCC1,monocyte_IFN24, 0.0271,0.010,0.73;gtex-finucane,ENSG00000101019,UQCC1,Adipose_Subcutaneous, 0.3362,0.012,0.14;gtex-finucane,ENSG00000101019,UQCC1,Artery_Tibial, 0.1505,0.010,0.66;gtex-finucane,ENSG00000101019,UQCC1,Breast_Mammary_Tissue, 0.2727,0.011,0.46;gtex-finucane,ENSG00000101019,UQCC1,Esophagus_Mucosa, 0.2744,0.012,0.45;gtex-finucane,ENSG00000101019,UQCC1,Lung,-0.2916,0.010,0.40;gtex-finucane,ENSG00000101019,UQCC1,Minor_Salivary_Gland, 0.3347,0.011,0.61;gtex-finucane,ENSG00000101019,UQCC1,Muscle_Skeletal, 0.2477,0.013,0.18;gtex-finucane,ENSG00000101019,UQCC1,Nerve_Tibial, 0.2196,0.013,0.59;gtex-finucane,ENSG00000101019,UQCC1,Pancreas, 0.2583,0.012,0.52;gtex-finucane,ENSG00000101019,UQCC1,Skin_Not_Sun_Exposed_Suprapubic, 0.3021,0.013,0.13;gtex-finucane,ENSG00000101019,UQCC1,Skin_Sun_Exposed_Lower_leg, 0.3944,0.013,0.14;gtex-finucane,ENSG00000101019,UQCC1,Thyroid, 0.1878,0.011,0.15;gtex-finucane,ENSG00000101019,UQCC1,Whole_Blood, 0.2302,0.011,0.44;gtex-finucane,ENSG00000125965,GDF5,Brain_Putamen_basal_ganglia,-0.4907,0.014,0.43;gtex-finucane,ENSG00000125965,GDF5,Colon_Sigmoid,-0.4521,0.024,0.12;gtex-finucane,ENSG00000125965,GDF5,Esophagus_Gastroesophageal_Junction, 0.4473,0.012,0.70;gtex-finucane,ENSG00000125965,GDF5,Esophagus_Muscularis,-0.3532,0.012,0.57;gtex-finucane,ENSG00000125965,GDF5,Pituitary,-0.4762,0.012,0.47	NA	NA	neuroimaging measurement|1;cortical thickness|1;body height|1;BMI-adjusted waist-hip ratio|0.993;physical activity measurement|0.993;osteoarthritis, knee|0.982;pulse pressure measurement|0.929;age at assessment|0.919;sex interaction measurement|0.919	neuroimaging measurement|1;cortical thickness|1;body height|1;BMI-adjusted waist-hip ratio|0.993;physical activity measurement|0.993;osteoarthritis, knee|0.982;prostate carcinoma|0.93;pulse pressure measurement|0.929;sex interaction measurement|0.919;age at assessment|0.919;developmental dysplasia of the hip|0.886;gait measurement|0.886;body weights and measures|0.886;peak expiratory flow|0.886;brain volume measurement|0.886;femoral neck size|0.886;trochanter size|0.886;intertrochanteric region size|0.886;spine bone size|0.886;hip bone size|0.886;grip strength measurement|0.886;waist-hip ratio|0.886;vital capacity|0.886;body weight|0.886;lean body mass|0.886;joint hypermobility measurement|0.886;body fat distribution|0.886;hip circumference|0.886;BMI-adjusted hip circumference|0.886;appendicular lean mass|0.886;Knee pain|0.886;infant body height|0.886;forced expiratory volume|0.886;osteoarthritis|0.846;systolic blood pressure|0.713;age at menarche|0.713;copine-1 measurement|0.652;ulcerative colitis|0.303;total cholesterol measurement|0.23;BMI-adjusted waist circumference|0.181;intelligence|0.18;platelet count|0.179;mean platelet volume|0.171;high density lipoprotein cholesterol measurement|0.16;hair colour measurement|0.144;protein C measurement|0.135;venous thromboembolism|0.134;Abnormality of refraction|0.133;parental genotype effect measurement|0.131;birth weight|0.131;QRS duration|0.127;heel bone mineral density|0.127;congenital left-sided heart lesions|0.126;self reported educational attainment|0.118;aspartate aminotransferase measurement|0.116;electrocardiography|0.115;QRS amplitude|0.115;QRS complex|0.115;mathematical ability|0.0849;sex hormone-binding globulin measurement|0.0827;protein measurement|0.0695	chr20_35384111_C_T	ENSP00000363506.5:p.Arg51Gln	rs4911494	UQCC1	0.0133	0.0746	9.36e-18	0.569	0.920573	NA	NA
Arthrosis	M13_ARTHROSIS	chr20_35436182_A_G	0.0697	2.95e-12	intron_variant	GDF5	NA	0.415	rs224333	NA	NA	BrainSeq.brain.exon_counts,ENSG00000101019,UQCC1,brain, 0.1752,0.013,0.22;BrainSeq.brain.exon_counts,ENSG00000101019,UQCC1,brain, 0.1418,0.012,0.15;TwinsUK.LCL.exon_counts,ENSG00000101019,UQCC1,LCL,-0.0102,0.010,0.70;TwinsUK.LCL.exon_counts,ENSG00000101019,UQCC1,LCL, 0.0123,0.010,0.65;TwinsUK.LCL.exon_counts,ENSG00000101019,UQCC1,LCL, 0.0076,0.011,0.66;TwinsUK.LCL.exon_counts,ENSG00000101019,UQCC1,LCL, 0.0081,0.011,0.69;TwinsUK.LCL.exon_counts,ENSG00000101019,UQCC1,LCL, 0.0152,0.010,0.65;TwinsUK.LCL.exon_counts,ENSG00000101019,UQCC1,LCL, 0.0105,0.010,0.65;TwinsUK.LCL.exon_counts,ENSG00000101019,UQCC1,LCL, 0.0126,0.010,0.59;TwinsUK.LCL.exon_counts,ENSG00000101019,UQCC1,LCL, 0.0078,0.011,0.72;TwinsUK.LCL.exon_counts,ENSG00000101019,UQCC1,LCL, 0.0138,0.012,0.65;TwinsUK.LCL.exon_counts,ENSG00000101019,UQCC1,LCL, 0.0091,0.011,0.70;TwinsUK.LCL.exon_counts,ENSG00000101019,UQCC1,LCL, 0.0167,0.011,0.70;TwinsUK.LCL.gene_counts,ENSG00000101019,UQCC1,LCL, 0.0093,0.011,0.64;TwinsUK.LCL.txrevise,ENSG00000101019.grp_1.contained.ENST00000374384,NA,LCL,-0.0063,0.010,0.68;gtex-finucane,ENSG00000101019,UQCC1,Adipose_Subcutaneous, 0.3362,0.010,0.12;gtex-finucane,ENSG00000101019,UQCC1,Breast_Mammary_Tissue, 0.2727,0.010,0.41;gtex-finucane,ENSG00000101019,UQCC1,Esophagus_Mucosa, 0.2744,0.010,0.41;gtex-finucane,ENSG00000101019,UQCC1,Muscle_Skeletal, 0.2477,0.012,0.17;gtex-finucane,ENSG00000101019,UQCC1,Nerve_Tibial, 0.2196,0.011,0.54;gtex-finucane,ENSG00000101019,UQCC1,Skin_Not_Sun_Exposed_Suprapubic, 0.3021,0.010,0.11;gtex-finucane,ENSG00000101019,UQCC1,Skin_Sun_Exposed_Lower_leg, 0.3944,0.011,0.12;gtex-finucane,ENSG00000101019,UQCC1,Stomach, 0.2682,0.011,0.47;gtex-finucane,ENSG00000101019,UQCC1,Thyroid, 0.1878,0.010,0.14;gtex-finucane,ENSG00000101019,UQCC1,Whole_Blood, 0.2302,0.013,0.43;gtex-finucane,ENSG00000125965,GDF5,Brain_Putamen_basal_ganglia,-0.4907,0.016,0.50;gtex-finucane,ENSG00000125965,GDF5,Colon_Sigmoid,-0.4521,0.027,0.15;gtex-finucane,ENSG00000125965,GDF5,Esophagus_Gastroesophageal_Junction, 0.4473,0.011,0.68;gtex-finucane,ENSG00000125965,GDF5,Esophagus_Muscularis,-0.3532,0.010,0.50	NA	NA	BMI-adjusted waist-hip ratio|1;physical activity measurement|1;body height|1;neuroimaging measurement|0.993;cortical thickness|0.993;osteoarthritis, knee|0.988;prostate carcinoma|0.932;pulse pressure measurement|0.931;age at assessment|0.921;sex interaction measurement|0.921;brain volume measurement|0.892;body weight|0.892;developmental dysplasia of the hip|0.892;gait measurement|0.892;body weights and measures|0.892;hip bone size|0.892;femoral neck size|0.892;trochanter size|0.892;intertrochanteric region size|0.892;spine bone size|0.892;grip strength measurement|0.892;waist-hip ratio|0.892;vital capacity|0.892;infant body height|0.892;appendicular lean mass|0.892;peak expiratory flow|0.892;joint hypermobility measurement|0.892;lean body mass|0.892;Knee pain|0.892;body fat distribution|0.892;hip circumference|0.892;BMI-adjusted hip circumference|0.892;forced expiratory volume|0.892	physical activity measurement|1;BMI-adjusted waist-hip ratio|1;body height|1;neuroimaging measurement|0.993;cortical thickness|0.993;osteoarthritis, knee|0.988;prostate carcinoma|0.932;pulse pressure measurement|0.931;age at assessment|0.921;sex interaction measurement|0.921;peak expiratory flow|0.892;body fat distribution|0.892;vital capacity|0.892;BMI-adjusted hip circumference|0.892;hip circumference|0.892;joint hypermobility measurement|0.892;brain volume measurement|0.892;appendicular lean mass|0.892;lean body mass|0.892;Knee pain|0.892;waist-hip ratio|0.892;forced expiratory volume|0.892;body weight|0.892;trochanter size|0.892;body weights and measures|0.892;gait measurement|0.892;infant body height|0.892;developmental dysplasia of the hip|0.892;intertrochanteric region size|0.892;spine bone size|0.892;hip bone size|0.892;grip strength measurement|0.892;femoral neck size|0.892;osteoarthritis|0.848;systolic blood pressure|0.708;age at menarche|0.708;copine-1 measurement|0.652;ulcerative colitis|0.303;total cholesterol measurement|0.227;intelligence|0.179;BMI-adjusted waist circumference|0.179;platelet count|0.177;mean platelet volume|0.17;high density lipoprotein cholesterol measurement|0.159;creatinine measurement|0.157;protein C measurement|0.134;venous thromboembolism|0.133;Abnormality of refraction|0.132;parental genotype effect measurement|0.131;birth weight|0.131;heel bone mineral density|0.127;QRS duration|0.127;congenital left-sided heart lesions|0.126;glomerular filtration rate|0.125;hair colour measurement|0.121;self reported educational attainment|0.12;aspartate aminotransferase measurement|0.116;electrocardiography|0.114;QRS complex|0.114;QRS amplitude|0.114	chr20_35384111_C_T	ENSP00000363506.5:p.Arg51Gln	rs4911494	CEP89	0.00793	0.0666	1.79e-11	0.569	0.920573	NA	NA
Hallux valgus	M13_HALLUXVALGUS	chr20_35436182_A_G	0.179	9.71e-23	intron_variant	GDF5	NA	0.416	rs224333	NA	NA	FUSION.adipose_naive.exon_counts,ENSG00000101019,UQCC1,adipose_naive, 0.0101,0.010,0.75;FUSION.muscle_naive.exon_counts,ENSG00000101019,UQCC1,muscle_naive, 0.0073,0.010,0.75;FUSION.muscle_naive.exon_counts,ENSG00000101019,UQCC1,muscle_naive, 0.0083,0.010,0.75;GEUVADIS.LCL.exon_counts,ENSG00000101019,UQCC1,LCL, 0.0155,0.011,0.65;FUSION.muscle_naive.exon_counts,ENSG00000101019,UQCC1,muscle_naive,-0.0166,0.011,0.76;TwinsUK.LCL.exon_counts,ENSG00000101019,UQCC1,LCL, 0.0226,0.012,0.68;TwinsUK.LCL.exon_counts,ENSG00000101019,UQCC1,LCL,-0.0308,0.012,0.66;TwinsUK.LCL.exon_counts,ENSG00000101019,UQCC1,LCL,-0.0102,0.011,0.72;TwinsUK.LCL.exon_counts,ENSG00000101019,UQCC1,LCL, 0.0123,0.011,0.70;TwinsUK.LCL.exon_counts,ENSG00000101019,UQCC1,LCL, 0.0076,0.012,0.71;TwinsUK.LCL.exon_counts,ENSG00000101019,UQCC1,LCL, 0.0081,0.011,0.73;TwinsUK.LCL.exon_counts,ENSG00000101019,UQCC1,LCL, 0.0152,0.011,0.71;TwinsUK.LCL.exon_counts,ENSG00000101019,UQCC1,LCL, 0.0105,0.011,0.66;TwinsUK.LCL.exon_counts,ENSG00000101019,UQCC1,LCL, 0.0086,0.010,0.66;TwinsUK.LCL.exon_counts,ENSG00000101019,UQCC1,LCL, 0.0205,0.010,0.65;TwinsUK.LCL.exon_counts,ENSG00000101019,UQCC1,LCL, 0.0126,0.012,0.63;TwinsUK.LCL.exon_counts,ENSG00000101019,UQCC1,LCL, 0.0078,0.011,0.69;TwinsUK.LCL.exon_counts,ENSG00000101019,UQCC1,LCL, 0.0138,0.011,0.62;TwinsUK.LCL.exon_counts,ENSG00000101019,UQCC1,LCL, 0.0091,0.011,0.71;TwinsUK.LCL.exon_counts,ENSG00000101019,UQCC1,LCL, 0.0167,0.012,0.73;Lepik_2017.blood.gene_counts,ENSG00000101019,UQCC1,blood, 0.0404,0.011,0.57;TwinsUK.LCL.gene_counts,ENSG00000101019,UQCC1,LCL, 0.0093,0.012,0.69;FUSION.muscle_naive.transcript_usage,ENST00000491040,UQCC1-218,muscle_naive,-0.0198,0.010,0.71;FUSION.muscle_naive.txrevise,ENSG00000101019.grp_1.contained.ENST00000374384,NA,muscle_naive, 0.0140,0.010,0.73;FUSION.muscle_naive.txrevise,ENSG00000101019.grp_1.contained.ENST00000491040,NA,muscle_naive,-0.0166,0.010,0.71;FUSION.muscle_naive.txrevise,ENSG00000101019.grp_2.contained.ENST00000453855,NA,muscle_naive, 0.0106,0.010,0.72;FUSION.muscle_naive.txrevise,ENSG00000101019.grp_2.contained.ENST00000491040,NA,muscle_naive,-0.0181,0.010,0.71;TwinsUK.LCL.txrevise,ENSG00000101019.grp_1.contained.ENST00000374384,NA,LCL,-0.0063,0.010,0.68;Fairfax_2014.monocyte_IFN24.HumanHT12V4,ILMN_1745152,UQCC1,monocyte_IFN24, 0.0242,0.011,0.74;gtex-finucane,ENSG00000101019,UQCC1,Adipose_Subcutaneous, 0.3362,0.011,0.12;gtex-finucane,ENSG00000101019,UQCC1,Artery_Tibial, 0.1505,0.010,0.66;gtex-finucane,ENSG00000101019,UQCC1,Breast_Mammary_Tissue, 0.2727,0.011,0.45;gtex-finucane,ENSG00000101019,UQCC1,Esophagus_Mucosa, 0.2744,0.011,0.42;gtex-finucane,ENSG00000101019,UQCC1,Heart_Left_Ventricle, 0.1470,0.010,0.38;gtex-finucane,ENSG00000101019,UQCC1,Lung,-0.2916,0.010,0.39;gtex-finucane,ENSG00000101019,UQCC1,Muscle_Skeletal, 0.2477,0.013,0.19;gtex-finucane,ENSG00000101019,UQCC1,Nerve_Tibial, 0.2196,0.012,0.58;gtex-finucane,ENSG00000101019,UQCC1,Pancreas, 0.2583,0.010,0.49;gtex-finucane,ENSG00000101019,UQCC1,Skin_Not_Sun_Exposed_Suprapubic, 0.3021,0.011,0.11;gtex-finucane,ENSG00000101019,UQCC1,Skin_Sun_Exposed_Lower_leg, 0.3944,0.011,0.12;gtex-finucane,ENSG00000101019,UQCC1,Thyroid, 0.1878,0.011,0.14;gtex-finucane,ENSG00000101019,UQCC1,Whole_Blood, 0.2302,0.010,0.41;gtex-finucane,ENSG00000125965,GDF5,Brain_Putamen_basal_ganglia,-0.4907,0.012,0.45;gtex-finucane,ENSG00000125965,GDF5,Colon_Sigmoid,-0.4521,0.013,0.11;gtex-finucane,ENSG00000125965,GDF5,Esophagus_Gastroesophageal_Junction, 0.4473,0.011,0.69;gtex-finucane,ENSG00000125965,GDF5,Esophagus_Muscularis,-0.3532,0.012,0.54;gtex-finucane,ENSG00000125965,GDF5,Pituitary,-0.4762,0.011,0.45	NA	NA	physical activity measurement|1;BMI-adjusted waist-hip ratio|1;body height|1;neuroimaging measurement|0.993;cortical thickness|0.993;osteoarthritis, knee|0.988;age at assessment|0.921;sex interaction measurement|0.921;vital capacity|0.892;body weight|0.892;developmental dysplasia of the hip|0.892;gait measurement|0.892;body weights and measures|0.892;brain volume measurement|0.892;waist-hip ratio|0.892;femoral neck size|0.892;trochanter size|0.892;intertrochanteric region size|0.892;spine bone size|0.892;hip bone size|0.892;grip strength measurement|0.892;infant body height|0.892;peak expiratory flow|0.892;joint hypermobility measurement|0.892;lean body mass|0.892;Knee pain|0.892;appendicular lean mass|0.892;body fat distribution|0.892;hip circumference|0.892;BMI-adjusted hip circumference|0.892;forced expiratory volume|0.892	physical activity measurement|1;body height|1;BMI-adjusted waist-hip ratio|1;neuroimaging measurement|0.993;cortical thickness|0.993;osteoarthritis, knee|0.988;prostate carcinoma|0.932;pulse pressure measurement|0.931;sex interaction measurement|0.921;age at assessment|0.921;infant body height|0.892;joint hypermobility measurement|0.892;body weight|0.892;developmental dysplasia of the hip|0.892;gait measurement|0.892;body weights and measures|0.892;brain volume measurement|0.892;trochanter size|0.892;intertrochanteric region size|0.892;spine bone size|0.892;hip bone size|0.892;grip strength measurement|0.892;waist-hip ratio|0.892;vital capacity|0.892;femoral neck size|0.892;body fat distribution|0.892;peak expiratory flow|0.892;forced expiratory volume|0.892;BMI-adjusted hip circumference|0.892;hip circumference|0.892;lean body mass|0.892;appendicular lean mass|0.892;Knee pain|0.892;osteoarthritis|0.848;age at menarche|0.708;systolic blood pressure|0.708;copine-1 measurement|0.652;ulcerative colitis|0.303;total cholesterol measurement|0.227;intelligence|0.179;BMI-adjusted waist circumference|0.179;platelet count|0.177;mean platelet volume|0.17;high density lipoprotein cholesterol measurement|0.159;creatinine measurement|0.157;hair colour measurement|0.142;protein C measurement|0.134;venous thromboembolism|0.133;Abnormality of refraction|0.132;birth weight|0.131;parental genotype effect measurement|0.131;heel bone mineral density|0.127;QRS duration|0.127;congenital left-sided heart lesions|0.126;glomerular filtration rate|0.125;self reported educational attainment|0.12;aspartate aminotransferase measurement|0.116;electrocardiography|0.114;QRS amplitude|0.114;QRS complex|0.114;sex hormone-binding globulin measurement|0.0808;protein measurement|0.0684;low density lipoprotein cholesterol measurement|0.0625;triglyceride measurement|0.0625;coronary artery disease|0.0617;diet measurement|0.0614;FEV/FEC ratio|0.0614	chr20_35384111_C_T	ENSP00000363506.5:p.Arg51Gln	rs4911494	UQCC1	0.0111	0.175	5.72e-22	0.569	0.920573	NA	NA
Internar derangement of knee	M13_KNEEDERANGEMENTS	chr20_35438203_G_A	0.0769	1.07e-10	5_prime_UTR_variant	GDF5	NA	0.417	rs143383	NA	NA	gtex-finucane,ENSG00000101019,UQCC1,Heart_Left_Ventricle, 0.15,0.011,0.40;gtex-finucane,ENSG00000101019,UQCC1,Muscle_Skeletal, 0.25,0.011,0.16;gtex-finucane,ENSG00000125965,GDF5,Brain_Putamen_basal_ganglia,-0.49,0.042,0.61;gtex-finucane,ENSG00000125965,GDF5,Colon_Sigmoid,-0.45,0.109,0.24;gtex-finucane,ENSG00000125965,GDF5,Esophagus_Gastroesophageal_Junction, 0.45,0.016,0.63	NA	NA	osteoarthritis, knee|1;body height|1;BMI-adjusted waist-hip ratio|0.988;physical activity measurement|0.988;cortical thickness|0.982;neuroimaging measurement|0.982;prostate carcinoma|0.921;pulse pressure measurement|0.92;sex interaction measurement|0.91;age at assessment|0.91;body weights and measures|0.895;gait measurement|0.895;developmental dysplasia of the hip|0.895;brain volume measurement|0.895;body weight|0.895;grip strength measurement|0.895;femoral neck size|0.895;trochanter size|0.895;intertrochanteric region size|0.895;spine bone size|0.895;hip bone size|0.895;waist-hip ratio|0.895;vital capacity|0.895;infant body height|0.895;appendicular lean mass|0.895;peak expiratory flow|0.895;joint hypermobility measurement|0.895;lean body mass|0.895;Knee pain|0.895;body fat distribution|0.895;hip circumference|0.895;BMI-adjusted hip circumference|0.895;forced expiratory volume|0.895	osteoarthritis, knee|1;body height|1;BMI-adjusted waist-hip ratio|0.988;physical activity measurement|0.988;neuroimaging measurement|0.982;cortical thickness|0.982;prostate carcinoma|0.921;pulse pressure measurement|0.92;age at assessment|0.91;sex interaction measurement|0.91;body fat distribution|0.895;lean body mass|0.895;Knee pain|0.895;hip circumference|0.895;brain volume measurement|0.895;appendicular lean mass|0.895;hip bone size|0.895;BMI-adjusted hip circumference|0.895;vital capacity|0.895;forced expiratory volume|0.895;peak expiratory flow|0.895;infant body height|0.895;body weight|0.895;waist-hip ratio|0.895;joint hypermobility measurement|0.895;grip strength measurement|0.895;spine bone size|0.895;intertrochanteric region size|0.895;trochanter size|0.895;femoral neck size|0.895;developmental dysplasia of the hip|0.895;body weights and measures|0.895;gait measurement|0.895;osteoarthritis|0.838;systolic blood pressure|0.702;age at menarche|0.702;copine-1 measurement|0.646;ulcerative colitis|0.299;total cholesterol measurement|0.23;high density lipoprotein cholesterol measurement|0.158;venous thromboembolism|0.132	chr20_35384111_C_T	ENSP00000363506.5:p.Arg51Gln	rs4911494	UQCC1	0.0118	0.0717	1.35e-09	0.569	0.920573	NA	NA
Statin medication	RX_STATIN	chr20_40113104_T_C	-0.082	2.83e-09	intergenic_variant		0.985943	0.119	rs4810289	0.8809	0.893458	NA	NA	NA							0	NA	NA	NA	NA	NA	NA
Disorders of lipoprotein metabolism and other lipidaemias	E4_LIPOPROT	chr20_40537052_G_A	0.149	4.09e-08	regulatory_region_variant		1.73	0.0654	rs117113213	0.0616	0.0356	Quach_2016.monocyte_IAV.exon_counts,ENSG00000174306,ZHX3,monocyte_IAV,1.4,0.17,0.52	NA	ukbb-finucane,ALP,Alkaline phosphatase,NA, 0.075,0.24,0.47;ukbb-finucane,ALT,Alanine aminotransferase,NA, 0.048,0.22,0.29;ukbb-finucane,ApoB,Apolipoprotein B,NA, 0.097,0.22,0.28;ukbb-finucane,CRP,C-reactive protein,NA, 0.045,0.30,0.75;ukbb-finucane,IGF1,Insulin-like growth factor 1,NA,-0.045,0.25,0.44;ukbb-finucane,LDLC,Low density lipoprotein cholesterol,NA, 0.146,0.21,0.21;ukbb-finucane,TBil,Total bilirubin,NA,-0.035,0.29,0.62;ukbb-finucane,TC,Total cholesterol,NA, 0.097,0.22,0.27;ukbb-finucane,TG,Triglyceride,NA, 0.059,0.26,0.48;ukbb-finucane,WHRadjBMI,Waist-to-hip ratio (adjusted by BMI),NA, 0.033,0.32,0.72	protein measurement|1;triglyceride measurement|1;C-reactive protein measurement|0.993;sex hormone-binding globulin measurement|0.993;low density lipoprotein cholesterol measurement|0.993;vitamin D measurement|0.993;HMG CoA reductase inhibitor use measurement|0.993;total cholesterol measurement|0.993;BMI-adjusted waist-hip ratio|0.993;blood metabolite measurement|0.955;platelet crit|0.955;testosterone measurement|0.955;apolipoprotein B measurement|0.955;lipoprotein measurement|0.955;cardiovascular disease|0.955	protein measurement|1;triglyceride measurement|1;C-reactive protein measurement|0.993;sex hormone-binding globulin measurement|0.993;low density lipoprotein cholesterol measurement|0.993;vitamin D measurement|0.993;HMG CoA reductase inhibitor use measurement|0.993;total cholesterol measurement|0.993;BMI-adjusted waist-hip ratio|0.993;blood metabolite measurement|0.955;platelet crit|0.955;testosterone measurement|0.955;apolipoprotein B measurement|0.955;lipoprotein measurement|0.955;cardiovascular disease|0.955					0	NA	NA	NA	NA	NA	NA
Statin medication	RX_STATIN	chr20_40551182_G_C	0.211	4.44e-30	intergenic_variant		1.71984	0.0631	rs1883711	0.059551	0.034626	Quach_2016.monocyte_IAV.exon_counts,ENSG00000174306,ZHX3,monocyte_IAV,1.4,0.2,0.51	NA	ukbb-finucane,ALP,Alkaline phosphatase,NA, 0.075,0.49,0.79;ukbb-finucane,ALT,Alanine aminotransferase,NA, 0.048,0.59,0.73;ukbb-finucane,ApoB,Apolipoprotein B,NA, 0.097,0.62,0.72;ukbb-finucane,CRP,C-reactive protein,NA, 0.045,0.36,0.74;ukbb-finucane,IGF1,Insulin-like growth factor 1,NA,-0.045,0.54,0.88;ukbb-finucane,LDLC,Low density lipoprotein cholesterol,NA, 0.146,0.65,0.65;ukbb-finucane,TBil,Total bilirubin,NA,-0.035,0.47,0.88;ukbb-finucane,TC,Total cholesterol,NA, 0.097,0.62,0.71;ukbb-finucane,TG,Triglyceride,NA, 0.059,0.53,0.92;ukbb-finucane,WHRadjBMI,Waist-to-hip ratio (adjusted by BMI),NA, 0.033,0.29,0.56	apolipoprotein B measurement|1;low density lipoprotein cholesterol measurement|1;platelet crit|1;testosterone measurement|1;BMI-adjusted waist-hip ratio|1;blood metabolite measurement|1;lipoprotein measurement|1;total cholesterol measurement|1;cardiovascular disease|1;triglyceride measurement|1;protein measurement|0.955;vitamin D measurement|0.948;sex hormone-binding globulin measurement|0.948;HMG CoA reductase inhibitor use measurement|0.948;C-reactive protein measurement|0.948	low density lipoprotein cholesterol measurement|1;total cholesterol measurement|1;apolipoprotein B measurement|1;triglyceride measurement|1;lipoprotein measurement|1;blood metabolite measurement|1;BMI-adjusted waist-hip ratio|1;testosterone measurement|1;platelet crit|1;cardiovascular disease|1;protein measurement|0.955;C-reactive protein measurement|0.948;vitamin D measurement|0.948;sex hormone-binding globulin measurement|0.948;HMG CoA reductase inhibitor use measurement|0.948;Cleft palate|0.0576;Oral cleft|0.0576;cleft lip|0.0576;neutrophil count|0.0554;platelet count|0.0475;monocyte count|0.0475;eosinophil count|0.0475;progranulin measurement|0.0464;lymphocyte count|0.0412					0	NA	NA	NA	NA	NA	NA
Emphysema	J10_EMPHYSEMA	chr20_42077531_C_T	0.893	3.3e-08	3_prime_UTR_variant	PTPRT	1.79	0.0354	rs72626509	0.0417	0.0234	NA	NA	NA							0	NA	NA	NA	NA	NA	NA
Type 2 diabetes	E4_DM2NOCOMP	chr20_44189982_G_T	0.586	3.3e-31	upstream_gene_variant	JPH2	2.12395	0.0119	rs117361510	0.014105	0.00664084	NA	NA	NA		T2D_vujkovic_2020_full_meta|0.0485;smoking status measurement|0.0407;mood instability measurement|0.0394					0	NA	NA	NA	NA	NA	NA
Type 2 diabetes	T2D	chr20_44189982_G_T	0.55	2.08e-16	upstream_gene_variant	JPH2	2.12395	0.0115	rs117361510	0.014105	0.00664084	NA	NA	NA							0	NA	NA	NA	NA	NA	NA
Cholelithiasis, with cholecystitis	CHOLELITH_BROAD	chr20_44413724_C_T	0.366	8.46e-37	missense_variant	HNF4A	1.40819	0.0454	rs1800961	0.041739	0.0296399	NA	NA	NA	granulocyte count|1;myeloid white cell count|1;type II diabetes mellitus|1;total cholesterol measurement|1;high density lipoprotein cholesterol measurement|1;hematocrit|1;hemoglobin measurement|1;C-reactive protein measurement|1;low density lipoprotein cholesterol measurement|1;urate measurement|1;Type 2 Diabetes Mellitus|1;neutrophil percentage of leukocytes|1;neutrophil count|1;lymphocyte percentage of leukocytes|1;leukocyte count|1;erythrocyte count|1;red blood cell density measurement|1;protein measurement|1;Drugs used in diabetes use measurement|1;alcohol drinking|1;alcohol consumption measurement|1;metabolic syndrome|1;basophil count|1;fibrinogen measurement|1;eosinophil count|1;apolipoprotein A 1 measurement|1;physical activity|1;HDL cholesterol change measurement|1;apolipoprotein B measurement|1;T2D_vujkovic_2020_full_meta|1	total cholesterol measurement|1;C-reactive protein measurement|1;hemoglobin measurement|1;high density lipoprotein cholesterol measurement|1;myeloid white cell count|1;low density lipoprotein cholesterol measurement|1;neutrophil count|1;hematocrit|1;type II diabetes mellitus|1;lymphocyte percentage of leukocytes|1;leukocyte count|1;erythrocyte count|1;urate measurement|1;red blood cell density measurement|1;protein measurement|1;Drugs used in diabetes use measurement|1;apolipoprotein A 1 measurement|1;fibrinogen measurement|1;alcohol drinking|1;metabolic syndrome|1;basophil count|1;eosinophil count|1;neutrophil percentage of leukocytes|1;granulocyte count|1;Type 2 Diabetes Mellitus|1;T2D_vujkovic_2020_full_meta|1;physical activity|1;HDL cholesterol change measurement|1;apolipoprotein B measurement|1;alcohol consumption measurement|1;inflammatory bowel disease|0.0507;ulcerative colitis|0.0507;Ulcerative Colitis|0.0507;monocyte percentage of leukocytes|0.0495;monocyte count|0.0495;granulocyte percentage of myeloid white cells|0.0495;sex hormone-binding globulin measurement|0.0323	chr20_44413724_C_T	ENSP00000312987.3:p.Thr139Ile	rs1800961,CM004479,COSV57385393	OCA2	1	0.366	8.46e-37	0.0441	1.4082	Maturity-onset_diabetes_of_the_young;_type_1|Monogenic_diabetes|Familial_hyperinsulinism|not_specified	Benign/Likely_benign
Intrahepatic Cholestasis of Pregnancy	O15_ICP_WIDE	chr20_44413724_C_T	0.775	2.4e-13	missense_variant	HNF4A	1.41	0.0452	rs1800961	0.0417	0.0296	NA	NA	NA	granulocyte count|1;myeloid white cell count|1;type II diabetes mellitus|1;total cholesterol measurement|1;high density lipoprotein cholesterol measurement|1;hematocrit|1;hemoglobin measurement|1;C-reactive protein measurement|1;low density lipoprotein cholesterol measurement|1;urate measurement|1;Type 2 Diabetes Mellitus|1;neutrophil percentage of leukocytes|1;neutrophil count|1;lymphocyte percentage of leukocytes|1;leukocyte count|1;erythrocyte count|1;red blood cell density measurement|1;protein measurement|1;gallstones|1;Drugs used in diabetes use measurement|1;alcohol drinking|1;alcohol consumption measurement|1;metabolic syndrome|1;basophil count|1;fibrinogen measurement|1;eosinophil count|1;apolipoprotein A 1 measurement|1;physical activity|1;HDL cholesterol change measurement|1;apolipoprotein B measurement|1;T2D_vujkovic_2020_full_meta|1	granulocyte count|1;myeloid white cell count|1;type II diabetes mellitus|1;total cholesterol measurement|1;high density lipoprotein cholesterol measurement|1;hematocrit|1;hemoglobin measurement|1;C-reactive protein measurement|1;low density lipoprotein cholesterol measurement|1;urate measurement|1;Type 2 Diabetes Mellitus|1;neutrophil percentage of leukocytes|1;neutrophil count|1;lymphocyte percentage of leukocytes|1;leukocyte count|1;erythrocyte count|1;red blood cell density measurement|1;protein measurement|1;gallstones|1;Drugs used in diabetes use measurement|1;alcohol drinking|1;alcohol consumption measurement|1;metabolic syndrome|1;basophil count|1;fibrinogen measurement|1;eosinophil count|1;apolipoprotein A 1 measurement|1;physical activity|1;HDL cholesterol change measurement|1;apolipoprotein B measurement|1;T2D_vujkovic_2020_full_meta|1	chr20_44413724_C_T	ENSP00000312987.3:p.Thr139Ile	rs1800961,CM004479,COSV57385393	HNF4A	1	0.775	2.4e-13	0.0449	1.4082	Maturity-onset_diabetes_of_the_young;_type_1|Monogenic_diabetes|Familial_hyperinsulinism|not_specified	Benign/Likely_benign
Other diseases of jaws	K11_JAWS	chr20_44755386_T_C	6.58	1.79e-11	3_prime_UTR_variant	RIMS4	0.235318	0.00151	rs540257002	0.0011507	0.0048902	NA	NA	NA							0	NA	NA	NA	NA	NA	NA
Acquired stenosis of external ear canal	H8_STENOEXTCAN	chr20_44935120_C_T	41.9	3.41e-08	intron_variant	PABPC1L	0.423	0.000765	rs192414071	0.0018	0.00426	NA	NA	NA							0	NA	NA	NA	NA	NA	NA
Coronary revascularization (ANGIO or CABG)	I9_REVASC	chr20_45910063_C_A	1.1	2.14e-09	missense_variant	PLTP	1000000	0.00251	rs201557719	0.0020138	0	NA	NA	NA			chr20_45910063_C_A	ENSP00000361508.3:p.Val70Phe	rs201557719	HHIPL1	0.684	1.1	2.14e-09	0.00242	Inf	NA	NA
Thyrotoxicosis with diffuse goitre	E4_THYTOXGOITDIF	chr20_46113425_C_A	0.188	4.56e-08	upstream_gene_variant	CD40	0.982	0.271	rs1569723	0.728	0.741	HipSci.iPSC.exon_counts,ENSG00000101017,CD40,iPSC, 0.050,0.063,0.72;HipSci.iPSC.exon_counts,ENSG00000101017,CD40,iPSC, 0.025,0.016,0.21;BLUEPRINT_SE.monocyte.exon_counts,ENSG00000101017,CD40,monocyte, 0.089,0.078,0.73;FUSION.adipose_naive.exon_counts,ENSG00000101017,CD40,adipose_naive, 0.085,0.071,0.69;Quach_2016.monocyte_naive.exon_counts,ENSG00000101017,CD40,monocyte_naive, 0.077,0.076,0.69;ROSMAP.brain_naive.exon_counts,ENSG00000101017,CD40,brain_naive, 0.106,0.074,0.57;ROSMAP.brain_naive.exon_counts,ENSG00000124140,SLC12A5,brain_naive,-0.051,0.048,0.55;ROSMAP.brain_naive.exon_counts,ENSG00000124140,SLC12A5,brain_naive,-0.054,0.049,0.55;BLUEPRINT_SE.monocyte.gene_counts,ENSG00000101017,CD40,monocyte, 0.072,0.078,0.74;ROSMAP.brain_naive.gene_counts,ENSG00000101017,CD40,brain_naive, 0.085,0.072,0.71;GEUVADIS.LCL.transcript_usage,ENST00000372285,CD40-202,LCL,-0.227,0.017,0.21;GEUVADIS.LCL.txrevise,ENSG00000101017.grp_1.contained.ENST00000372285,NA,LCL, 0.040,0.042,0.51;GEUVADIS.LCL.txrevise,ENSG00000101017.grp_1.contained.ENST00000466205,NA,LCL,-0.102,0.033,0.39;Alasoo_2018.macrophage_IFNg.txrevise,ENSG00000101017.grp_1.upstream.ENST00000372276,NA,macrophage_IFNg, 0.072,0.072,0.78;Alasoo_2018.macrophage_IFNg.txrevise,ENSG00000101017.grp_1.upstream.ENST00000372285,NA,macrophage_IFNg,-0.072,0.072,0.78;GEUVADIS.LCL.txrevise,ENSG00000101017.grp_2.contained.ENST00000372285,NA,LCL, 0.051,0.071,0.70;GEUVADIS.LCL.txrevise,ENSG00000101017.grp_2.contained.ENST00000466205,NA,LCL,-0.366,0.085,0.29;gtex-finucane,ENSG00000101017,CD40,Adipose_Visceral_Omentum, 0.430,0.069,0.39;gtex-finucane,ENSG00000101017,CD40,Adrenal_Gland,-0.394,0.026,0.27;gtex-finucane,ENSG00000101017,CD40,Artery_Aorta, 0.405,0.070,0.52;gtex-finucane,ENSG00000101017,CD40,Artery_Tibial, 0.248,0.080,0.64;gtex-finucane,ENSG00000101017,CD40,Breast_Mammary_Tissue, 0.233,0.083,0.57;gtex-finucane,ENSG00000101017,CD40,Colon_Sigmoid, 0.304,0.077,0.78;gtex-finucane,ENSG00000101017,CD40,Colon_Transverse, 0.186,0.085,0.31;gtex-finucane,ENSG00000101017,CD40,Esophagus_Gastroesophageal_Junction, 0.282,0.056,0.61;gtex-finucane,ENSG00000101017,CD40,Esophagus_Mucosa,-0.264,0.019,0.23;gtex-finucane,ENSG00000101017,CD40,Heart_Atrial_Appendage, 0.291,0.077,0.71;gtex-finucane,ENSG00000101017,CD40,Lung, 0.347,0.071,0.40;gtex-finucane,ENSG00000101017,CD40,Nerve_Tibial, 0.316,0.069,0.46;gtex-finucane,ENSG00000101017,CD40,Skin_Not_Sun_Exposed_Suprapubic, 0.302,0.080,0.65;gtex-finucane,ENSG00000101017,CD40,Skin_Sun_Exposed_Lower_leg, 0.326,0.073,0.63;gtex-finucane,ENSG00000101017,CD40,Testis, 0.296,0.080,0.60;gtex-finucane,ENSG00000101017,CD40,Thyroid, 0.347,0.074,0.65	NA	NA	mathematical ability|1;tumor necrosis factor, receptor superfamily, member 5 measurement|1;inflammatory bowel disease|1;mucocutaneous lymph node syndrome|1;G6_MS|0.995;chronic hepatitis B virus infection|0.993;rheumatoid arthritis|0.993;sclerosing cholangitis|0.993;Crohn's disease|0.993;ulcerative colitis|0.993;psoriasis|0.993;ankylosing spondylitis|0.993;tonsillectomy risk measurement|0.985;cognitive function measurement|0.984;self reported educational attainment|0.984;CD40 measurement|0.877;Crohnâ_x0080__x0099_s Disease|0.877;Seropositive Rheumatois Arthritis|0.877;mood disorder|0.767;mood instability measurement|0.767;neuroticism measurement|0.767;unipolar depression|0.767	inflammatory bowel disease|1;tumor necrosis factor, receptor superfamily, member 5 measurement|1;mathematical ability|1;mucocutaneous lymph node syndrome|1;G6_MS|0.995;sclerosing cholangitis|0.993;chronic hepatitis B virus infection|0.993;ankylosing spondylitis|0.993;psoriasis|0.993;ulcerative colitis|0.993;Crohn's disease|0.993;rheumatoid arthritis|0.993;tonsillectomy risk measurement|0.985;self reported educational attainment|0.984;cognitive function measurement|0.984;CD40 measurement|0.877;Crohnâ_x0080__x0099_s Disease|0.877;Seropositive Rheumatois Arthritis|0.877;depressive symptom measurement|0.875;unipolar depression|0.875;neuroticism measurement|0.875;wellbeing measurement|0.835;Hodgkins lymphoma|0.833;multiple sclerosis|0.833;diffuse large B-cell lymphoma|0.833;mood disorder|0.767;mood instability measurement|0.767;chronotype measurement|0.354;risk-taking behaviour|0.175					0	NA	NA	NA	NA	NA	NA
Diseases of salivary glands	K11_SALIVARY	chr20_46352080_G_A	3.65	2.53e-08	missense_variant	SLC35C2	1000000	0.000748	rs780302457	0.000863	0	NA	NA	NA			chr20_46352080_G_A	ENSP00000361304.5:p.Leu270Phe	rs780302457	SLC35C2	0.978	3.65	2.53e-08	0.00071	Inf	NA	NA
Varicose veins	I9_VARICVE	chr20_51538108_T_G	-0.15	1.27e-16	intron_variant	NFATC2	0.931008	0.168	rs12625547	0.16907	0.1816	NA	NA	NA	Varicose veins|1;Eczema|1;allergy|0.992;allergic rhinitis|0.992	Varicose veins|1;Eczema|1;allergy|0.992;allergic rhinitis|0.992;asthma|0.264;eosinophil percentage of leukocytes|0.261;basophil count|0.261;eosinophil count|0.261					0	NA	NA	NA	NA	NA	NA
Allergic rhinitis	ALLERG_RHINITIS	chr20_53595734_G_A	-0.143	2.25e-08	intron_variant	ZNF217	1.05	0.191	rs2766680	0.81	0.772	NA	NA	NA	Eczema|1	Eczema|1;allergic rhinitis|0.765;asthma|0.765					0	NA	NA	NA	NA	NA	NA
Intestinal malabsorbtion	K11_MALABSORB	chr20_53604991_A_G	0.773	1.85e-08	intron_variant	ZNF217	1	0.0585	rs6063968	0.0593	0.0592	NA	NA	NA							0	NA	NA	NA	NA	NA	NA
Cervicocranial syndrome	M13_CERVICOCRANSDR	chr20_53887555_C_T	4.25	2.16e-08	intergenic_variant		1000000	0.00138	rs957847782	0.000871	0	NA	NA	NA							0	NA	NA	NA	NA	NA	NA
Calculus of kidney and ureter	N14_CALCUKIDUR	chr20_54120584_C_G	0.133	5.37e-09	intergenic_variant		1.32038	0.319	rs2585442	0.32248	0.244231	NA	NA	NA	vitamin D measurement|1	vitamin D measurement|1;creatinine measurement|0.165;glomerular filtration rate|0.165;parathyroid hormone measurement|0.165;testosterone measurement|0.165					0	NA	NA	NA	NA	NA	NA
Peripheral atherosclerosis	DM_PERIPHATHERO	chr20_54413266_T_C	2.67	2.49e-08	intergenic_variant		1000000	0.000706	rs1400820016	0.000576	0	NA	NA	NA							0	NA	NA	NA	NA	NA	NA
Type 2 diabetes	E4_DM2NOCOMP	chr20_59032308_C_T	-0.228	2.21e-19	5_prime_UTR_variant	ATP5E	9.64218	0.0501	rs45551238	0.059585	0.00617967	NA	NA	NA		platelet count|0.182;systolic blood pressure|0.182;mean platelet volume|0.168;hair colour measurement|0.0992					0	NA	NA	NA	NA	NA	NA
Type 2 diabetes	T2D	chr20_59032308_C_T	-0.218	2.56e-11	5_prime_UTR_variant	ATP5E	9.64218	0.0505	rs45551238	0.059585	0.00617967	NA	NA	NA		platelet count|0.182;systolic blood pressure|0.182;mean platelet volume|0.168					0	NA	NA	NA	NA	NA	NA
Pregnancy hypertension	O15_HYPTENSPREG	chr20_59130430_T_C	-0.149	9.58e-11	intron_variant	ZNF831	0.937623	0.174	rs236721	0.81549	0.869738	ROSMAP.brain_naive.exon_counts,ENSG00000124203,ZNF831,brain_naive, 0.048,0.013,0.27;ROSMAP.brain_naive.exon_counts,ENSG00000124203,ZNF831,brain_naive,-0.200,0.020,0.23;Schmiedel_2018.monocyte_CD16_naive.exon_counts,ENSG00000196074,SYCP2,monocyte_CD16_naive,-0.074,0.011,0.35;ROSMAP.brain_naive.transcript_usage,ENST00000371030,ZNF831-201,brain_naive,-0.120,0.020,0.25;ROSMAP.brain_naive.transcript_usage,ENST00000610729,ZNF831-202,brain_naive,-0.166,0.019,0.25;BrainSeq.brain.txrevise,ENSG00000124203.grp_2.contained.ENST00000610729,NA,brain,-0.071,0.012,0.23;BrainSeq.brain.txrevise,ENSG00000124203.grp_2.contained.ENST00000637017,NA,brain, 0.068,0.012,0.23;ROSMAP.brain_naive.txrevise,ENSG00000124203.grp_1.upstream.ENST00000371030,NA,brain_naive, 0.222,0.020,0.25;ROSMAP.brain_naive.txrevise,ENSG00000124203.grp_1.upstream.ENST00000637017,NA,brain_naive,-0.166,0.019,0.21;ROSMAP.brain_naive.txrevise,ENSG00000124203.grp_2.contained.ENST00000610729,NA,brain_naive,-0.035,0.015,0.52;ROSMAP.brain_naive.txrevise,ENSG00000124203.grp_2.contained.ENST00000637017,NA,brain_naive, 0.031,0.015,0.52	NA	ukbb-finucane,DBP,Diastolic blood pressure,NA,0.034,0.011,0.5;ukbb-finucane,MAP,Mean arterial pressure,NA,0.034,0.011,0.5	coronary artery disease|1;diastolic blood pressure|0.999;alcohol drinking|0.999;Calcium channel blocker use measurement|0.951;parental genotype effect measurement|0.951;systolic blood pressure|0.951;cardiovascular disease|0.927;Beta blocking agent use measurement|0.888;Diuretic use measurement|0.888;alcohol consumption measurement|0.887;mean arterial pressure|0.873	coronary artery disease|1;diastolic blood pressure|0.999;alcohol drinking|0.999;Calcium channel blocker use measurement|0.951;parental genotype effect measurement|0.951;systolic blood pressure|0.951;myocardial infarction|0.928;cardiovascular disease|0.927;Beta blocking agent use measurement|0.888;Diuretic use measurement|0.888;alcohol consumption measurement|0.887;smoking status measurement|0.88;hypertension|0.88;mean arterial pressure|0.88;Agents acting on the renin-angiotensin system use measurement|0.872;body height|0.633;lymphocyte count|0.357;neutrophil percentage of leukocytes|0.357;lymphocyte percentage of leukocytes|0.357;monocyte count|0.357;platelet component distribution width|0.319;mean platelet volume|0.263;hair color|0.124					0	NA	NA	NA	NA	NA	NA
Hypertensive diseases	I9_HYPERTENSION	chr20_59160393_G_A	0.14	1.21e-30	5_prime_UTR_variant	ZNF831	1.60274	0.167	rs78302204	0.17695	0.110402	BLUEPRINT_PE.T-cell.exon_counts,ENSG00000124203,ZNF831,T-cell,0.055,0.01,0.071	NA	ukbb-finucane,DBP,Diastolic blood pressure,NA,0.034,0.012,0.068	Diuretic use measurement|1;Beta blocking agent use measurement|1	Diuretic use measurement|1;Beta blocking agent use measurement|1;alcohol drinking|0.985;diastolic blood pressure|0.985;mean arterial pressure|0.985;alcohol consumption measurement|0.985;Agents acting on the renin-angiotensin system use measurement|0.984;systolic blood pressure|0.984;cardiovascular disease|0.961;smoking status measurement|0.935;parental genotype effect measurement|0.917;Calcium channel blocker use measurement|0.917;preeclampsia|0.917;myocardial infarction|0.895;coronary artery disease|0.888;body height|0.656;neutrophil percentage of leukocytes|0.344;lymphocyte count|0.344;lymphocyte percentage of leukocytes|0.344;monocyte count|0.344;platelet component distribution width|0.336;mean platelet volume|0.225;hair color|0.135;hair colour measurement|0.0667;platelet count|0.0614;IBD|0.0506;hematocrit|0.0503					0	NA	NA	NA	NA	NA	NA
Disorder of lipoprotein metabolism	E4_LIPOPROTNAS	chr20_61404655_G_T	0.591	1.54e-08	intron_variant	CDH4	0.613	0.0384	rs6121780	0.0377	0.0614	Schmiedel_2018.monocyte_naive.exon_counts,ENSG00000101181,MTG2,monocyte_naive,0.68,0.056,0.31	NA	NA							0	NA	NA	NA	NA	NA	NA
Benign neoplasm: Colon	CD2_BENIGN_COLON_EXALLC	chr20_62351544_GCA_G	-0.134	8.61e-10	intron_variant	LAMA5	0.862	0.205	rs111401498,rs202174863,rs71843490	0.211	0.245	HipSci.iPSC.exon_counts,ENSG00000273619,AL121832.2,iPSC,-0.370,0.012,0.037;ROSMAP.brain_naive.exon_counts,ENSG00000228812,LAMA5-AS1,brain_naive,-0.026,0.042,0.441;Quach_2016.monocyte_R848.transcript_usage,ENST00000492698,LAMA5-211,monocyte_R848, 0.310,0.077,0.158;gtex-finucane,ENSG00000130702,LAMA5,Cells_Cultured_fibroblasts, 0.498,0.029,0.030;gtex-finucane,ENSG00000149679,CABLES2,Muscle_Skeletal, 0.266,0.029,0.271;gtex-finucane,ENSG00000226332,AL354836.1,Liver, 0.452,0.039,0.176;gtex-finucane,ENSG00000273619,AL121832.2,Adrenal_Gland,-0.486,0.016,0.171;gtex-finucane,ENSG00000273619,AL121832.2,Brain_Caudate_basal_ganglia,-0.702,0.031,0.163;gtex-finucane,ENSG00000273619,AL121832.2,Brain_Hippocampus,-0.741,0.016,0.143;gtex-finucane,ENSG00000273619,AL121832.2,Pancreas,-0.579,0.029,0.163;gtex-finucane,ENSG00000273619,AL121832.2,Prostate,-0.515,0.039,0.163;gtex-finucane,ENSG00000275437,AL121832.3,Artery_Aorta, 0.320,0.021,0.165;gtex-finucane,ENSG00000275437,AL121832.3,Prostate, 0.550,0.052,0.415;gtex-finucane,ENSG00000275437,AL121832.3,Whole_Blood, 0.370,0.036,0.166	NA	NA	colorectal cancer|0.626;colorectal adenoma|0.626;Colorectal cancer|0.626	colorectal cancer|0.626;colorectal adenoma|0.626;Colorectal cancer|0.626;platelet component distribution width|0.597;body height|0.244					0	NA	NA	NA	NA	NA	NA
Intracranial trauma	ST19_INTRACRATRAUMA	chr20_62672390_T_C	-0.0872	2.44e-08	intron_variant	SLCO4A1	0.981359	0.24	rs3787537	0.755	0.77	NA	NA	NA							0	NA	NA	NA	NA	NA	NA
Malignant neoplasm of respiratory system and intrathoracic organs	C3_RESPIRATORY_INTRATHORACIC_EXALLC	chr20_63356992_C_CGACCACATCGCCATG	-0.205	4.08e-08	intron_variant	CHRNA4	0.946	0.266	rs6147409,rs71197409	0.759	0.803	HipSci.iPSC.exon_counts,ENSG00000101204,CHRNA4,iPSC,0.33,0.012,0.02;HipSci.iPSC.gene_counts,ENSG00000101204,CHRNA4,iPSC,0.47,0.016,0.02;gtex-finucane,ENSG00000101204,CHRNA4,Brain_Nucleus_accumbens_basal_ganglia,0.44,0.050,0.26	NA	NA	smoking behaviour measurement|0.807;cigarettes per day measurement|0.807;smoking cessation|0.807;smoking status measurement|0.807;smoking initiation|0.807;parental longevity|0.71;nicotine dependence|0.71	smoking behaviour measurement|0.807;cigarettes per day measurement|0.807;smoking cessation|0.807;smoking status measurement|0.807;smoking initiation|0.807;parental longevity|0.71;nicotine dependence|0.71;tobacco smoke exposure measurement|0.321	chr20_63355597_T_C	-	rs2273500,COSV64718268	BAG3	0.155	0.206	1.5e-07	0.217	1.4859	NA	NA
Malignant neoplasm	C3_CANCER	chr20_63581849_A_T	-0.115	3.26e-10	intergenic_variant		3.40409	0.0638	rs59957953	0.072361	0.0212569	Schmiedel_2018.B-cell_naive.exon_counts,ENSG00000092758,COL9A3,B-cell_naive,-0.62,0.028,0.36;Schmiedel_2018.Th1_memory.exon_counts,ENSG00000228705,LINC00659,Th1_memory,-0.21,0.050,0.63	NA	NA		telomere length|0.549;idiopathic pulmonary fibrosis|0.523					0	NA	NA	NA	NA	NA	NA
Benign neoplasms	C3_PROSTATE_EXALLC	chr20_63599353_G_A	0.045	1.61e-08	intron_variant	GMEB2	0.811	0.445	rs453481	0.42861	0.528225	NA	NA	NA		prostate carcinoma|0.585;T2D_vujkovic_2020_full_meta|0.263					0	NA	NA	NA	NA	NA	NA
Prostate cancer	CD2_BENIGN	chr20_63599353_G_A	0.13	1.78e-09	intron_variant	GMEB2	0.811421	0.447	rs453481	0.42861	0.528225	BLUEPRINT_PE.T-cell.exon_counts,ENSG00000101216,GMEB2,T-cell,0.536,0.071,0.078;BLUEPRINT_PE.T-cell.exon_counts,ENSG00000197457,STMN3,T-cell,0.464,0.063,0.078;BLUEPRINT_PE.T-cell.exon_counts,ENSG00000197457,STMN3,T-cell,0.424,0.061,0.087;BLUEPRINT_PE.T-cell.exon_counts,ENSG00000197457,STMN3,T-cell,0.432,0.061,0.087;Lepik_2017.blood.gene_counts,ENSG00000197457,STMN3,blood,0.022,0.016,0.376;Naranbhai_2015.neutrophil_CD16.HumanHT12V4,ILMN_3244117,STMN3,neutrophil_CD16,0.097,0.025,0.431;gtex-finucane,ENSG00000232442,MHENCR,Whole_Blood,0.153,0.042,0.305	NA	NA	prostate carcinoma|0.585	prostate carcinoma|0.585;T2D_vujkovic_2020_full_meta|0.263;systolic blood pressure|0.148;glioblastoma multiforme|0.148;glioma|0.148					0	NA	NA	NA	NA	NA	NA
Leiomyoma of uterus	CD2_BENIGN_LEIOMYOMA_UTERI	chr20_63638397_C_T	-0.112	3.18e-08	downstream_gene_variant	STMN3	1.24533	0.114	rs75691080	0.12263	0.0984681	BLUEPRINT_SE.monocyte.exon_counts,ENSG00000101150,TPD52L2,monocyte, 2.260,0.014,0.014;BLUEPRINT_PE.T-cell.exon_counts,ENSG00000101216,GMEB2,T-cell, 0.536,0.101,0.117;BLUEPRINT_PE.T-cell.exon_counts,ENSG00000197457,STMN3,T-cell, 0.464,0.089,0.119;BLUEPRINT_PE.T-cell.exon_counts,ENSG00000197457,STMN3,T-cell, 0.424,0.084,0.112;BLUEPRINT_PE.T-cell.exon_counts,ENSG00000197457,STMN3,T-cell, 0.432,0.084,0.112;Schmiedel_2018.Th1_memory.exon_counts,ENSG00000228705,LINC00659,Th1_memory,-0.208,0.014,0.236;BLUEPRINT_PE.T-cell.transcript_usage,ENST00000370077,GMEB2-203,T-cell,-0.442,0.018,0.117;Naranbhai_2015.neutrophil_CD16.HumanHT12V4,ILMN_3244117,STMN3,neutrophil_CD16, 0.097,0.018,0.256	NA	NA	telomere length|1	telomere length|1;cutaneous melanoma|0.516;nevus count|0.516;Melanoma (meta-analysis of self-reported & diagnosed)|0.516;prostate carcinoma|0.505;idiopathic pulmonary fibrosis|0.322					0	NA	NA	NA	NA	NA	NA
Benign neoplasms	CD2_BENIGN	chr20_63661765_C_T	0.0805	7.83e-09	non_coding_transcript_exon_variant	RTEL1	0.859	0.0885	rs41308088	0.073978	0.0861178	NA	NA	NA							0	NA	NA	NA	NA	NA	NA
Leiomyoma of uterus	CD2_BENIGN_LEIOMYOMA_UTERI	chr20_63661765_C_T	0.129	1.09e-08	non_coding_transcript_exon_variant	RTEL1	0.859034	0.0885	rs41308088	0.073978	0.0861178	NA	NA	NA							0	NA	NA	NA	NA	NA	NA
Atopic dermatitis	L12_ATOPIC	chr20_63678486_A_G	0.184	1.69e-15	intron_variant	RTEL1	1.0378	0.195	rs6010620	0.79568	0.766698	FUSION.muscle_naive.exon_counts,ENSG00000101246,ARFRP1,muscle_naive, 0.012,0.019,0.64;BrainSeq.brain.transcript_usage,ENST00000425905,RTEL1-206,brain,-0.106,0.031,0.33;Lepik_2017.blood.transcript_usage,ENST00000493265,LIME1-208,blood, 0.032,0.026,0.60;Schwartzentruber_2018.sensory_neuron.transcript_usage,ENST00000425905,RTEL1-206,sensory_neuron,-0.062,0.032,0.63;BrainSeq.brain.txrevise,ENSG00000258366.grp_1.contained.ENST00000425905,NA,brain,-0.123,0.033,0.40;BrainSeq.brain.txrevise,ENSG00000258366.grp_2.contained.ENST00000425905,NA,brain,-0.137,0.033,0.34;Schwartzentruber_2018.sensory_neuron.txrevise,ENSG00000258366.grp_1.contained.ENST00000425905,NA,sensory_neuron,-0.054,0.031,0.67;Schwartzentruber_2018.sensory_neuron.txrevise,ENSG00000258366.grp_2.contained.ENST00000425905,NA,sensory_neuron,-0.053,0.031,0.73;Kolberg_2020.CL_0000236_naive.HumanHT12V4,ILMN_1728645,STMN3,CL_0000236_naive,-0.024,0.013,0.47;gtex-finucane,ENSG00000197457,STMN3,Brain_Caudate_basal_ganglia,-0.228,0.011,0.35;gtex-finucane,ENSG00000197457,STMN3,Brain_Cerebellar_Hemisphere,-0.356,0.030,0.60;gtex-finucane,ENSG00000258366,RTEL1,Artery_Aorta, 0.394,0.034,0.44;gtex-finucane,ENSG00000258366,RTEL1,Artery_Coronary, 0.320,0.030,0.63;gtex-finucane,ENSG00000258366,RTEL1,Artery_Tibial, 0.424,0.031,0.28;gtex-finucane,ENSG00000258366,RTEL1,Colon_Sigmoid, 0.344,0.021,0.32;gtex-finucane,ENSG00000258366,RTEL1,Esophagus_Gastroesophageal_Junction, 0.352,0.034,0.58;gtex-finucane,ENSG00000258366,RTEL1,Esophagus_Muscularis, 0.233,0.034,0.53	NA	NA	T2D_vujkovic_2020_full_meta|1;age at onset|0.999;glioblastoma multiforme|0.999;central nervous system cancer|0.999;glioma|0.999;L12_ATOPIC|0.999;systolic blood pressure|0.993	T2D_vujkovic_2020_full_meta|1;L12_ATOPIC|0.999;glioblastoma multiforme|0.999;glioma|0.999;central nervous system cancer|0.999;age at onset|0.999;systolic blood pressure|0.993;mean corpuscular hemoglobin concentration|0.796;red blood cell distribution width|0.796;Abnormality of refraction|0.787;colorectal adenoma|0.776;colorectal cancer|0.776;telomere length|0.687;multiple sclerosis|0.608;low density lipoprotein cholesterol measurement|0.608;G6_MS|0.608;apolipoprotein B measurement|0.608;neutrophil percentage of leukocytes|0.578;prostate carcinoma|0.578;lymphocyte percentage of leukocytes|0.578;C-reactive protein measurement|0.574;neutrophil count|0.574;inflammatory bowel disease|0.574;blood protein measurement|0.57;Eczema|0.495;sclerosing cholangitis|0.464;ankylosing spondylitis|0.464;Crohn's disease|0.464;psoriasis|0.464;ulcerative colitis|0.464;IBD|0.464;electrocardiography|0.215;rheumatoid arthritis|0.18;Abdominal Aortic Aneurysm|0.164;type II diabetes mellitus|0.159;self reported educational attainment|0.154;body mass index|0.151;lifestyle measurement|0.15;age at menarche|0.119	chr20_63690302_G_A	ENSP00000457428.1:p.Arg745His	rs2236506,COSV58893321	ERICH4	0.0471	0.185	1.71e-15	0.805	1.0322	Dyskeratosis_congenita|not_specified|not_provided	Benign
Dermatitis and eczema	L12_DERMATITISECZEMA	chr20_63697100_T_C	-0.097	1.99e-12	synonymous_variant	TNFRSF6B	0.876	0.2	rs2258056	0.207	0.236	BrainSeq.brain.exon_counts,ENSG00000101246,ARFRP1,brain,-0.1542,0.031,0.51;BrainSeq.brain.exon_counts,ENSG00000101246,ARFRP1,brain,-0.0651,0.022,0.45;GENCORD.LCL.exon_counts,ENSG00000203880,PCMTD2,LCL,-0.0821,0.029,0.76;ROSMAP.brain_naive.exon_counts,ENSG00000101246,ARFRP1,brain_naive,-0.0309,0.022,0.63;GEUVADIS.LCL.gene_counts,ENSG00000101246,ARFRP1,LCL,-0.0194,0.013,0.45;BrainSeq.brain.gene_counts,ENSG00000273154,AL121845.3,brain,-0.0264,0.016,0.49;ROSMAP.brain_naive.gene_counts,ENSG00000101246,ARFRP1,brain_naive,-0.0135,0.015,0.58;ROSMAP.brain_naive.gene_counts,ENSG00000273154,AL121845.3,brain_naive,-0.0231,0.016,0.53;FUSION.adipose_naive.transcript_usage,ENST00000487026,LIME1-206,adipose_naive, 0.0240,0.019,0.63;ROSMAP.brain_naive.transcript_usage,ENST00000496816,RTEL1-211,brain_naive,-0.0136,0.020,0.71;ROSMAP.brain_naive.transcript_usage,ENST00000612256,ARFRP1-208,brain_naive,-0.0075,0.011,0.48;FUSION.muscle_naive.txrevise,ENSG00000101246.grp_1.contained.ENST00000612256,NA,muscle_naive,-0.0177,0.012,0.50;BrainSeq.brain.txrevise,ENSG00000101246.grp_1.downstream.ENST00000607873,NA,brain, 0.0242,0.022,0.61;BrainSeq.brain.txrevise,ENSG00000101246.grp_1.downstream.ENST00000618838,NA,brain,-0.0300,0.020,0.58;FUSION.muscle_naive.txrevise,ENSG00000125520.grp_1.contained.ENST00000493772,NA,muscle_naive,-0.0326,0.010,0.39;FUSION.muscle_naive.txrevise,ENSG00000125520.grp_2.contained.ENST00000493772,NA,muscle_naive,-0.0518,0.015,0.49;HipSci.iPSC.txrevise,ENSG00000197114.grp_1.contained.ENST00000478385,NA,iPSC, 0.0370,0.020,0.63;GEUVADIS.LCL.txrevise,ENSG00000197114.grp_2.contained.ENST00000477340,NA,LCL, 0.0205,0.013,0.41;HipSci.iPSC.txrevise,ENSG00000197114.grp_2.contained.ENST00000478385,NA,iPSC, 0.0348,0.020,0.61;FUSION.adipose_naive.txrevise,ENSG00000203896.grp_2.contained.ENST00000487026,NA,adipose_naive, 0.0270,0.014,0.49;Lepik_2017.blood.txrevise,ENSG00000203896.grp_2.contained.ENST00000621325,NA,blood, 0.0126,0.015,0.52;ROSMAP.brain_naive.txrevise,ENSG00000101246.grp_1.contained.ENST00000609537,NA,brain_naive, 0.0087,0.012,0.45;gtex-finucane,ENSG00000125520,SLC2A4RG,Liver,-0.1868,0.014,0.45;gtex-finucane,ENSG00000197457,STMN3,Brain_Caudate_basal_ganglia,-0.2277,0.011,0.47;gtex-finucane,ENSG00000197457,STMN3,Brain_Putamen_basal_ganglia, 0.2426,0.011,0.41;gtex-finucane,ENSG00000258366,RTEL1,Testis, 0.3089,0.021,0.50	NA	NA	T2D_vujkovic_2020_full_meta|1	T2D_vujkovic_2020_full_meta|1;atopic eczema|0.998;Abnormality of refraction|0.973;red blood cell distribution width|0.954;mean corpuscular hemoglobin concentration|0.954;glioma|0.799;glioblastoma multiforme|0.799;age at onset|0.799;central nervous system cancer|0.799;L12_ATOPIC|0.798;systolic blood pressure|0.794;G6_MS|0.746;multiple sclerosis|0.746;apolipoprotein B measurement|0.746;low density lipoprotein cholesterol measurement|0.746;inflammatory bowel disease|0.711;neutrophil count|0.711;C-reactive protein measurement|0.711;lymphocyte percentage of leukocytes|0.693;prostate carcinoma|0.692;neutrophil percentage of leukocytes|0.692;blood protein measurement|0.684;colorectal cancer|0.627;colorectal adenoma|0.627;telomere length|0.625;Eczema|0.607;ankylosing spondylitis|0.49;IBD|0.49;sclerosing cholangitis|0.49;Crohn's disease|0.49;psoriasis|0.49;ulcerative colitis|0.49;rheumatoid arthritis|0.264;type II diabetes mellitus|0.219;Abdominal Aortic Aneurysm|0.162;electrocardiography|0.157;lifestyle measurement|0.148;body mass index|0.148;self reported educational attainment|0.108					0	NA	NA	NA	NA	NA	NA
Diseases of the skin and subcutaneous tissue	L12_SKIN	chr20_63769790_C_T	-0.0692	8.02e-09	intron_variant	ZBTB46	0.80607	0.113	rs6089982	0.1178	0.146141	NA	NA	NA		lifestyle measurement|0.347;Abdominal Aortic Aneurysm|0.308;Eczema|0.305;body mass index|0.29;colorectal cancer|0.276;T2D_vujkovic_2020_full_meta|0.276;colorectal adenoma|0.276;G6_MS|0.249;multiple sclerosis|0.249;apolipoprotein B measurement|0.249;low density lipoprotein cholesterol measurement|0.249;mean corpuscular hemoglobin concentration|0.239;red blood cell distribution width|0.239;Abnormality of refraction|0.232;atopic eczema|0.231;central nervous system cancer|0.22;glioblastoma multiforme|0.22;glioma|0.22;age at onset|0.22;systolic blood pressure|0.22;L12_ATOPIC|0.219;telomere length|0.194;rheumatoid arthritis|0.174;prostate carcinoma|0.16;neutrophil percentage of leukocytes|0.16;lymphocyte percentage of leukocytes|0.16;C-reactive protein measurement|0.156;neutrophil count|0.156;inflammatory bowel disease|0.156;blood protein measurement|0.151					0	NA	NA	NA	NA	NA	NA
Varicose veins	I9_VARICVE	chr20_63844513_C_T	-0.353	2.76e-12	upstream_gene_variant	C20orf181	3.75214	0.0197	rs150989585	0.022177	0.0059106	NA	NA	NA							0	NA	NA	NA	NA	NA	NA
Varicose veins	I9_VARICVE	chr20_64051649_A_G	-0.0961	4.48e-09	intron_variant	TCEA2	0.837221	0.223	rs6062619	0.2212	0.264205	NA	NA	NA		Varicose veins|0.165					0	NA	NA	NA	NA	NA	NA
Statin medication	RX_STATIN	chr20_64121785_A_G	-0.0533	4.1e-09	intergenic_variant		1.07015	0.427	rs4809404	0.5692	0.531891	Lepik_2017.blood.exon_counts,ENSG00000125510,OPRL1,blood,-0.053,0.020,0.21;FUSION.adipose_naive.exon_counts,ENSG00000125510,OPRL1,adipose_naive, 0.099,0.010,0.11;Nedelec_2016.macrophage_Listeria.exon_counts,ENSG00000203880,PCMTD2,macrophage_Listeria,-0.142,0.091,0.41;Lepik_2017.blood.gene_counts,ENSG00000171695,LKAAEAR1,blood,-0.065,0.030,0.21;ROSMAP.brain_naive.transcript_usage,ENST00000487164,TCEA2-216,brain_naive,-0.145,0.042,0.25;Kolberg_2020.CL_0002057_naive.HumanHT12V4,ILMN_1780283,LKAAEAR1,CL_0002057_naive,-0.129,0.019,0.14;gtex-finucane,ENSG00000171695,LKAAEAR1,Brain_Putamen_basal_ganglia,-0.436,0.038,0.26	NA	NA		vital capacity|0.755;Agents acting on the renin-angiotensin system use measurement|0.701;T2D_vujkovic_2020_full_meta|0.286;metabolic syndrome|0.286;coronary artery disease|0.284;glomerular filtration rate|0.28;anxiety measurement|0.277;low density lipoprotein cholesterol measurement|0.277;pulse pressure measurement|0.277;systolic blood pressure|0.277;triglyceride measurement|0.268;mathematical ability|0.171					0	NA	NA	NA	NA	NA	NA
Colonic or urogenital fistula	K11_FISTULA	chr20_6662062_G_A	1.01	2.5e-08	intergenic_variant		0.396	0.00468	rs140634212	0.0023	0.00581	NA	NA	NA							0	NA	NA	NA	NA	NA	NA
Thyroiditis	THYROIDITIS	chr21_14339967_C_A	7.9	3.56e-08	intron_variant	ABCC13	1000000	0.000646	rs1478231039	0.000301	0	NA	NA	NA							0	NA	NA	NA	NA	NA	NA
Breast cancer	C3_BREAST	chr21_15175115_A_G	-0.118	2.58e-10	intergenic_variant		1.11441	0.317	rs11909473	0.33045	0.296526	NA	NA	NA		Breast cancer|0.487;waist-hip ratio|0.469;BMI-adjusted waist-hip ratio|0.469;age at onset|0.451;Myopia|0.451;refractive error measurement|0.451					0	NA	NA	NA	NA	NA	NA
Benign neoplasm: Appendix	CD2_BENIGN_APPENDIX_EXALLC	chr21_15577698_G_A	4.45	4.97e-08	intron_variant	AJ006998.2	156	0.0121	rs192128391	0.0144	9.23e-05	NA	NA	NA							0	NA	NA	NA	NA	NA	NA
Soft tissue disorders	M13_SOFTTISSUE	chr21_18030211_C_T	0.831	1.76e-08	intron_variant	CHODL	1000000	0.000903	rs544341050	0.0011507	0	NA	NA	NA							0	NA	NA	NA	NA	NA	NA
Convergent concomitant strabismus	H7_CONVERSTRAB	chr21_19676992_T_C	1.01	2.86e-08	intergenic_variant		0.556	0.0207	rs73326156	0.0176	0.0316	NA	NA	NA							0	NA	NA	NA	NA	NA	NA
Dislocation, sprain and strain of joints and ligaments of lumbar spine and pelvis	ST19_DISLO_SPRAIN_STRAIN_JOINTS_LIGAM_LUMBAR_SPINE_PELVIS	chr21_23594246_G_T	22	4.93e-08	intergenic_variant		1000000	0.000488	rs1253882131	0.000291	0	NA	NA	NA							0	NA	NA	NA	NA	NA	NA
Crushing injury of wrist and hand	ST19_CRUSHI_INJURY_WRIST_HAND	chr21_23962670_T_G	17.9	5.02e-09	intron_variant	AP000477.2	0.328	0.00126	rs187829749	0.00115	0.0035	NA	NA	NA							0	NA	NA	NA	NA	NA	NA
Hepatic failure	K11_HEPFAIL	chr21_27127972_CT_C	0.683	1.47e-08	intergenic_variant		1.15	0.0938	rs145129981	0.0882	0.0766	gtex-finucane,ENSG00000154736,ADAMTS5,Testis,0.68,0.019,0.059	NA	NA							0	NA	NA	NA	NA	NA	NA
Heart failure and antihypertensive medication	I9_HEARTFAIL_AND_ANTIHYPERT	chr21_29399598_C_T	0.387	2.75e-08	intron_variant	BACH1	0.541	0.0106	rs117714434	0.00979	0.0181	NA	NA	NA							0	NA	NA	NA	NA	NA	NA
Coronary atherosclerosis	I9_CORATHER	chr21_34221526_G_A	0.121	3.55e-12	intron_variant	AP000320.7	1.14	0.153	rs28451064	0.154	0.135	gtex-finucane,ENSG00000198743,SLC5A3,Artery_Aorta,0.21,0.58,0.69;gtex-finucane,ENSG00000214955,AP000317.1,Artery_Aorta,0.30,0.13,0.27;gtex-finucane,ENSG00000227456,LINC00310,Artery_Aorta,0.21,0.11,0.19;gtex-finucane,ENSG00000243927,MRPS6,Artery_Aorta,0.22,0.58,0.70	NA	ukbb-finucane,CAD,Coronary artery disease,NA, 0.102,0.62,0.64;ukbb-finucane,DBP,Diastolic blood pressure,NA, 0.023,0.47,0.83;ukbb-finucane,PP,Pluse pressure,NA,-0.020,0.17,0.39;ukbb-finucane,WHRadjBMI,Waist-to-hip ratio (adjusted by BMI),NA, 0.012,0.64,0.64	MI|1;heel bone mineral density|1;waist-hip ratio|1;BMI-adjusted waist circumference|1;BMI-adjusted waist-hip ratio|1;myocardial infarction|1;spontaneous coronary artery dissection|1;pulse pressure measurement|1;diastolic blood pressure|1;migraine disorder|1	MI|1;heel bone mineral density|1;waist-hip ratio|1;myocardial infarction|1;BMI-adjusted waist circumference|1;BMI-adjusted waist-hip ratio|1;spontaneous coronary artery dissection|1;migraine disorder|1;diastolic blood pressure|1;pulse pressure measurement|1;FEV/FEC ratio|0.335;joint hypermobility measurement|0.229;body height|0.229;vital capacity|0.224					0	NA	NA	NA	NA	NA	NA
Myocardial infarction, strict	I9_MI_STRICT	chr21_34221526_G_A	0.185	2.75e-16	intron_variant	AP000320.7	1.14	0.153	rs28451064	0.154	0.135	gtex-finucane,ENSG00000198743,SLC5A3,Artery_Aorta,0.21,0.560,0.62;gtex-finucane,ENSG00000214955,AP000317.1,Artery_Aorta,0.30,0.088,0.14;gtex-finucane,ENSG00000227456,LINC00310,Artery_Aorta,0.21,0.174,0.33;gtex-finucane,ENSG00000243927,MRPS6,Artery_Aorta,0.22,0.562,0.62	NA	ukbb-finucane,CAD,Coronary artery disease,NA, 0.102,0.60,0.62;ukbb-finucane,DBP,Diastolic blood pressure,NA, 0.023,0.47,0.89;ukbb-finucane,PP,Pluse pressure,NA,-0.020,0.17,0.41;ukbb-finucane,WHRadjBMI,Waist-to-hip ratio (adjusted by BMI),NA, 0.012,0.62,0.62	coronary artery disease|1;MI|1;heel bone mineral density|1;waist-hip ratio|1;BMI-adjusted waist circumference|1;BMI-adjusted waist-hip ratio|1;spontaneous coronary artery dissection|1;migraine disorder|1;diastolic blood pressure|1;pulse pressure measurement|1	coronary artery disease|1;MI|1;heel bone mineral density|1;BMI-adjusted waist circumference|1;BMI-adjusted waist-hip ratio|1;spontaneous coronary artery dissection|1;waist-hip ratio|1;migraine disorder|1;diastolic blood pressure|1;pulse pressure measurement|1;FEV/FEC ratio|0.335;body height|0.267;joint hypermobility measurement|0.229;vital capacity|0.224					0	NA	NA	NA	NA	NA	NA
Coronary revascularization (ANGIO or CABG)	I9_REVASC	chr21_34223520_A_G	0.188	6.71e-18	intron_variant	AP000320.7	1.09712	0.179	rs9305545	0.17837	0.162576	gtex-finucane,ENSG00000198743,SLC5A3,Artery_Aorta,0.21,0.156,0.17;gtex-finucane,ENSG00000214955,AP000317.1,Artery_Aorta,0.30,0.024,0.14;gtex-finucane,ENSG00000227456,LINC00310,Artery_Aorta,0.21,0.415,0.59;gtex-finucane,ENSG00000243927,MRPS6,Artery_Aorta,0.22,0.157,0.17	NA	ukbb-finucane,CAD,Coronary artery disease,NA, 0.102,0.17,0.17;ukbb-finucane,DBP,Diastolic blood pressure,NA, 0.023,0.23,0.45;ukbb-finucane,PP,Pluse pressure,NA,-0.020,0.11,0.36;ukbb-finucane,WHRadjBMI,Waist-to-hip ratio (adjusted by BMI),NA, 0.012,0.17,0.17	BMI-adjusted waist-hip ratio|1;waist-hip ratio|1;pulse pressure measurement|0.996;spontaneous coronary artery dissection|0.827;MI|0.827;heel bone mineral density|0.827;coronary artery disease|0.827;BMI-adjusted waist circumference|0.827;myocardial infarction|0.827;migraine disorder|0.827;diastolic blood pressure|0.827	BMI-adjusted waist-hip ratio|1;waist-hip ratio|1;pulse pressure measurement|0.996;coronary artery disease|0.827;spontaneous coronary artery dissection|0.827;MI|0.827;heel bone mineral density|0.827;myocardial infarction|0.827;BMI-adjusted waist circumference|0.827;migraine disorder|0.827;diastolic blood pressure|0.827;FEV/FEC ratio|0.297;joint hypermobility measurement|0.28;body height|0.28;vital capacity|0.271					0	NA	NA	NA	NA	NA	NA
Coronary artery bypass grafting	I9_CABG	chr21_34224541_T_C	0.201	7.26e-12	intron_variant	AP000320.7	1.08153	0.179	rs9976596	0.17746	0.16408	gtex-finucane,ENSG00000198743,SLC5A3,Artery_Aorta,0.21,0.058,0.065;gtex-finucane,ENSG00000227456,LINC00310,Artery_Aorta,0.21,0.404,0.546;gtex-finucane,ENSG00000243927,MRPS6,Artery_Aorta,0.22,0.059,0.065	NA	ukbb-finucane,CAD,Coronary artery disease,NA, 0.102,0.063,0.065;ukbb-finucane,DBP,Diastolic blood pressure,NA, 0.023,0.162,0.338;ukbb-finucane,PP,Pluse pressure,NA,-0.020,0.100,0.246;ukbb-finucane,WHRadjBMI,Waist-to-hip ratio (adjusted by BMI),NA, 0.012,0.065,0.065	pulse pressure measurement|1;BMI-adjusted waist-hip ratio|0.996;waist-hip ratio|0.996;spontaneous coronary artery dissection|0.824;MI|0.824;heel bone mineral density|0.824;coronary artery disease|0.824;BMI-adjusted waist circumference|0.824;myocardial infarction|0.824;migraine disorder|0.824;diastolic blood pressure|0.824	pulse pressure measurement|1;BMI-adjusted waist-hip ratio|0.996;waist-hip ratio|0.996;coronary artery disease|0.824;spontaneous coronary artery dissection|0.824;MI|0.824;heel bone mineral density|0.824;myocardial infarction|0.824;BMI-adjusted waist circumference|0.824;migraine disorder|0.824;diastolic blood pressure|0.824;FEV/FEC ratio|0.299;joint hypermobility measurement|0.281;body height|0.281;vital capacity|0.272					0	NA	NA	NA	NA	NA	NA
Angina pectoris	I9_ANGINA	chr21_34228204_C_T	0.123	9.6e-10	intron_variant	AP000320.7	1.02	0.136	rs9980618	0.138	0.135	gtex-finucane,ENSG00000198743,SLC5A3,Artery_Aorta,0.21,0.18,0.26;gtex-finucane,ENSG00000214955,AP000317.1,Artery_Aorta,0.30,0.17,0.70;gtex-finucane,ENSG00000227456,LINC00310,Artery_Aorta,0.21,0.06,0.11;gtex-finucane,ENSG00000243927,MRPS6,Artery_Aorta,0.22,0.18,0.25	NA	ukbb-finucane,CAD,Coronary artery disease,NA, 0.102,0.179,0.19;ukbb-finucane,DBP,Diastolic blood pressure,NA, 0.023,0.143,0.30;ukbb-finucane,PP,Pluse pressure,NA,-0.020,0.055,0.42;ukbb-finucane,WHRadjBMI,Waist-to-hip ratio (adjusted by BMI),NA, 0.012,0.186,0.19	myocardial infarction|0.999;migraine disorder|0.999;pulse pressure measurement|0.999;coronary artery disease|0.999;MI|0.749;heel bone mineral density|0.749;waist-hip ratio|0.749;BMI-adjusted waist circumference|0.749;BMI-adjusted waist-hip ratio|0.749;spontaneous coronary artery dissection|0.749;diastolic blood pressure|0.749	myocardial infarction|0.999;migraine disorder|0.999;pulse pressure measurement|0.999;coronary artery disease|0.999;MI|0.749;heel bone mineral density|0.749;BMI-adjusted waist circumference|0.749;BMI-adjusted waist-hip ratio|0.749;waist-hip ratio|0.749;spontaneous coronary artery dissection|0.749;diastolic blood pressure|0.749;FEV/FEC ratio|0.482;body height|0.221;joint hypermobility measurement|0.195;vital capacity|0.19					0	NA	NA	NA	NA	NA	NA
Calculus of kidney and ureter	N14_CALCUKIDUR	chr21_36446573_A_G	-0.127	1.19e-08	intron_variant	AP000695.4	0.957029	0.35	rs2776288	0.3458	0.361327	FUSION.muscle_naive.exon_counts,ENSG00000233818,AP000695.2,muscle_naive,0.045,0.012,0.321;Quach_2016.monocyte_LPS.exon_counts,ENSG00000233818,AP000695.2,monocyte_LPS,0.475,0.025,0.121;Quach_2016.monocyte_Pam3CSK4.exon_counts,ENSG00000233818,AP000695.2,monocyte_Pam3CSK4,0.458,0.027,0.129;FUSION.muscle_naive.gene_counts,ENSG00000233818,AP000695.2,muscle_naive,0.034,0.014,0.384;Quach_2016.monocyte_Pam3CSK4.gene_counts,ENSG00000233818,AP000695.2,monocyte_Pam3CSK4,0.349,0.016,0.062	NA	ukbb-finucane,ALP,Alkaline phosphatase,NA,-0.018,0.038,0.49;ukbb-finucane,UA,Uric acid,NA,-0.022,0.036,0.39;ukbb-finucane,Urea,Urea,NA,-0.032,0.036,0.26;ukbb-finucane,eGFR,Estimated glomerular filtration rate (serum creatinine),NA, 0.018,0.038,0.55;ukbb-finucane,eGFRcys,Estimated glomerular filtration rate (cystain C),NA, 0.017,0.040,0.57	glomerular filtration rate|0.475;urate measurement|0.46;parathyroid hormone measurement|0.46;blood urea nitrogen measurement|0.46	glomerular filtration rate|0.475;urate measurement|0.46;parathyroid hormone measurement|0.46;blood urea nitrogen measurement|0.46;bone density|0.325;urolithiasis|0.325					0	NA	NA	NA	NA	NA	NA
Peritonsillar abscess	J10_PERITONSABSC	chr21_38298570_A_G	0.153	3.9e-09	intron_variant	KCNJ15	0.981032	0.276	rs9980837	0.73387	0.74806	BLUEPRINT_SE.neutrophil.transcript_usage,ENST00000613499,KCNJ15-222,neutrophil,-0.114,0.013,0.167;Fairfax_2014.monocyte_LPS24.HumanHT12V4,ILMN_2396903,KCNJ15,monocyte_LPS24, 0.057,0.021,0.241;gtex-finucane,ENSG00000157551,KCNJ15,Cells_Cultured_fibroblasts,-0.192,0.026,0.142;gtex-finucane,ENSG00000157551,KCNJ15,Testis, 0.273,0.016,0.057	NA	NA		body height|0.357					0	NA	NA	NA	NA	NA	NA
Lumbosacral root disorders	G6_LSROOT	chr21_39354086_T_C	14.3	2.88e-08	upstream_gene_variant	HMGN1	1000000	0.0012	rs1237310584	0.0011608	0	NA	NA	NA							0	NA	NA	NA	NA	NA	NA
Other malignant neoplasms of skin	C3_OTHER_SKIN	chr21_41668857_A_T	-0.105	1.44e-08	intergenic_variant		0.661681	0.234	rs2776353	0.21371	0.32298	NA	NA	NA	basal cell carcinoma|1;basal cell carcinoma|1	basal cell carcinoma|1;basal cell carcinoma|1;keratinocyte carcinoma|0.876					0	NA	NA	NA	NA	NA	NA
Problems related to life-management difficulty	Z21_PROBL_RELATED_LIFE_M_DIFFICULTY	chr21_41700420_T_G	0.294	2.6e-08	downstream_gene_variant	LINC00111	0.802	0.141	rs7281615	0.136	0.169	NA	NA	NA							0	NA	NA	NA	NA	NA	NA
Ehlers-Danlos syndrome	Q17_EHLER_SYNDR	chr21_42544865_C_G	1.84	1.28e-08	intron_variant	SLC37A1	2.94	0.0643	rs2839543	0.0699	0.0238	NA	NA	NA							0	NA	NA	NA	NA	NA	NA
Migraine	G6_MIGRAINE	chr21_42772116_A_G	3.27	2.55e-08	intron_variant	PDE9A	1000000	0.000368	rs1368253572	0.000864	0	NA	NA	NA							0	NA	NA	NA	NA	NA	NA
Focal epilepsy, mode (most common among epilepsy diagnosis)	FE_MODE	chr21_44016718_G_T	2.43	2.08e-08	intron_variant	TRAPPC10	35.2	0.00825	rs553824523	0.013	0.000369	NA	NA	NA							0	NA	NA	NA	NA	NA	NA
Diabetic maculopathy	H7_MACULOPATHYDIAB	chr21_44294411_C_T	0.518	2.72e-08	missense_variant	AIRE	2.8	0.0372	rs74203920	0.0403	0.0144	Schmiedel_2018.CD4_T-cell_naive.exon_counts,ENSG00000160207,HSF2BP,CD4_T-cell_naive,2.1,0.072,0.074;Schmiedel_2018.Treg_memory.exon_counts,ENSG00000160221,GATD3A,Treg_memory,3.7,0.905,0.935	NA	NA			chr21_44294411_C_T	ENSP00000291582.5:p.Arg471Cys	rs74203920,CM109490	AIRE	0.969	0.518	2.72e-08	0.037	2.79991	Polyglandular_autoimmune_syndrome;_type_1|not_specified|not_provided	Benign/Likely_benign
Type 1 diabetes	T1D_WIDE1	chr21_44294411_C_T	0.372	8.6e-10	missense_variant	AIRE	2.8	0.0372	rs74203920	0.0403	0.0144	Schmiedel_2018.CD4_T-cell_naive.exon_counts,ENSG00000160207,HSF2BP,CD4_T-cell_naive,2.1,0.061,0.074;Schmiedel_2018.Treg_memory.exon_counts,ENSG00000160221,GATD3A,Treg_memory,3.7,0.772,0.826	NA	NA			chr21_44294411_C_T	ENSP00000291582.5:p.Arg471Cys	rs74203920,CM109490	AIRE	0.826	0.372	8.6e-10	0.0369	2.79991	Polyglandular_autoimmune_syndrome;_type_1|not_specified|not_provided	Benign/Likely_benign
Procreative management	Z21_PROCREATIVE_MANAG	chr21_44824156_C_G	0.334	5.56e-09	intergenic_variant		0.594716	0.0385	rs690355	0.039148	0.0658263	Kolberg_2020.CL_0002057_naive.HumanHT12V4,ILMN_1725642,SUMO3,CL_0002057_naive,-0.28,0.47,0.96	NA	NA							0	NA	NA	NA	NA	NA	NA
Hypertensive diseases	I9_HYPERTENSION	chr21_45576166_G_A	0.492	6.07e-10	intergenic_variant		0.400888	0.00359	rs148471207	0.0025907	0.00646233	Lepik_2017.blood.exon_counts,ENSG00000173638,SLC19A1,blood,0.48,0.33,0.4	NA	NA							0	NA	NA	NA	NA	NA	NA
Arthrosis	M13_ARTHROSIS	chr21_46498646_G_A	1.23	2.11e-08	synonymous_variant	DIP2A	1.56142	0.000668	rs367616491	0.0005767	0.000369344	ROSMAP.brain_naive.exon_counts,ENSG00000215424,MCM3AP-AS1,brain_naive,-0.37,0.044,0.095;ROSMAP.brain_naive.gene_counts,ENSG00000215424,MCM3AP-AS1,brain_naive,-0.33,0.035,0.095;Kolberg_2020.CL_0002057_LPS_24h.HumanHT12V4,ILMN_1715024,LSS,CL_0002057_LPS_24h,-0.30,0.035,0.095	NA	NA			chr21_46334596_A_G	ENSP00000352572.5:p.His156Arg	rs61735825,COSV64028541	OTOGL	0.0945	1.09	9.24e-08	0.000684	0.294113	Microcephalic_osteodysplastic_primordial_dwarfism_type_II|not_specified|not_provided	Conflicting_interpretations_of_pathogenicity
Other behavioural and emotional disorders with onset usually occuring in childhood and adolescence	F5_BEHEMOTH	chr22_18098899_C_T	0.41	3.78e-08	3_prime_UTR_variant	PEX26	0.841	0.128	rs362250	0.132	0.157	NA	NA	NA							0	NA	NA	NA	NA	NA	NA
Stroke	C_STROKE	chr22_18137895_C_A	0.268	4.71e-09	intron_variant	TUBA8	1.09	0.0192	rs12628896	0.0176	0.0161	NA	NA	NA							0	NA	NA	NA	NA	NA	NA
Diseases of middle ear and mastoid	H8_MIDDLEMASTOID	chr22_19777085_T_TGTAA	-0.0789	4.68e-08	intron_variant	TBX1	0.831	0.326	rs200354114,rs41297832	0.325	0.391	gtex-finucane,ENSG00000184058,TBX1,Prostate,-0.75,0.21,0.21	NA	NA		susceptibility to childhood ear infection measurement|0.723;adolescent idiopathic scoliosis|0.723;prostate carcinoma|0.723;FEV/FEC ratio|0.516;rheumatoid arthritis|0.211					0	NA	NA	NA	NA	NA	NA
Mandibular prognathia and surgery	K11_MN_PROGN_AND_SURGRT	chr22_20136151_C_T	8.21	2.11e-08	intron_variant	ZDHHC8	1.49	0.00431	rs149113037	0.00288	0.00194	NA	NA	NA							0	NA	NA	NA	NA	NA	NA
Chronic diseases of tonsils and adenoids	J10_CHRONTONSADEN	chr22_20157273_G_A	-0.0936	5.59e-09	regulatory_region_variant		0.716349	0.135	rs78426131	0.12687	0.177106	BLUEPRINT_SE.monocyte.txrevise,ENSG00000128191.grp_1.contained.ENST00000475941,NA,monocyte,0.14,0.098,0.28;BLUEPRINT_SE.monocyte.txrevise,ENSG00000128191.grp_2.contained.ENST00000475941,NA,monocyte,0.13,0.097,0.27	NA	NA							0	NA	NA	NA	NA	NA	NA
Type 2 diabetes	T2D	chr22_20441830_G_T	-0.0745	2.71e-10	3_prime_UTR_variant	KLHL22	1.1122	0.301	rs8353	0.30818	0.277089	gtex-finucane,ENSG00000099910,KLHL22,Skin_Sun_Exposed_Lower_leg,0.16,0.011,0.29	NA	NA							0	NA	NA	NA	NA	NA	NA
Thyrotoxicosis with diffuse goitre	E4_THYTOXGOITDIF	chr22_22710287_A_G	-0.223	3.07e-12	upstream_gene_variant	IGLV3-21	1.2	0.487	rs1894240	0.528	0.439	Lepik_2017.blood.exon_counts,ENSG00000211662,IGLV3-21,blood,-0.33,0.012,0.042;Lepik_2017.blood.exon_counts,ENSG00000211662,IGLV3-21,blood,-0.32,0.013,0.042;Lepik_2017.blood.gene_counts,ENSG00000211662,IGLV3-21,blood,-0.36,0.011,0.042;gtex-finucane,ENSG00000211662,IGLV3-21,Esophagus_Mucosa,-0.22,0.018,0.020;gtex-finucane,ENSG00000211662,IGLV3-21,Lung,-0.32,0.021,0.042;gtex-finucane,ENSG00000211662,IGLV3-21,Small_Intestine_Terminal_Ileum,-0.32,0.011,0.042;gtex-finucane,ENSG00000211662,IGLV3-21,Whole_Blood,-0.27,0.020,0.042;gtex-finucane,ENSG00000253329,IGLV3-30,Spleen, 0.50,0.020,0.020;gtex-finucane,ENSG00000253338,IGLV3-29,Colon_Transverse, 0.40,0.020,0.020;gtex-finucane,ENSG00000253338,IGLV3-29,Minor_Salivary_Gland, 0.64,0.015,0.020;gtex-finucane,ENSG00000253338,IGLV3-29,Small_Intestine_Terminal_Ileum, 0.40,0.016,0.020;gtex-finucane,ENSG00000253338,IGLV3-29,Spleen, 0.78,0.020,0.020	NA	NA			chr22_22713054_G_T	ENSP00000374843.2:p.Asp68Tyr	rs1985791	MYL10	0.0221	-0.21	4.75e-11	0.455	1.2612	NA	NA
Calculus of kidney and ureter	N14_CALCUKIDUR	chr22_23065939_T_G	-0.153	6.84e-09	intron_variant	RSPH14	NA	0.2	rs9608071	NA	NA	NA	NA	NA		bone density|0.835;parathyroid hormone measurement|0.681;vitamin D measurement|0.438;handedness|0.196					0	NA	NA	NA	NA	NA	NA
Pterygium	H7_PTERYGIUM	chr22_23773534_A_G	1.92	1.39e-08	intron_variant	MMP11	1.51	0.0175	rs77446410	0.0207	0.0137	NA	NA	NA		erythrocyte count|0.24;lymphocyte count|0.169;monocyte count|0.169					0	NA	NA	NA	NA	NA	NA
Hereditary monor and sensory neuropathy	G6_HEREMOSEN	chr22_25240807_T_A	29.5	1.06e-09	intergenic_variant		1000000	0.00157	rs1323232390	0.0023015	0	NA	NA	NA							0	NA	NA	NA	NA	NA	NA
Female genital prolapse	N14_FEMGENPROL	chr22_25514935_G_A	-0.433	4.62e-08	intron_variant	CRYBB2P1	7.01	0.0138	rs114485770	0.0181	0.00259	NA	NA	NA							0	NA	NA	NA	NA	NA	NA
Nontoxic multinodular goitre	E4_GOITREMULTINOD	chr22_28070639_G_A	0.431	1.93e-08	intron_variant	TTC28	7.31	0.0306	rs767591741	0.0277	0.00378	NA	NA	NA	Breast cancer|0.934;Lung Cancer|0.934	Breast cancer|0.934;Lung Cancer|0.934;waist-hip ratio|0.222	chr22_28725099_A_G	ENSP00000385747.1:p.Ile157Thr	rs17879961,CM993368,COSV60417313	CHEK2	0.0391	0.4	1.51e-07	0.03	11.496	Cancer_of_multiple_types;_susceptibility_to|Prostate_cancer;_susceptibility_to|Gastrointestinal_carcinoma|Adrenocortical_carcinoma|Malignant_tumor_of_breast|Li-Fraumeni_syndrome_2|Hereditary_cancer-predisposing_syndrome|Familial_cancer_of_breast|Breast_and_colorectal_cancer;_susceptibility_to|Colorectal_cancer;_susceptibility_to|Breast_cancer;_susceptibility_to|Colon_cancer;_susceptibility_to|not_specified|none_provided|not_provided	Conflicting_interpretations_of_pathogenicity;_risk_factor
Benign neoplasm of meninges	CD2_BENIGN_MENINGES_EXALLC	chr22_28527329_G_A	-0.309	5.69e-09	intron_variant	TTC28	0.939	0.18	rs2144922	0.824	0.877	BLUEPRINT_PE.T-cell.exon_counts,ENSG00000100219,XBP1,T-cell,-0.021,0.011,0.66;BLUEPRINT_PE.T-cell.exon_counts,ENSG00000100219,XBP1,T-cell, 0.091,0.011,0.61;BLUEPRINT_PE.T-cell.exon_counts,ENSG00000100219,XBP1,T-cell,-0.036,0.012,0.59;BLUEPRINT_PE.T-cell.exon_counts,ENSG00000100219,XBP1,T-cell, 0.087,0.013,0.57;BLUEPRINT_PE.T-cell.exon_counts,ENSG00000100219,XBP1,T-cell, 0.073,0.013,0.62;BLUEPRINT_PE.T-cell.exon_counts,ENSG00000100219,XBP1,T-cell, 0.102,0.011,0.59;BLUEPRINT_PE.T-cell.exon_counts,ENSG00000100219,XBP1,T-cell, 0.035,0.011,0.60;BLUEPRINT_PE.T-cell.exon_counts,ENSG00000100219,XBP1,T-cell, 0.131,0.013,0.55;BLUEPRINT_PE.T-cell.exon_counts,ENSG00000100219,XBP1,T-cell, 0.114,0.012,0.58;BLUEPRINT_PE.T-cell.exon_counts,ENSG00000100219,XBP1,T-cell,-0.036,0.012,0.65;Schmiedel_2018.Treg_naive.exon_counts,ENSG00000100219,XBP1,Treg_naive,-0.141,0.015,0.11;Schmiedel_2018.CD8_T-cell_naive.exon_counts,ENSG00000100219,XBP1,CD8_T-cell_naive,-0.218,0.018,0.11;Schmiedel_2018.CD8_T-cell_naive.exon_counts,ENSG00000100219,XBP1,CD8_T-cell_naive,-0.190,0.018,0.11;Schmiedel_2018.CD4_T-cell_naive.exon_counts,ENSG00000100219,XBP1,CD4_T-cell_naive,-0.181,0.018,0.11;Schmiedel_2018.Tfh_memory.exon_counts,ENSG00000100219,XBP1,Tfh_memory,-0.179,0.018,0.11;Schmiedel_2018.Treg_naive.exon_counts,ENSG00000100219,XBP1,Treg_naive,-0.149,0.017,0.12;Schmiedel_2018.Tfh_memory.exon_counts,ENSG00000100219,XBP1,Tfh_memory,-0.173,0.018,0.11;Schmiedel_2018.Treg_naive.exon_counts,ENSG00000100219,XBP1,Treg_naive, 0.253,0.013,0.11;BLUEPRINT_PE.T-cell.gene_counts,ENSG00000159873,CCDC117,T-cell, 0.023,0.012,0.65;Schmiedel_2018.CD8_T-cell_naive.gene_counts,ENSG00000100219,XBP1,CD8_T-cell_naive,-0.241,0.018,0.11;BLUEPRINT_PE.T-cell.transcript_usage,ENST00000454741,TTC28-AS1-217,T-cell, 0.021,0.011,0.61	NA	NA		ovarian serous carcinoma|0.895;lymphocyte percentage of leukocytes|0.895;testosterone measurement|0.555;eosinophil count|0.394;squamous cell carcinoma|0.264;esophageal carcinoma|0.264;waist-hip ratio|0.234;heel bone mineral density|0.219;red blood cell distribution width|0.195;mean corpuscular hemoglobin concentration|0.194;reticulocyte measurement|0.192					0	NA	NA	NA	NA	NA	NA
Malignant neoplasm	C3_CANCER	chr22_28612900_C_T	0.144	2.19e-08	intron_variant	TTC28	8.30089	0.0305	rs186184919	0.026817	0.00323057	NA	NA	NA	Breast cancer|0.974;Lung Cancer|0.974	Breast cancer|0.974;Lung Cancer|0.974;waist-hip ratio|0.217;heel bone mineral density|0.2	chr22_28725099_A_G	ENSP00000385747.1:p.Ile157Thr	rs17879961,CM993368,COSV60417313	CHEK2	0.132	0.143	2.71e-08	0.0293	11.496	Cancer_of_multiple_types;_susceptibility_to|Prostate_cancer;_susceptibility_to|Gastrointestinal_carcinoma|Adrenocortical_carcinoma|Malignant_tumor_of_breast|Li-Fraumeni_syndrome_2|Hereditary_cancer-predisposing_syndrome|Familial_cancer_of_breast|Breast_and_colorectal_cancer;_susceptibility_to|Colorectal_cancer;_susceptibility_to|Breast_cancer;_susceptibility_to|Colon_cancer;_susceptibility_to|not_specified|none_provided|not_provided	Conflicting_interpretations_of_pathogenicity;_risk_factor
Primary lymphoid and hematopoietic malignant neoplasms	CD2_PRIMARY_LYMPHOID_HEMATOPOIETIC_EXALLC	chr22_28612900_C_T	0.481	8.61e-11	intron_variant	TTC28	8.3	0.03	rs186184919	0.0268	0.00323	NA	NA	NA	Breast cancer|0.974;Lung Cancer|0.974	Breast cancer|0.974;Lung Cancer|0.974;waist-hip ratio|0.217;heel bone mineral density|0.2	chr22_28725099_A_G	ENSP00000385747.1:p.Ile157Thr	rs17879961,CM993368,COSV60417313	CHEK2	0.183	0.477	1.43e-10	0.0293	11.496	Cancer_of_multiple_types;_susceptibility_to|Prostate_cancer;_susceptibility_to|Gastrointestinal_carcinoma|Adrenocortical_carcinoma|Malignant_tumor_of_breast|Li-Fraumeni_syndrome_2|Hereditary_cancer-predisposing_syndrome|Familial_cancer_of_breast|Breast_and_colorectal_cancer;_susceptibility_to|Colorectal_cancer;_susceptibility_to|Breast_cancer;_susceptibility_to|Colon_cancer;_susceptibility_to|not_specified|none_provided|not_provided	Conflicting_interpretations_of_pathogenicity;_risk_factor
Prostate cancer	C3_PROSTATE_EXALLC	chr22_28695868_AG_A	0.917	6.14e-10	frameshift_variant	CHEK2	3.74223	0.00613	rs555607708	0.0086306	0.00230627	NA	NA	NA	platelet crit|1;neutrophil count|1;leukocyte count|1	platelet crit|1;neutrophil count|1;leukocyte count|1;breast carcinoma|0.637;Breast cancer|0.209	chr22_28695868_AG_A	ENSP00000385747.1:p.Thr367MetfsTer15	rs555607708,CD993415,COSV60419771	CHEK2	0.685	0.917	6.14e-10	0.00585	3.74223	Prostate_cancer;_susceptibility_to|Thrombocytopenia|Inflammation_of_the_large_intestine|Hematochezia|Colitis|Osteosarcoma|Astrocytoma|Breast_neoplasm|Malignant_tumor_of_prostate|Leiomyosarcoma|Diffuse_intrinsic_pontine_glioma|Malignant_tumor_of_breast|Li-Fraumeni_syndrome_2|Hereditary_cancer-predisposing_syndrome|Familial_cancer_of_breast|Li-Fraumeni_syndrome|Breast_and_colorectal_cancer;_susceptibility_to|Colorectal_cancer;_susceptibility_to|B_Lymphoblastic_Leukemia/Lymphoma;_Not_Otherwise_Specified|Breast_cancer;_susceptibility_to|Breast_and/or_ovarian_cancer|none_provided|CHEK2-Related_Cancer_Susceptibility|not_provided	Conflicting_interpretations_of_pathogenicity
Malignant neoplasm of thyroid gland	C3_THYROID_GLAND_EXALLC	chr22_28707610_T_C	2.21	3.46e-11	intron_variant	CHEK2	3.62375	0.00733	rs186430430	0.0083573	0.00230627	NA	NA	NA	platelet crit|1;neutrophil count|1;leukocyte count|1	platelet crit|1;neutrophil count|1;leukocyte count|1;breast carcinoma|0.637;Breast cancer|0.209					0	NA	NA	NA	NA	NA	NA
Ovarian cyst	N14_OVARYCYST	chr22_28707610_T_C	0.536	1.06e-09	intron_variant	CHEK2	3.62375	0.00811	rs186430430	0.0083573	0.00230627	NA	NA	NA	platelet crit|1;neutrophil count|1;leukocyte count|1	platelet crit|1;neutrophil count|1;leukocyte count|1;breast carcinoma|0.637;Breast cancer|0.209	chr22_28695868_AG_A	ENSP00000385747.1:p.Thr367MetfsTer15	rs555607708,CD993415,COSV60419771	CHEK2	0.0565	0.566	4.92e-09	0.00621	3.74223	Prostate_cancer;_susceptibility_to|Thrombocytopenia|Inflammation_of_the_large_intestine|Hematochezia|Colitis|Osteosarcoma|Astrocytoma|Breast_neoplasm|Malignant_tumor_of_prostate|Leiomyosarcoma|Diffuse_intrinsic_pontine_glioma|Malignant_tumor_of_breast|Li-Fraumeni_syndrome_2|Hereditary_cancer-predisposing_syndrome|Familial_cancer_of_breast|Li-Fraumeni_syndrome|Breast_and_colorectal_cancer;_susceptibility_to|Colorectal_cancer;_susceptibility_to|B_Lymphoblastic_Leukemia/Lymphoma;_Not_Otherwise_Specified|Breast_cancer;_susceptibility_to|Breast_and/or_ovarian_cancer|none_provided|CHEK2-Related_Cancer_Susceptibility|not_provided	Conflicting_interpretations_of_pathogenicity
Benign neoplasms	CD2_BENIGN	chr22_28725099_A_G	0.218	3.79e-21	missense_variant	CHEK2	11.5	0.0301	rs17879961	0.026513	0.00230627	NA	NA	NA	Breast cancer|1;Lung Cancer|1	Breast cancer|1;Lung Cancer|1;waist-hip ratio|0.214;heel bone mineral density|0.196;ovarian serous carcinoma|0.13;lymphocyte percentage of leukocytes|0.13;alkaline phosphatase measurement|0.0902;mean corpuscular volume|0.0789;BMI-adjusted waist-hip ratio|0.0656;hair colour measurement|0.0646	chr22_28725099_A_G	ENSP00000385747.1:p.Ile157Thr	rs17879961,CM993368,COSV60417313	ELN	0.534	0.218	3.79e-21	0.0287	11.496	Cancer_of_multiple_types;_susceptibility_to|Prostate_cancer;_susceptibility_to|Gastrointestinal_carcinoma|Adrenocortical_carcinoma|Malignant_tumor_of_breast|Li-Fraumeni_syndrome_2|Hereditary_cancer-predisposing_syndrome|Familial_cancer_of_breast|Breast_and_colorectal_cancer;_susceptibility_to|Colorectal_cancer;_susceptibility_to|Breast_cancer;_susceptibility_to|Colon_cancer;_susceptibility_to|not_specified|none_provided|not_provided	Conflicting_interpretations_of_pathogenicity;_risk_factor
Leiomyoma of uterus	CD2_BENIGN_LEIOMYOMA_UTERI	chr22_28725099_A_G	0.273	1.87e-13	missense_variant	CHEK2	11.496	0.0302	rs17879961	0.026513	0.00230627	NA	NA	NA	Breast cancer|1;Lung Cancer|1	Breast cancer|1;Lung Cancer|1;waist-hip ratio|0.214;heel bone mineral density|0.196;ovarian serous carcinoma|0.13;lymphocyte percentage of leukocytes|0.13	chr22_28725099_A_G	ENSP00000385747.1:p.Ile157Thr	rs17879961,CM993368,COSV60417313	CHEK2	0.644	0.273	1.87e-13	0.0291	11.496	Cancer_of_multiple_types;_susceptibility_to|Prostate_cancer;_susceptibility_to|Gastrointestinal_carcinoma|Adrenocortical_carcinoma|Malignant_tumor_of_breast|Li-Fraumeni_syndrome_2|Hereditary_cancer-predisposing_syndrome|Familial_cancer_of_breast|Breast_and_colorectal_cancer;_susceptibility_to|Colorectal_cancer;_susceptibility_to|Breast_cancer;_susceptibility_to|Colon_cancer;_susceptibility_to|not_specified|none_provided|not_provided	Conflicting_interpretations_of_pathogenicity;_risk_factor
Myeloproliferative diseases	MYELOPROF	chr22_28725099_A_G	1.06	1.59e-11	missense_variant	CHEK2	11.5	0.0301	rs17879961	0.0265	0.00231	NA	NA	NA	Breast cancer|1;Lung Cancer|1	Breast cancer|1;Lung Cancer|1;waist-hip ratio|0.214;heel bone mineral density|0.196;ovarian serous carcinoma|0.13;lymphocyte percentage of leukocytes|0.13	chr22_28725099_A_G	ENSP00000385747.1:p.Ile157Thr	rs17879961,CM993368,COSV60417313	CHEK2	0.367	1.06	1.59e-11	0.03	11.496	Cancer_of_multiple_types;_susceptibility_to|Prostate_cancer;_susceptibility_to|Gastrointestinal_carcinoma|Adrenocortical_carcinoma|Malignant_tumor_of_breast|Li-Fraumeni_syndrome_2|Hereditary_cancer-predisposing_syndrome|Familial_cancer_of_breast|Breast_and_colorectal_cancer;_susceptibility_to|Colorectal_cancer;_susceptibility_to|Breast_cancer;_susceptibility_to|Colon_cancer;_susceptibility_to|not_specified|none_provided|not_provided	Conflicting_interpretations_of_pathogenicity;_risk_factor
Polycythaemia vera	POLYCYTVERA	chr22_28725099_A_G	1.29	4.62e-08	missense_variant	CHEK2	11.5	0.03	rs17879961	0.0265	0.00231	NA	NA	NA	Breast cancer|1;Lung Cancer|1	Breast cancer|1;Lung Cancer|1;waist-hip ratio|0.214	chr22_28725099_A_G	ENSP00000385747.1:p.Ile157Thr	rs17879961,CM993368,COSV60417313	CHEK2	0.219	1.29	4.62e-08	0.03	11.496	Cancer_of_multiple_types;_susceptibility_to|Prostate_cancer;_susceptibility_to|Gastrointestinal_carcinoma|Adrenocortical_carcinoma|Malignant_tumor_of_breast|Li-Fraumeni_syndrome_2|Hereditary_cancer-predisposing_syndrome|Familial_cancer_of_breast|Breast_and_colorectal_cancer;_susceptibility_to|Colorectal_cancer;_susceptibility_to|Breast_cancer;_susceptibility_to|Colon_cancer;_susceptibility_to|not_specified|none_provided|not_provided	Conflicting_interpretations_of_pathogenicity;_risk_factor
Benign neoplasms	CD2_BENIGN	chr22_28753485_A_G	0.06	2.86e-14	intron_variant	HSCB	1.16	0.494	rs5752786	0.4953	0.427161	HipSci.iPSC.exon_counts,ENSG00000159873,CCDC117,iPSC, 0.072,0.066,0.57;HipSci.iPSC.exon_counts,ENSG00000159873,CCDC117,iPSC, 0.137,0.044,0.35;HipSci.iPSC.exon_counts,ENSG00000159873,CCDC117,iPSC, 0.375,0.016,0.18;TwinsUK.LCL.exon_counts,ENSG00000100209,HSCB,LCL, 0.182,0.029,0.27;gtex-finucane,ENSG00000100209,HSCB,Esophagus_Mucosa,-0.268,0.086,0.54	NA	NA	red blood cell distribution width|0.998;reticulocyte measurement|0.961	red blood cell distribution width|0.998;mean corpuscular hemoglobin concentration|0.974;reticulocyte measurement|0.961;squamous cell carcinoma|0.605;esophageal carcinoma|0.605;mean corpuscular hemoglobin|0.517;heel bone mineral density|0.242;optic cup area measurement|0.166;sex hormone-binding globulin measurement|0.166;testosterone measurement|0.166;triglyceride measurement|0.146;high density lipoprotein cholesterol measurement|0.117					0	NA	NA	NA	NA	NA	NA
Lymphoid leukaemia	CD2_LYMPHOID_LEUKAEMIA_EXALLC	chr22_28984343_A_G	2.53	9.74e-09	intron_variant	ZNRF3	1000000	0.00662	rs186951204	0.0072	0	NA	NA	NA	platelet crit|0.859;neutrophil count|0.859;leukocyte count|0.859;breast carcinoma|0.334	platelet crit|0.859;neutrophil count|0.859;leukocyte count|0.859;breast carcinoma|0.548;Breast cancer|0.191					0	NA	NA	NA	NA	NA	NA
Polycystic ovarian syndrome	E4_POCS	chr22_28984343_A_G	2.9	7.89e-11	intron_variant	ZNRF3	1000000	0.00729	rs186951204	0.0072	0	NA	NA	NA	platelet crit|0.859;neutrophil count|0.859;leukocyte count|0.859	platelet crit|0.859;neutrophil count|0.859;leukocyte count|0.859;breast carcinoma|0.548;Breast cancer|0.191					0	NA	NA	NA	NA	NA	NA
Benign neoplasm of ovary	C3_CANCER	chr22_29020414_C_T	1.08	1.73e-10	intron_variant	ZNRF3	3.24	0.00761	rs145598156	0.00868	0.00268	NA	NA	NA	platelet crit|1;neutrophil count|1;leukocyte count|1	platelet crit|1;neutrophil count|1;leukocyte count|1;breast carcinoma|0.637	chr22_28695868_AG_A	ENSP00000385747.1:p.Thr367MetfsTer15	rs555607708,CD993415,COSV60419771	SLC2A2	0.052	NA	NA	NA	3.74223	Prostate_cancer;_susceptibility_to|Thrombocytopenia|Inflammation_of_the_large_intestine|Hematochezia|Colitis|Osteosarcoma|Astrocytoma|Breast_neoplasm|Malignant_tumor_of_prostate|Leiomyosarcoma|Diffuse_intrinsic_pontine_glioma|Malignant_tumor_of_breast|Li-Fraumeni_syndrome_2|Hereditary_cancer-predisposing_syndrome|Familial_cancer_of_breast|Li-Fraumeni_syndrome|Breast_and_colorectal_cancer;_susceptibility_to|Colorectal_cancer;_susceptibility_to|B_Lymphoblastic_Leukemia/Lymphoma;_Not_Otherwise_Specified|Breast_cancer;_susceptibility_to|Breast_and/or_ovarian_cancer|none_provided|CHEK2-Related_Cancer_Susceptibility|not_provided	Conflicting_interpretations_of_pathogenicity
Leiomyoma of uterus	CD2_BENIGN_LEIOMYOMA_UTERI	chr22_29020414_C_T	0.464	8.94e-11	intron_variant	ZNRF3	3.24114	0.00828	rs145598156	0.0086806	0.00267824	NA	NA	NA	platelet crit|1;neutrophil count|1;leukocyte count|1	platelet crit|1;neutrophil count|1;leukocyte count|1;breast carcinoma|0.637					0	NA	NA	NA	NA	NA	NA
Malignant neoplasm	CD2_BENIGN_OVARY_EXALLC	chr22_29020414_C_T	0.568	2.63e-28	intron_variant	ZNRF3	3.24114	0.00805	rs145598156	0.0086806	0.00267824	NA	NA	NA	platelet crit|1;neutrophil count|1;leukocyte count|1	platelet crit|1;neutrophil count|1;leukocyte count|1;breast carcinoma|0.637;Breast cancer|0.209					0	1.15	9.86e-10	0.00598	NA	NA	NA
Benign neoplasm: Colon	C3_BREAST	chr22_29054205_G_A	0.679	3.23e-10	3_prime_UTR_variant	ZNRF3	3.62	0.00756	rs62236881	0.00835	0.00231	NA	NA	NA	platelet crit|1;neutrophil count|1;leukocyte count|1	platelet crit|1;neutrophil count|1;leukocyte count|1;breast carcinoma|0.637					0	NA	NA	NA	NA	NA	NA
Benign neoplasm: Rectum, anus and anal canal	CD2_BENIGN	chr22_29054205_G_A	1.05	1.8e-08	3_prime_UTR_variant	ZNRF3	3.62	0.00752	rs62236881	0.00835	0.00231	NA	NA	NA	platelet crit|1;neutrophil count|1;leukocyte count|1;breast carcinoma|0.637	platelet crit|1;neutrophil count|1;leukocyte count|1;breast carcinoma|0.637;Breast cancer|0.209					0	NA	NA	NA	NA	NA	NA
Benign neoplasms	CD2_BENIGN_COLON_EXALLC	chr22_29054205_G_A	0.407	5.85e-20	3_prime_UTR_variant	ZNRF3	3.62	0.00809	rs62236881	0.0083525	0.0023067	NA	NA	NA	platelet crit|1;neutrophil count|1;leukocyte count|1	platelet crit|1;neutrophil count|1;leukocyte count|1;breast carcinoma|0.637;Breast cancer|0.209					0	NA	NA	NA	NA	NA	NA
Carcinoma in situ of breast	CD2_BENIGN_RECTUM_ANAL_EXALLC	chr22_29054205_G_A	1.71	4.25e-09	3_prime_UTR_variant	ZNRF3	3.62	0.00767	rs62236881	0.00835	0.00231	NA	NA	NA	platelet crit|1;neutrophil count|1;leukocyte count|1	platelet crit|1;neutrophil count|1;leukocyte count|1;breast carcinoma|0.637;Breast cancer|0.209					0	NA	NA	NA	NA	NA	NA
Breast cancer	CD2_INSITU_BREAST_EXALLC	chr22_29054205_G_A	1.15	1.74e-28	3_prime_UTR_variant	ZNRF3	3.62099	0.00831	rs62236881	0.0083525	0.0023067	NA	NA	NA	platelet crit|1;neutrophil count|1;leukocyte count|1	platelet crit|1;neutrophil count|1;leukocyte count|1;Breast cancer|0.209					0	NA	NA	NA	NA	NA	NA
Breast cancer	C3_BREAST	chr22_29181812_C_T	1.75	4.42e-08	intergenic_variant		9.35965	0.000997	rs1286851044	0.00086455	9.23702e-05	NA	NA	NA							0	NA	NA	NA	NA	NA	NA
[truncated: 2,265,671 more chars]
