## Supplementary Data 1. for "FinnGen: Unique genetic insights from combining isolated population and national health register data"

trait	#chrom	pos	ref_ext	alt_ext	ref_fg	alt_fg	beta_ext	beta_fg	pval_ext	pval_fg	se_ext	se_fg	unif_ref	unif_alt	unif_beta_ext	unif_beta_fg	invalid_data	beta_same_direction	study_doi
Breast cancer	1	10506158	A	G	A	G	-0.072570692834835	-0.0761	5e-20	4.767e-05	0.00791909080998998	0.0187	G	A	0.07257069283483501	0.0761	-	TRUE	10.1038/nature24284
Breast cancer	1	18480845	C	T	T	C	0.029558802241545	-0.0348	1.6e-15	0.05033	0.003709236661191815	0.0178	G	A	0.029558802241544998	0.0348	-	TRUE	10.1038/nature24284
Breast cancer	1	113905767	C	T	C	T	0.086177696241053	-0.0193	4.6e-11	0.3887	0.01309027256214326	0.0224	G	A	0.086177696241053	-0.0193	-	FALSE	10.1038/nature24284
Breast cancer	1	121538815	A	G	A	G	0.095310179804325	0.0694	1.8e-52	0.0001832	0.006252237190010685	0.0185	A	G	0.09531017980432499	0.0694	-	TRUE	10.1038/nature24284
Breast cancer	1	149955122	A	C	A	C	0.039220713153281	0.0621	8.6e-14	0.001131	0.005256905903823149	0.0191	A	C	0.039220713153280996	0.0621	-	TRUE	10.1038/nature24284
Breast cancer	1	155176305	G	A	G	A	0.067658648473815	0.0224	4.8e-11	0.2061	0.010287142711665776	0.0177	G	A	0.067658648473815	0.0224	-	TRUE	10.1038/nature24284
Breast cancer	1	201468704	C	T	C	T	0.076961041136128	0.0458	3.8e-13	0.09892	0.010597044983111863	0.0277	G	A	0.07696104113612799	0.0458	-	TRUE	10.1038/nature24284
Breast cancer	1	241870961	A	G	A	G	0.131028262406404	0.2418	1.7e-14	2.451e-06	0.017079881088920505	0.0513	A	G	0.131028262406404	0.2418	-	TRUE	10.1038/nature24284
Breast cancer	2	24906604	A	G	A	G	-0.051293294387551	-0.0593	2.9e-12	0.001111	0.007345992202926531	0.0182	G	A	0.051293294387550994	0.0593	-	TRUE	10.1038/nature24284
Breast cancer	2	120487546	C	T	T	C	-0.083381608939051	0.1363	6.9e-20	0.0001482	0.009133495142608706	0.0359	A	G	0.083381608939051	0.1363	-	TRUE	10.1038/nature24284
Breast cancer	2	172108243	G	A	G	A	-0.02020270731752	-0.054	6.2e-12	0.002228	0.002938585576950668	0.0177	A	G	0.02020270731752	0.054	-	TRUE	10.1038/nature24284
Breast cancer	2	201316524	T	C	C	T	0.104360015324243	-0.0457	1.9e-16	0.01595	0.012683167015359622	0.019	A	G	0.10436001532424301	0.0457	-	TRUE	10.1038/nature24284
Breast cancer	2	217056046	G	T	G	T	-0.139262067333508	-0.1407	1.1e-95	1.375e-15	0.006709740129786998	0.0176	A	C	0.13926206733350802	0.1407	-	TRUE	10.1038/nature24284
Breast cancer	2	217098337	C	A	C	A	-0.301105092783922	-0.2286	3.2e-41	7.494e-07	0.022391752512887907	0.0462	A	C	0.301105092783922	0.2286	-	TRUE	10.1038/nature24284
Breast cancer	2	217431785	C	T	C	T	0.086177696241053	0.0598	1.8e-25	0.001819	0.008262112330320304	0.0192	G	A	0.086177696241053	0.0598	-	TRUE	10.1038/nature24284
Breast cancer	3	4700592	A	G	A	G	0.029558802241545	0.004	4e-18	0.8222	0.003405866578401022	0.018	A	G	0.029558802241544998	0.004	-	TRUE	10.1038/nature24284
Breast cancer	3	27374522	C	T	C	T	0.104360015324243	0.0992	4.8e-57	3.058e-08	0.006556352999508588	0.0179	G	A	0.10436001532424301	0.0992	-	TRUE	10.1038/nature24284
Breast cancer	3	30641447	G	C	G	C	0.029558802241545	0.0365	6.9e-14	0.04335	0.003946562336774619	0.0181	C	G	0.029558802241544998	0.0365	-	TRUE	10.1038/nature24284
Breast cancer	3	46825376	G	A	G	A	-0.083381608939051	-0.0881	5.5e-15	0.005846	0.01066954735996844	0.032	A	G	0.083381608939051	0.0881	-	TRUE	10.1038/nature24284
Breast cancer	3	63982224	A	G	A	G	0.058268908123976	-0.0165	5.3e-11	0.6248	0.00887940291666967	0.0337	A	G	0.058268908123976004	-0.0165	-	FALSE	10.1038/nature24284
Breast cancer	3	141394017	CTT	C	-	-	0.039220713153281	-	3.2e-15	-	0.0049754490750917235	-	GAA	G	0.039220713153280996	-	-	FALSE	10.1038/nature24284
Breast cancer	4	38814717	A	C	A	C	0.048790164169432	0.0629	6.1e-13	0.01447	0.006778079674228329	0.0257	A	C	0.048790164169432	0.0629	-	TRUE	10.1038/nature24284
Breast cancer	4	105163621	C	T	C	T	0.086177696241053	0.0318	5e-11	0.1208	0.013114980612168705	0.0205	G	A	0.086177696241053	0.0318	-	TRUE	10.1038/nature24284
Breast cancer	4	174925275	C	A	C	A	-0.105360515657826	-0.0926	1.8e-25	0.000485	0.010101226344116913	0.0266	A	C	0.10536051565782599	0.0926	-	TRUE	10.1038/nature24284
Breast cancer	5	1279675	C	T	C	T	0.067658648473815	0.0464	7.8e-17	0.01639	0.008118158153729824	0.0193	G	A	0.067658648473815	0.0464	-	TRUE	10.1038/nature24284
Breast cancer	5	1296140	A	AG	A	AG	-0.051293294387551	-0.0848	1.1e-20	5.202e-05	0.005500064608560674	0.021	AG	A	0.051293294387550994	0.0848	-	TRUE	10.1038/nature24284
Breast cancer	5	44706396	A	G	A	G	0.113328685307003	0.1319	5.6e-73	4.175e-11	0.006272023466445152	0.02	A	G	0.113328685307003	0.1319	-	TRUE	10.1038/nature24284
Breast cancer	5	50899259	A	AT	-	-	-0.040821994520255	-	1.3e-11	-	0.006031049692959348	-	AT	A	0.040821994520255	-	-	FALSE	10.1038/nature24284
Breast cancer	5	56757896	A	T	A	T	0.165514438477573	0.1523	6.8e-98	5.123e-09	0.007882284669649927	0.0261	A	T	0.165514438477573	0.1523	-	TRUE	10.1038/nature24284
Breast cancer	5	82242227	A	T	T	A	-0.051293294387551	0.0393	1.7e-12	0.07164	0.0072683135372009515	0.0218	T	A	0.051293294387550994	0.0393	-	TRUE	10.1038/nature24284
Breast cancer	5	91436408	C	T	C	T	-0.051293294387551	-0.0614	4.5e-11	0.01564	0.007787517421648536	0.0254	A	G	0.051293294387550994	0.0614	-	TRUE	10.1038/nature24284
Breast cancer	5	158817075	T	C	C	T	0.067658648473815	-0.0639	6.6e-31	0.0003582	0.005853016528703463	0.0179	A	G	0.067658648473815	0.0639	-	TRUE	10.1038/nature24284
Breast cancer	6	13722291	A	G	G	A	0.058268908123976	-0.063	7.9e-13	0.0004073	0.008134844528810874	0.0178	A	G	0.058268908123976004	0.063	-	TRUE	10.1038/nature24284
Breast cancer	6	130027974	T	C	C	T	-0.094310679471241	0.0711	3e-12	0.0009976	0.013515965629042594	0.0216	G	A	0.094310679471241	0.0711	-	TRUE	10.1038/nature24284
Breast cancer	6	151621059	T	G	T	G	0.131028262406404	0.1222	3.3e-41	3.153e-08	0.009745597743726353	0.0221	A	C	0.131028262406404	0.1222	-	TRUE	10.1038/nature24284
Breast cancer	6	151631197	G	A	G	A	0.27763173659828	0.1025	4.8e-54	0.04088	0.017935887296504173	0.0501	G	A	0.27763173659828005	0.1025	-	TRUE	10.1038/nature24284
Breast cancer	6	152115881	C	T	T	C	-0.083381608939051	0.0826	1.3e-26	1.48e-05	0.007809242215971048	0.0191	A	G	0.083381608939051	0.0826	-	TRUE	10.1038/nature24284
Breast cancer	7	92001306	G	T	G	T	0.039220713153281	0.0221	9e-11	0.224	0.006049909006970508	0.0181	C	A	0.039220713153280996	0.0221	-	TRUE	10.1038/nature24284
Breast cancer	7	94484487	T	C	T	C	0.067658648473815	0.0371	4.5e-13	0.08968	0.009345629645497261	0.0219	A	G	0.067658648473815	0.0371	-	TRUE	10.1038/nature24284
Breast cancer	7	101909160	G	A	G	A	-0.040821994520255	-0.0446	5.1e-12	0.1333	0.005913861352693731	0.0297	A	G	0.040821994520255	0.0446	-	TRUE	10.1038/nature24284
Breast cancer	7	130982362	C	T	C	T	-0.083381608939051	-0.0467	1.8e-11	0.01311	0.012405412868988726	0.0188	A	G	0.083381608939051	0.0467	-	TRUE	10.1038/nature24284
Breast cancer	7	140242504	G	A	G	A	0.039220713153281	0.046	1e-16	0.01295	0.004722664240583227	0.0185	G	A	0.039220713153280996	0.046	-	TRUE	10.1038/nature24284
Breast cancer	7	144377836	G	A	G	A	-0.040821994520255	-0.0558	1.2e-11	0.005906	0.0060207552444848595	0.0203	A	G	0.040821994520255	0.0558	-	TRUE	10.1038/nature24284
Breast cancer	8	29652100	C	A	A	C	0.058268908123976	-0.074	1.6e-21	7.377e-05	0.006115402038043389	0.0187	C	A	0.058268908123976004	0.074	-	TRUE	10.1038/nature24284
Breast cancer	8	37000965	A	G	A	G	-0.094310679471241	-0.1424	1.4e-20	2.745e-08	0.010140564796310588	0.0256	G	A	0.094310679471241	0.1424	-	TRUE	10.1038/nature24284
Breast cancer	8	75318066	T	G	G	T	-0.083381608939051	0.1382	4.4e-21	3.689e-10	0.008849096355494232	0.0221	C	A	0.083381608939051	0.1382	-	TRUE	10.1038/nature24284
Breast cancer	8	75505702	A	G	A	G	0.182321556793955	0.0919	4e-24	0.05737	0.01799531574263377	0.0483	A	G	0.18232155679395498	0.0919	-	TRUE	10.1038/nature24284
Breast cancer	8	105346392	A	T	-	-	-0.061875403718088	-	7.5e-11	-	0.00950422979563356	-	T	A	0.061875403718088	-	-	FALSE	10.1038/nature24284
Breast cancer	8	116197325	G	A	A	G	0.076961041136128	0.0006	1.6e-11	0.9741	0.011421047614453667	0.018	G	A	0.07696104113612799	-0.0006	-	FALSE	10.1038/nature24284
Breast cancer	8	123597926	G	A	G	A	0.076961041136128	0.0949	5.5e-13	0.0001856	0.01067075074203872	0.0254	G	A	0.07696104113612799	0.0949	-	TRUE	10.1038/nature24284
Breast cancer	8	127343372	A	G	A	G	0.113328685307003	0.1	1.9e-57	4.45e-08	0.00709400316863848	0.0183	A	G	0.113328685307003	0.1	-	TRUE	10.1038/nature24284
Breast cancer	8	128182395	C	T	C	T	0.086177696241053	0.0599	1.1e-13	0.02618	0.01160126339613645	0.0269	G	A	0.086177696241053	0.0599	-	TRUE	10.1038/nature24284
Breast cancer	9	22062135	G	T	G	T	0.113328685307003	0.073	1e-15	0.001574	0.014118684153472826	0.0231	C	A	0.113328685307003	0.073	-	TRUE	10.1038/nature24284
Breast cancer	9	107543834	C	A	C	A	0.076961041136128	0.1012	2.2e-18	8.757e-08	0.008799029881569987	0.0189	C	A	0.07696104113612799	0.1012	-	TRUE	10.1038/nature24284
Breast cancer	9	108074792	A	G	A	G	0.139761942375159	0.2598	5e-18	1.016e-12	0.016151155051559278	0.0364	A	G	0.13976194237515902	0.2598	-	TRUE	10.1038/nature24284
Breast cancer	9	108074895	C	T	C	T	0.048790164169432	0.0877	6.5e-17	0.0001984	0.005839089296486352	0.0236	G	A	0.048790164169432	0.0877	-	TRUE	10.1038/nature24284
Breast cancer	9	108133073	T	C	C	T	-0.094310679471241	0.1281	3.5e-53	6.681e-12	0.006143709484863237	0.0187	G	A	0.094310679471241	0.1281	-	TRUE	10.1038/nature24284
Breast cancer	9	116551207	A	G	A	G	-0.030459207484709	-0.0757	1.1e-14	4.438e-05	0.0039418536041010465	0.0185	G	A	0.030459207484709	0.0757	-	TRUE	10.1038/nature24284
Breast cancer	10	21744013	G	A	A	G	0.095310179804325	-0.0826	1.8e-19	6.549e-05	0.010560901762866141	0.0207	G	A	0.09531017980432499	0.0826	-	TRUE	10.1038/nature24284
Breast cancer	10	22026914	A	C	A	C	0.300104592450338	0.2375	6.1e-18	0.00579	0.03477192479019856	0.0861	A	C	0.300104592450338	0.2375	-	TRUE	10.1038/nature24284
Breast cancer	10	62540131	A	G	-	-	-0.150822889734584	-	1.6e-51	-	0.00998774699097531	-	G	A	0.15082288973458402	-	-	FALSE	10.1038/nature24284
Breast cancer	10	79081391	C	T	T	C	0.104360015324243	-0.0633	1.7e-35	0.0006997	0.008392842904372826	0.0187	G	A	0.10436001532424301	0.0633	-	TRUE	10.1038/nature24284
Breast cancer	10	113014168	A	G	A	G	0.076961041136128	0.0366	1.5e-13	0.04003	0.01041822013254524	0.0178	A	G	0.07696104113612799	0.0366	-	TRUE	10.1038/nature24284
Breast cancer	10	121334387	C	T	C	T	-0.051293294387551	-0.0714	6.5e-12	8.569e-05	0.007468188936756125	0.0182	A	G	0.051293294387550994	0.0714	-	TRUE	10.1038/nature24284
Breast cancer	10	121580797	T	C	C	T	0.207014169384326	-0.1671	1.3e-245	3.554e-21	0.006184993485216485	0.0177	A	G	0.207014169384326	0.1671	-	TRUE	10.1038/nature24284
Breast cancer	10	121580917	G	GC	GC	G	0.262364264467491	-0.2074	0	3.601e-31	-	0.0179	C	CG	0.262364264467491	0.2074	-	TRUE	10.1038/nature24284
Breast cancer	10	121589810	A	T	A	T	-0.186329578191493	-0.1901	7.3e-37	4.168e-06	0.014690709196408263	0.0413	T	A	0.186329578191493	0.1901	-	TRUE	10.1038/nature24284
Breast cancer	11	803017	G	A	A	G	-0.040821994520255	0.0276	1.4e-12	0.1238	0.005762520984765782	0.018	A	G	0.040821994520255	0.0276	-	TRUE	10.1038/nature24284
Breast cancer	11	1887776	T	C	T	C	0.067658648473815	0.0822	9.9e-19	6.646e-05	0.007656955945606316	0.0206	A	G	0.067658648473815	0.0822	-	TRUE	10.1038/nature24284
Breast cancer	11	65815595	G	T	G	T	-0.072570692834835	-0.0393	2.3e-12	0.02661	0.01034511958336341	0.0177	A	C	0.07257069283483501	0.0393	-	TRUE	10.1038/nature24284
Breast cancer	11	69516874	C	G	C	G	0.19062035960865	0.2315	5.8e-47	1.446e-20	0.013244783031515746	0.0249	G	C	0.19062035960864998	0.2315	-	TRUE	10.1038/nature24284
Breast cancer	11	69564393	C	A	C	A	0.27763173659828	0.3806	4.1e-95	8.026e-19	0.013417430918483814	0.043	C	A	0.27763173659828005	0.3806	-	TRUE	10.1038/nature24284
Breast cancer	11	129591276	C	T	T	C	-0.072570692834835	0.0673	2.1e-14	0.0001463	0.009493373890464007	0.0177	A	G	0.07257069283483501	0.0673	-	TRUE	10.1038/nature24284
Breast cancer	12	14260997	G	C	G	C	0.095310179804325	0.0485	3.6e-15	0.02467	0.012113457464661666	0.0216	C	G	0.09531017980432499	0.0485	-	TRUE	10.1038/nature24284
Breast cancer	12	28021884	C	T	C	T	-0.139262067333508	-0.0985	3e-60	3.751e-06	0.008505788335909953	0.0213	A	G	0.13926206733350802	0.0985	-	TRUE	10.1038/nature24284
Breast cancer	12	95633983	A	G	A	G	-0.083381608939051	-0.1279	1e-39	4.71e-12	0.006321510762868626	0.0185	G	A	0.083381608939051	0.1279	-	TRUE	10.1038/nature24284
Breast cancer	12	115398717	A	G	A	G	-0.083381608939051	-0.0641	4.4e-39	0.0003796	0.006375727276927413	0.018	G	A	0.083381608939051	0.0641	-	TRUE	10.1038/nature24284
Breast cancer	13	32398489	A	T	A	T	0.470003629245736	0.2439	3.1e-15	0.008657	0.0595936020899756	0.0929	A	T	0.470003629245736	0.2439	-	TRUE	10.1038/nature24284
Breast cancer	14	36663564	G	A	G	A	-0.072570692834835	-0.0591	4.2e-21	0.0113	0.007697770625972342	0.0233	A	G	0.07257069283483501	0.0591	-	TRUE	10.1038/nature24284
Breast cancer	14	68193711	C	T	T	C	0.039220713153281	-0.0779	6.3e-14	0.003481	0.005228249993659475	0.0266	G	A	0.039220713153280996	0.0779	-	TRUE	10.1038/nature24284
Breast cancer	14	68567965	C	T	C	T	-0.139262067333508	-0.0894	6.5e-39	4.976e-05	0.01067283111131965	0.022	A	G	0.13926206733350802	0.0894	-	TRUE	10.1038/nature24284
Breast cancer	14	91374725	A	G	A	G	0.039220713153281	0.0532	8.2e-13	0.004075	0.005479459852920522	0.0185	A	G	0.039220713153280996	0.0532	-	TRUE	10.1038/nature24284
Breast cancer	14	92637727	T	C	T	C	-0.051293294387551	-0.0389	4.1e-11	0.06911	0.0077712190446507625	0.0214	G	A	0.051293294387550994	0.0389	-	TRUE	10.1038/nature24284
Breast cancer	16	52565276	C	T	C	T	0.2390169004705	0.2376	6.8e-201	3.005e-31	0.007903671398144083	0.0204	G	A	0.2390169004705	0.2376	-	TRUE	10.1038/nature24284
Breast cancer	16	53779455	T	G	T	G	-0.051293294387551	-0.0892	2.5e-21	6.983e-07	0.005409673642584489	0.018	C	A	0.051293294387550994	0.0892	-	TRUE	10.1038/nature24284
Breast cancer	16	54648152	G	A	G	A	0.048790164169432	0.0428	9.1e-15	0.0161	0.0062944984897941566	0.0178	G	A	0.048790164169432	0.0428	-	TRUE	10.1038/nature24284
Breast cancer	16	80616908	A	G	A	G	0.113328685307003	0.0622	8.8e-27	0.001866	0.010578149080432926	0.02	A	G	0.113328685307003	0.0622	-	TRUE	10.1038/nature24284
Breast cancer	17	46175102	G	A	-	-	-0.083381608939051	-	6.9e-13	-	0.011610769848773609	-	A	G	0.083381608939051	-	-	FALSE	10.1038/nature24284
Breast cancer	17	55132413	A	C	A	C	-0.072570692834835	-0.0852	5.6e-29	1.188e-05	0.006495850781020142	0.0195	C	A	0.07257069283483501	0.0852	-	TRUE	10.1038/nature24284
Breast cancer	18	26757460	G	C	C	G	-0.105360515657826	0.0641	6.7e-15	0.0002946	0.013525068183174034	0.0177	G	C	0.10536051565782599	0.0641	-	TRUE	10.1038/nature24284
Breast cancer	18	26990703	T	G	T	G	-0.061875403718088	-0.0159	9.9e-15	0.3914	0.007993686540471273	0.0186	C	A	0.061875403718088	0.0159	-	TRUE	10.1038/nature24284
Breast cancer	18	32397726	T	C	T	C	-0.150822889734584	-0.0652	5.5e-12	0.04616	0.021883652505238146	0.0327	G	A	0.15082288973458402	0.0652	-	TRUE	10.1038/nature24284
Breast cancer	18	44819625	A	G	A	G	-0.072570692834835	-0.0871	2.2e-12	0.01004	0.010335966087753189	0.0338	G	A	0.07257069283483501	0.0871	-	TRUE	10.1038/nature24284
Breast cancer	19	18460331	A	G	A	G	-0.061875403718088	-0.0207	4.7e-28	0.2527	0.00563460476248165	0.0181	G	A	0.061875403718088	0.0207	-	TRUE	10.1038/nature24284
Breast cancer	19	19434887	G	A	G	A	0.048790164169432	0.0083	6.3e-12	0.6798	0.007099130893423833	0.02	G	A	0.048790164169432	0.0083	-	TRUE	10.1038/nature24284
Breast cancer	19	43782361	G	A	A	G	0.048790164169432	-0.05	1.4e-16	0.005283	0.005903412146878597	0.0179	G	A	0.048790164169432	0.05	-	TRUE	10.1038/nature24284
Breast cancer	21	15148511	G	A	G	A	-0.040821994520255	-0.0938	1.5e-20	9.729e-06	0.0043927682861533285	0.0212	A	G	0.040821994520255	0.0938	-	TRUE	10.1038/nature24284
Breast cancer	22	38172826	C	G	C	G	-0.061875403718088	-0.0212	1e-13	0.2464	0.008315578200789313	0.0183	C	G	0.061875403718088	0.0212	-	TRUE	10.1038/nature24284
Breast cancer	22	40480230	T	C	T	C	0.139761942375159	0.0334	4.4e-34	0.1651	0.011482563145715262	0.0241	A	G	0.13976194237515902	0.0334	-	TRUE	10.1038/nature24284
Breast cancer	22	38963350	I	D10	-	-	0.113328685307003	-	4.9e-12	-	0.016404373139597722	-	-	-	-	-	YES	FALSE	10.1038/nature24284
PRCA	1	150685810	A	G	-	-	0.067658648	-	9.9e-12	-	0.00993818384997427	-	A	G	0.067658648	-	-	FALSE	10.1038/s41588-018-0142-8
PRCA	1	204549713	C	A	-	-	0.09531018	-	3.2e-24	-	0.00938701656501503	-	C	A	0.09531018	-	-	FALSE	10.1038/s41588-018-0142-8
PRCA	2	10570603	C	C	-	-	0.067658648	-	6e-17	-	0.00808808405901779	-	G	G	0.067658648	-	-	FALSE	10.1038/s41588-018-0142-8
PRCA	2	20678393	T	C	T	C	0.076961041	0.0966	3.1e-21	1.206e-05	0.00813601527609933	0.0221	A	G	0.076961041	0.0966	-	TRUE	10.1038/s41588-018-0142-8
PRCA	2	43326809	C	T	-	-	0.086177696	-	2.1e-18	-	0.00984686823677859	-	G	A	0.086177696	-	-	FALSE	10.1038/s41588-018-0142-8
PRCA	2	62904595	G	A	-	-	0.09531018	-	5e-22	-	0.00987849045272528	-	G	A	0.09531018	-	-	FALSE	10.1038/s41588-018-0142-8
PRCA	2	85567173	C	T	-	-	0.076961041	-	1.3e-20	-	0.00826807827484841	-	G	A	0.076961041	-	-	FALSE	10.1038/s41588-018-0142-8
PRCA	2	172446824	G	A	-	-	0.2390169	-	2.2e-42	-	0.0175184369869798	-	G	A	0.2390169	-	-	FALSE	10.1038/s41588-018-0142-8
PRCA	2	237534583	A	G	A	G	0.058268908	0.036	3.7e-11	0.1734	0.00880777857523179	0.0264	A	G	0.058268908	0.036	-	TRUE	10.1038/s41588-018-0142-8
PRCA	2	241443448	C	T	-	-	0.086177696	-	1.2e-14	-	0.0111686434968398	-	G	A	0.086177696	-	-	FALSE	10.1038/s41588-018-0142-8
PRCA	3	87061523	C	T	-	-	0.122217633	-	6.3e-21	-	0.0130228507668664	-	G	A	0.122217633	-	-	FALSE	10.1038/s41588-018-0142-8
PRCA	3	113556776	C	A	-	-	0.086177696	-	4.5e-25	-	0.0083319451383685	-	C	A	0.086177696	-	-	FALSE	10.1038/s41588-018-0142-8
PRCA	3	128319529	C	A	-	-	0.09531018	-	1.1e-29	-	0.00842299126681169	-	C	A	0.09531018	-	-	FALSE	10.1038/s41588-018-0142-8
PRCA	3	170412313	C	A	-	-	0.09531018	-	3.4e-34	-	0.0078169921663448	-	C	A	0.09531018	-	-	FALSE	10.1038/s41588-018-0142-8
PRCA	4	73483440	A	G	-	-	0.058268908	-	5.2e-15	-	0.00744938344706939	-	A	G	0.058268908	-	-	FALSE	10.1038/s41588-018-0142-8
PRCA	4	94593457	C	A	-	-	0.067658648	-	5.1e-18	-	0.00782080357510291	-	C	A	0.067658648	-	-	FALSE	10.1038/s41588-018-0142-8
PRCA	4	94641725	T	C	-	-	0.086177696	-	1.4e-24	-	0.00842093533155736	-	A	G	0.086177696	-	-	FALSE	10.1038/s41588-018-0142-8
PRCA	4	105140376	A	C	-	-	0.122217633	-	1.2e-49	-	0.00825047409239275	-	A	C	0.122217633	-	-	FALSE	10.1038/s41588-018-0142-8
PRCA	5	1279912	A	G	-	-	0.157003749	-	3.5e-52	-	0.0103287358504102	-	A	G	0.157003749	-	-	FALSE	10.1038/s41588-018-0142-8
PRCA	6	11218796	T	C	-	-	0.048790164	-	9.5e-11	-	0.0075355086718097	-	A	G	0.048790164	-	-	FALSE	10.1038/s41588-018-0142-8
PRCA	6	32224553	G	A	C	T	0.058268908	0.2553	9.5e-12	0.277	0.00855150011341684	0.2348	G	A	0.058268908	0.2553	-	TRUE	10.1038/s41588-018-0142-8
PRCA	6	32433162	G	C	G	C	0.058268908	-0.0477	1.3e-12	0.03264	0.00821347271991447	0.0223	C	G	0.058268908	-0.0477	-	FALSE	10.1038/s41588-018-0142-8
PRCA	6	153119943	G	A	-	-	0.076961041	-	4e-21	-	0.00815903777253274	-	G	A	0.076961041	-	-	FALSE	10.1038/s41588-018-0142-8
PRCA	6	160412631	C	T	-	-	0.104360015	-	4.6e-33	-	0.00871220119152554	-	G	A	0.104360015	-	-	FALSE	10.1038/s41588-018-0142-8
PRCA	7	20954871	G	A	-	-	0.09531018	-	9.1e-23	-	0.0097042610217648	-	G	A	0.09531018	-	-	FALSE	10.1038/s41588-018-0142-8
PRCA	7	27936943	A	G	-	-	0.131028262	-	2e-45	-	0.0092631022139416	-	A	G	0.131028262	-	-	FALSE	10.1038/s41588-018-0142-8
PRCA	7	47397646	G	A	-	-	0.058268908	-	1.3e-11	-	0.00860866020468716	-	G	A	0.058268908	-	-	FALSE	10.1038/s41588-018-0142-8
PRCA	7	98187014	T	C	-	-	0.104360015	-	7e-37	-	0.00822588296294151	-	A	G	0.104360015	-	-	FALSE	10.1038/s41588-018-0142-8
PRCA	8	23581461	G	A	-	-	0.048790164	-	1.9e-11	-	0.00726746179615807	-	G	A	0.048790164	-	-	FALSE	10.1038/s41588-018-0142-8
PRCA	8	26034625	C	T	-	-	0.076961041	-	9.2e-13	-	0.0107758780613678	-	G	A	0.076961041	-	-	FALSE	10.1038/s41588-018-0142-8
PRCA	8	126912413	A	C	-	-	0.113328685	-	2.6e-38	-	0.00875650927384881	-	A	C	0.113328685	-	-	FALSE	10.1038/s41588-018-0142-8
PRCA	8	126999691	C	T	-	-	0.122217633	-	1.8e-47	-	0.00844464478850996	-	G	A	0.122217633	-	-	FALSE	10.1038/s41588-018-0142-8
PRCA	8	127091872	A	G	A	G	1.068153081	1.556	3.7e-160	4.458e-68	0.0396110533583846	0.0892	A	G	1.068153081	1.556	-	TRUE	10.1038/s41588-018-0142-8
PRCA	8	127112670	C	A	-	-	0.444685821	-	1.4e-105	-	0.0203768288047904	-	C	A	0.444685821	-	-	FALSE	10.1038/s41588-018-0142-8
PRCA	8	127323427	A	G	-	-	0.139761942	-	4.9e-63	-	0.00833971298798957	-	A	G	0.139761942	-	-	FALSE	10.1038/s41588-018-0142-8
PRCA	8	127401059	T	G	-	-	0.198850859	-	2.8e-141	-	0.00785810327606577	-	A	C	0.198850859	-	-	FALSE	10.1038/s41588-018-0142-8
PRCA	8	127472792	C	A	-	-	0.343589704	-	1.2e-179	-	0.0120221434151077	-	C	A	0.343589704	-	-	FALSE	10.1038/s41588-018-0142-8
PRCA	10	45587536	C	T	-	-	0.113328685	-	2e-14	-	0.0148129909888902	-	G	A	0.113328685	-	-	FALSE	10.1038/s41588-018-0142-8
PRCA	10	46046325	C	T	-	-	0.207014169	-	2.3e-147	-	0.00800761195151041	-	G	A	0.207014169	-	-	FALSE	10.1038/s41588-018-0142-8
PRCA	10	102654463	G	A	-	-	0.067658648	-	6e-16	-	0.0083639501502652	-	G	A	0.067658648	-	-	FALSE	10.1038/s41588-018-0142-8
PRCA	10	125008302	T	C	-	-	0.058268908	-	2.4e-11	-	0.00872373581641665	-	A	G	0.058268908	-	-	FALSE	10.1038/s41588-018-0142-8
PRCA	11	2212343	G	A	-	-	0.173953307	-	4.9e-68	-	0.00998021248736228	-	G	A	0.173953307	-	-	FALSE	10.1038/s41588-018-0142-8
PRCA	11	69227029	T	G	-	-	0.157003749	-	9.7e-87	-	0.00795342140204126	-	A	C	0.157003749	-	-	FALSE	10.1038/s41588-018-0142-8
PRCA	11	102530929	C	T	-	-	0.076961041	-	1.7e-19	-	0.00852180681499684	-	G	A	0.076961041	-	-	FALSE	10.1038/s41588-018-0142-8
PRCA	11	113936458	A	G	-	-	0.067658648	-	3.9e-15	-	0.00861005042101777	-	A	G	0.067658648	-	-	FALSE	10.1038/s41588-018-0142-8
PRCA	12	48025834	C	A	-	-	0.09531018	-	1.9e-11	-	0.0141967772835309	-	C	A	0.09531018	-	-	FALSE	10.1038/s41588-018-0142-8
PRCA	12	49282226	T	C	-	-	0.067658648	-	2.3e-15	-	0.00853845228128209	-	A	G	0.067658648	-	-	FALSE	10.1038/s41588-018-0142-8
PRCA	12	52880119	G	A	-	-	0.122217633	-	1.7e-31	-	0.0104678432619141	-	G	A	0.122217633	-	-	FALSE	10.1038/s41588-018-0142-8
PRCA	12	114247765	G	A	-	-	0.067658648	-	1.2e-18	-	0.00767565603303809	-	G	A	0.067658648	-	-	FALSE	10.1038/s41588-018-0142-8
PRCA	14	52905611	T	C	-	-	0.086177696	-	6.4e-16	-	0.0106636398497494	-	A	G	0.086177696	-	-	FALSE	10.1038/s41588-018-0142-8
PRCA	17	715724	T	C	-	-	0.086177696	-	4.3e-24	-	0.00851176488933711	-	A	G	0.086177696	-	-	FALSE	10.1038/s41588-018-0142-8
PRCA	17	37714970	A	G	-	-	0.122217633	-	9e-33	-	0.0102507245555277	-	A	G	0.122217633	-	-	FALSE	10.1038/s41588-018-0142-8
PRCA	17	37738048	G	A	-	-	0.198850859	-	1.3e-132	-	0.00811463769014168	-	G	A	0.198850859	-	-	FALSE	10.1038/s41588-018-0142-8
PRCA	17	48728343	C	T	C	T	1.348073148	2.1892	9.2e-63	2.208e-72	0.0806210640960019	0.1217	G	A	1.348073148	2.1892	-	TRUE	10.1038/s41588-018-0142-8
PRCA	17	49267823	G	A	-	-	0.09531018	-	9.1e-12	-	0.0139749686892582	-	G	A	0.09531018	-	-	FALSE	10.1038/s41588-018-0142-8
PRCA	17	71112611	T	G	-	-	0.157003749	-	1.1e-91	-	0.00773125366045015	-	A	C	0.157003749	-	-	FALSE	10.1038/s41588-018-0142-8
PRCA	18	79013972	T	C	-	-	0.076961041	-	2.3e-18	-	0.00880408252541055	-	A	G	0.076961041	-	-	FALSE	10.1038/s41588-018-0142-8
PRCA	19	38244972	T	C	-	-	0.086177696	-	8.8e-30	-	0.00760277487903993	-	A	G	0.086177696	-	-	FALSE	10.1038/s41588-018-0142-8
PRCA	19	41479678	A	G	-	-	0.09531018	-	1.7e-23	-	0.00954135174008866	-	A	G	0.09531018	-	-	FALSE	10.1038/s41588-018-0142-8
PRCA	19	50861366	A	G	-	-	0.165514438	-	3.3e-47	-	0.0114693243939071	-	A	G	0.165514438	-	-	FALSE	10.1038/s41588-018-0142-8
PRCA	20	63731210	T	T	-	-	0.076961041	-	3.1e-18	-	0.00883823615076904	-	A	A	0.076961041	-	-	FALSE	10.1038/s41588-018-0142-8
PRCA	22	40075184	C	T	-	-	0.067658648	-	4.8e-12	-	0.00978947178772535	-	G	A	0.067658648	-	-	FALSE	10.1038/s41588-018-0142-8
PRCA	22	43104205	T	G	-	-	0.139761942	-	5.5e-71	-	0.00784560917060507	-	A	C	0.139761942	-	-	FALSE	10.1038/s41588-018-0142-8
PRCA	23	9846094	G	A	-	-	0.048790164	-	1.6e-12	-	0.0069053757259498	-	G	A	0.048790164	-	-	FALSE	10.1038/s41588-018-0142-8
PRCA	23	51498819	T	C	-	-	0.104360015	-	9.7e-74	-	0.00574498899175454	-	A	G	0.104360015	-	-	FALSE	10.1038/s41588-018-0142-8
PRCA	23	52867917	T	C	-	-	0.058268908	-	7.5e-16	-	0.00722751753399445	-	A	G	0.058268908	-	-	FALSE	10.1038/s41588-018-0142-8
PRCA	23	71188132	A	G	-	-	0.03922071	-	2.9e-12	-	0.00561701160538382	-	A	G	0.03922071	-	-	FALSE	10.1038/s41588-018-0142-8
PRCA	1	153927425	CT	C	-	-	0.06765864847	-	4.5e-14	-	0.00896656376972011	-	GA	G	0.06765864847	-	-	FALSE	10.1038/s41588-018-0142-8
PRCA	2	111135519	G	T	T	G	0.06765864847	-0.0329	3.5e-12	0.1555	0.00972662087956468	0.0232	C	A	0.06765864847	0.0329	-	TRUE	10.1038/s41588-018-0142-8
PRCA	3	152286413	C	T	-	-	0.08617769624	-	4.1e-11	-	0.0130563997154169	-	G	A	0.08617769624	-	-	FALSE	10.1038/s41588-018-0142-8
PRCA	5	134500518	C	T	C	T	0.04879016417	0.056	5.4e-11	0.01135	0.00743812799072855	0.0221	G	A	0.04879016417	0.056	-	TRUE	10.1038/s41588-018-0142-8
PRCA	7	40835593	C	A	A	C	0.06765864847	-0.0509	6.7e-14	0.03395	0.0090288347897206	0.024	C	A	0.06765864847	0.0509	-	TRUE	10.1038/s41588-018-0142-8
PRCA	9	19055967	T	C	T	C	0.05826890812	0.0152	6.5e-14	0.4948	0.00777168119704351	0.0223	A	G	0.05826890812	0.0152	-	TRUE	10.1038/s41588-018-0142-8
PRCA	10	808752	G	GCGCA	-	-	0.07696104114	-	9e-13	-	0.0107713238232216	-	G	GCGCA	0.07696104114	-	-	FALSE	10.1038/s41588-018-0142-8
PRCA	11	76549500	A	AC	-	-	0.05826890812	-	7.4e-13	-	0.0081246879868942	-	A	AC	0.05826890812	-	-	FALSE	10.1038/s41588-018-0142-8
PRCA	11	125184897	C	T	C	T	0.2776317366	0.5518	2e-11	0.00282	0.0414003546009977	0.1848	G	A	0.2776317366	0.5518	-	TRUE	10.1038/s41588-018-0142-8
PRCA	12	14263984	A	G	A	G	0.05826890812	0.0591	9.8e-13	0.008756	0.00816859171492661	0.0225	A	G	0.05826890812	0.0591	-	TRUE	10.1038/s41588-018-0142-8
PRCA	12	64619044	C	T	T	C	0.05826890812	-0.0731	3.4e-12	0.00115	0.00837183367978449	0.0225	G	A	0.05826890812	0.0731	-	TRUE	10.1038/s41588-018-0142-8
PRCA	12	89766754	G	GA	-	-	0.05826890812	-	7e-12	-	0.00849691434130769	-	G	GA	0.05826890812	-	-	FALSE	10.1038/s41588-018-0142-8
PRCA	14	36669089	G	C	G	C	0.05826890812	0.0175	2.3e-12	0.4114	0.00830636719791743	0.0213	C	G	0.05826890812	0.0175	-	TRUE	10.1038/s41588-018-0142-8
PRCA	16	57620664	T	C	C	T	0.1484200051	-0.1365	1.8e-11	0.01098	0.0220817451799086	0.0537	A	G	0.1484200051	0.1365	-	TRUE	10.1038/s41588-018-0142-8
PRCA	17	7899800	T	C	T	C	0.1484200051	0.1028	1e-16	0.02028	0.0178716243106944	0.0443	A	G	0.1484200051	0.1028	-	TRUE	10.1038/s41588-018-0142-8
PRCA	20	53838666	A	G	G	A	0.06765864847	-0.0287	6.4e-18	0.1854	0.0078443304071814	0.0217	A	G	0.06765864847	0.0287	-	TRUE	10.1038/s41588-018-0142-8
PRCA	23	11464514	T	C	-	-	0.06765864847	-	2.1e-13	-	0.00921494869890995	-	A	G	0.06765864847	-	-	FALSE	10.1038/s41588-018-0142-8
Alzheimers disease	1	207518704	G	A	A	G	0.165514438477573	-0.1048	5.7e-24	0.0001018	0.0163925546268505	0.027	G	A	0.165514438477573	0.1048	-	TRUE	10.1038/ng.2802
Alzheimers disease	2	127135234	C	T	C	T	0.198850858745165	0.1038	6.9e-44	2.897e-06	0.0143121247266391	0.0222	G	A	0.198850858745165	0.1038	-	TRUE	10.1038/ng.2802
Alzheimers disease	6	32610753	A	C	C	A	0.104360015324243	-0.0507	2.9e-12	0.05753	0.0149459664859281	0.0267	A	C	0.104360015324243	0.0507	-	TRUE	10.1038/ng.2802
Alzheimers disease	6	47520026	A	G	A	G	0.095310179804325	0.1133	5.2e-11	1.506e-05	0.0145177171545631	0.0262	A	G	0.095310179804325	0.1133	-	TRUE	10.1038/ng.2802
Alzheimers disease	7	143413669	G	A	G	A	-0.105360515657826	-0.0347	1.1e-13	0.1127	0.0141836594271467	0.0218	A	G	0.105360515657826	0.0347	-	TRUE	10.1038/ng.2802
Alzheimers disease	8	27337604	T	C	T	C	0.095310179804325	0.0562	7.4e-14	0.01085	0.0127410289018	0.022	A	G	0.095310179804325	0.0562	-	TRUE	10.1038/ng.2802
Alzheimers disease	8	27610169	T	C	C	T	-0.150822889734584	0.0806	2.8e-25	0.0002093	0.0145183893706635	0.0217	G	A	0.150822889734584	0.0806	-	TRUE	10.1038/ng.2802
Alzheimers disease	11	60156035	A	G	A	G	-0.105360515657826	-0.0732	6.1e-16	0.001383	0.0130278914643687	0.0229	G	A	0.105360515657826	0.0732	-	TRUE	10.1038/ng.2802
Alzheimers disease	11	86156833	G	A	A	G	-0.139262067333508	0.0697	9.3e-26	0.001651	0.0132718674460952	0.0221	A	G	0.139262067333508	0.0697	-	TRUE	10.1038/ng.2802
Alzheimers disease	11	121564878	T	C	T	C	-0.261364764134407	-0.1294	9.7e-15	0.05194	0.0337544143486215	0.0666	G	A	0.261364764134407	0.1294	-	TRUE	10.1038/ng.2802
Alzheimers disease	19	1063444	G	A	A	G	0.139761942375159	-0.1305	1.1e-15	7.78e-05	0.0174372145380706	0.033	G	A	0.139761942375159	0.1305	-	TRUE	10.1038/ng.2802
Alzheimers disease	19	44892962	C	T	C	T	0.9457	0.6973	2.23e-308	2.917e-149	0.0251932871346231	0.0268	G	A	0.9457	0.6973	-	TRUE	-
Alzheimers disease	6	41161514	T	C	-	-	0.7323679	-	2.7e-15	-	0.0926573789837546	-	A	G	0.7323679	-	-	FALSE	10.1038/s41588-019-0358-2
H7_AMD	4	109737911	C	T	T	C	0.1397619424	-0.0769	5.4e-17	0.002186	0.016682736431901	0.0251	G	A	0.1397619424	0.0769	-	TRUE	10.1038/ng.3448
H7_AMD	1	196735502	C	A	C	A	-0.9675840263	-0.5789	1e-100	6.894e-109	0.0454138152623392	0.0261	A	C	0.9675840263	0.5789	-	TRUE	10.1038/ng.3448
H7_AMD	6	31962685	G	A	G	A	-0.5621189182	-0.3577	1.2e-103	2.142e-19	0.0260016039216967	0.0397	A	G	0.5621189182	0.3577	-	TRUE	10.1038/ng.3448
H7_AMD	3	99461824	T	C	T	C	0.4637340162	0.1884	1.4e-11	0.007667	0.0686209595756729	0.0707	A	G	0.4637340162	0.1884	-	TRUE	10.1038/ng.3448
H7_AMD	20	58078668	T	TA	-	-	-0.2744368457	-	3.1e-16	-	0.033593385162339	-	TA	T	0.2744368457	-	-	FALSE	10.1038/ng.3448
H7_AMD	15	58388755	T	C	T	C	0.1392621	0.1068	4.3e-15	2.487e-05	0.0177497582746905	0.0253	A	G	0.1392621	0.1068	-	TRUE	10.1038/ng.3448
H7_AMD	19	6718376	G	C	G	C	0.3576744443	0.2138	3.8e-69	5.465e-11	0.0203508220998294	0.0326	C	G	0.3576744443	0.2138	-	TRUE	10.1038/ng.3448
H7_AMD	10	122456049	T	C	T	C	1.033184483	0.8305	1e-100	1.481e-159	0.0484927902564708	0.0309	A	G	1.033184483	0.8305	-	TRUE	10.1038/ng.3448
H7_AMD	19	44908684	T	C	T	C	-0.3566749439	-0.1858	2.4e-42	6.247e-08	0.0261541955539906	0.0343	G	A	0.3566749439	0.1858	-	TRUE	10.1038/ng.3448
H7_AMD	22	32709831	T	C	T	C	-0.2613647641	-0.0701	1.1e-24	0.0742	0.0254814393508661	0.0392	G	A	0.2613647641	0.0701	-	TRUE	10.1038/ng.3448
H7_AMD	16	56963437	C	CA	C	CA	-0.1743533871	-0.0985	3.6e-19	0.001414	0.0194838603039061	0.0309	CA	C	0.1743533871	0.0985	-	TRUE	10.1038/ng.3448
H7_AMD	3	64729479	T	C	C	T	0.1310282624	-0.1072	1.8e-14	3.754e-05	0.0170962240856521	0.026	A	G	0.1310282624	0.1072	-	TRUE	10.1038/ng.3448
H7_AMD	5	39327786	G	T	G	T	0.5877866649	0.6228	1.3e-14	0.003338	0.0762782199401844	0.2122	C	A	0.5877866649	0.6228	-	TRUE	10.1038/ng.3448
H7_AMD	17	81559795	C	T	C	T	0.1222176327	0.0178	1.5e-11	0.4863	0.0181119500934027	0.0256	G	A	0.1222176327	0.0178	-	TRUE	10.1038/ng.3448
H7_AMD	16	75200974	C	A	C	A	-0.2357223335	-0.1607	5e-12	0.0003421	0.0341350700943607	0.0449	A	C	0.2357223335	0.1607	-	TRUE	10.1038/ng.3448
H7_AMD	8	23225458	T	G	G	T	-0.1053605157	0.0918	4.5e-11	0.00025	0.0159961815938023	0.0251	C	A	0.1053605157	0.0918	-	TRUE	10.1038/ng.3448
H7_AMD	22	38080269	C	T	C	T	0.1310282624	0.0738	5.5e-11	0.0144	0.0199837780817037	0.0301	G	A	0.1310282624	0.0738	-	TRUE	10.1038/ng.3448
H7_AMD	6	43858890	T	C	C	T	-0.1278333715	0.0884	1.1e-14	0.0004797	0.0165434519734182	0.0253	G	A	0.1278333715	0.0884	-	TRUE	10.1038/ng.3448
H7_AMD	18	597950	C	T	C	T	-0.14	-0.1144	2.9e-12	0.001277	0.0200501629051013	0.0355	A	G	0.14	0.1144	-	TRUE	10.1038/s10038-020-0750-x
Primary Open-Angle Glaucoma	1	36147354	C	A	C	A	0.0763	0.0445	1.8e-11	0.08169	0.0113	0.0256	C	A	0.0763	0.0445	-	TRUE	10.1101/2020.01.30.927822
Primary Open-Angle Glaucoma	1	53658200	G	T	G	T	0.0626	0.0333	2.01e-11	0.1719	0.0093	0.0244	C	A	0.0626	0.0333	-	TRUE	10.1101/2020.01.30.927822
Primary Open-Angle Glaucoma	1	100629646	G	A	A	G	-0.0665	0.1263	9.34e-13	8.442e-08	0.0093	0.0236	A	G	0.0665	0.1263	-	TRUE	10.1101/2020.01.30.927822
Primary Open-Angle Glaucoma	1	219041795	G	A	G	A	-0.1423	-0.1149	6.12e-11	0.05464	0.0218	0.0598	A	G	0.1423	0.1149	-	TRUE	10.1101/2020.01.30.927822
Primary Open-Angle Glaucoma	2	12811195	C	T	C	T	-0.0704	-0.0182	1.43e-13	0.4305	0.0095	0.023	A	G	0.0704	0.0182	-	TRUE	10.1101/2020.01.30.927822
Primary Open-Angle Glaucoma	6	29839124	G	C	C	G	-0.068	0.0848	2.71e-12	0.000469	0.0097	0.0242	G	C	0.068	0.0848	-	TRUE	10.1101/2020.01.30.927822
Primary Open-Angle Glaucoma	7	83320213	G	T	T	G	0.0618	-0.0625	1.21e-11	0.006855	0.0091	0.0231	C	A	0.0618	0.0625	-	TRUE	10.1101/2020.01.30.927822
Primary Open-Angle Glaucoma	9	133255801	C	T	C	T	0.097	0.0846	5.52e-11	0.01194	0.0148	0.0336	G	A	0.097	0.0846	-	TRUE	10.1101/2020.01.30.927822
Primary Open-Angle Glaucoma	11	16989629	C	A	C	A	0.0649	-0.019	4.53e-11	0.4635	0.0099	0.026	C	A	0.0649	-0.019	-	FALSE	10.1101/2020.01.30.927822
Primary Open-Angle Glaucoma	11	86657064	C	T	T	C	0.1146	-0.1284	6.49e-16	0.001239	0.0142	0.0398	G	A	0.1146	0.1284	-	TRUE	10.1101/2020.01.30.927822
Primary Open-Angle Glaucoma	17	61161860	G	A	A	G	0.0752	-0.0563	1.49e-11	0.0636	0.0111	0.0304	G	A	0.0752	0.0563	-	TRUE	10.1101/2020.01.30.927822
Primary Open-Angle Glaucoma	22	37780972	G	T	T	G	0.0774	-0.0541	2.42e-16	0.02113	0.0094	0.0234	C	A	0.0774	0.0541	-	TRUE	10.1101/2020.01.30.927822
Primary Open-Angle Glaucoma	X	13936278	C	T	C	T	0.0769	0.0641	1.83e-15	0.00108	0.0097	0.0196	G	A	0.0769	0.0641	-	TRUE	10.1101/2020.01.30.927822
Primary Open-Angle Glaucoma	X	44081581	C	T	T	C	-0.0695	0.0599	6.7e-13	0.00512	0.0097	0.0214	A	G	0.0695	0.0599	-	TRUE	10.1101/2020.01.30.927822
Primary Open-Angle Glaucoma	X	110542882	C	A	C	A	-0.0722	-0.0347	2.02e-12	0.07856	0.0103	0.0197	A	C	0.0722	0.0347	-	TRUE	10.1101/2020.01.30.927822
Primary Open-Angle Glaucoma	1	165725660	C	T	T	C	0.3001045925	-0.2309	1.6e-21	8.208e-15	0.031496389681713	0.0297	G	A	0.3001045925	0.2309	-	TRUE	10.1038/s41467-018-04555-4
Primary Open-Angle Glaucoma	4	7908045	C	T	T	C	-0.1508228897	0.1496	1.2e-11	3.85e-10	0.0222445697428888	0.0239	A	G	0.1508228897	0.1496	-	TRUE	10.1038/s41467-018-04555-4
Primary Open-Angle Glaucoma	6	136153656	A	T	T	A	0.1484200051	-0.0902	3e-11	0.0001035	0.0223303125194437	0.0232	A	T	0.1484200051	0.0902	-	TRUE	10.1038/s41467-018-04555-4
Primary Open-Angle Glaucoma	9	22049657	A	G	G	A	-0.2613647641	0.185	2.8e-32	8.887e-16	0.0220972751696878	0.023	G	A	0.2613647641	0.185	-	TRUE	10.1038/s41467-018-04555-4
Primary Open-Angle Glaucoma	9	104933567	A	G	G	A	0.1570037488	-0.1752	1.2e-13	2.488e-13	0.0211687149037566	0.0239	A	G	0.1570037488	0.1752	-	TRUE	10.1038/s41467-018-04555-4
Primary Open-Angle Glaucoma	9	104933567	A	G	G	A	0.1570037488	-0.1752	1.2e-13	2.488e-13	0.0211687149037566	0.0239	A	G	0.1570037488	0.1752	-	TRUE	10.1038/s41467-018-04555-4
Primary Open-Angle Glaucoma	14	60628456	C	G	G	C	0.1570037488	-0.144	1.1e-12	9.031e-09	0.0220592137094252	0.025	G	C	0.1570037488	0.144	-	TRUE	10.1038/s41467-018-04555-4
Primary Open-Angle Glaucoma	17	10127866	G	A	A	G	0.1988508587	-0.1659	1.5e-18	3.424e-12	0.0226232452637247	0.0238	G	A	0.1988508587	0.1659	-	TRUE	10.1038/s41467-018-04555-4
Primary Open-Angle Glaucoma	17	10127866	G	A	A	G	0.1988508587	-0.1659	1.5e-18	3.424e-12	0.0226232452637247	0.0238	G	A	0.1988508587	0.1659	-	TRUE	10.1038/s41467-018-04555-4
Primary Open-Angle Glaucoma	1	165770361	T	C	C	T	0.329	-0.2301	7.5e-44	9.844e-15	0.0236896831175362	0.0297	A	G	0.329	0.2301	-	TRUE	10.1038/s41467-018-04555-4
Primary Open-Angle Glaucoma	4	7882160	G	C	C	G	0.148	-0.1485	2.4e-18	1.205e-10	0.0169400174182578	0.0231	C	G	0.148	0.1485	-	TRUE	10.1038/s41467-018-04555-4
Primary Open-Angle Glaucoma	8	107264645	T	C	C	T	-0.174	0.0412	1.4e-11	0.2309	0.0257476194306556	0.0344	G	A	0.174	0.0412	-	TRUE	10.1038/s41467-018-04555-4
Primary Open-Angle Glaucoma	9	22040766	T	C	C	T	-0.174	0.1679	2.4e-23	4.849e-13	0.0174787828792116	0.0232	G	A	0.174	0.1679	-	TRUE	10.1038/s41467-018-04555-4
Primary Open-Angle Glaucoma	9	104933567	A	G	G	A	0.14	-0.1752	6.3e-17	2.488e-13	0.0167474708106088	0.0239	A	G	0.14	0.1752	-	TRUE	10.1038/s41467-018-04555-4
Primary Open-Angle Glaucoma	9	104933567	A	G	G	A	0.14	-0.1752	6.3e-17	2.488e-13	0.0167474708106088	0.0239	A	G	0.14	0.1752	-	TRUE	10.1038/s41467-018-04555-4
Primary Open-Angle Glaucoma	9	126625754	A	C	C	A	-0.151	0.1004	5.5e-14	4.344e-05	0.0200812105550604	0.0246	C	A	0.151	0.1004	-	TRUE	10.1038/s41467-018-04555-4
Primary Open-Angle Glaucoma	14	60624683	A	G	G	A	0.131	-0.1515	3.6e-13	1.785e-09	0.0180197342297526	0.0252	A	G	0.131	0.1515	-	TRUE	10.1038/s41467-018-04555-4
Primary Open-Angle Glaucoma	17	10127866	G	A	A	G	0.157	-0.1659	2.2e-17	3.424e-12	0.0185082263258814	0.0238	G	A	0.157	0.1659	-	TRUE	10.1038/s41467-018-04555-4
Primary Open-Angle Glaucoma	17	10127866	G	A	A	G	0.157	-0.1659	2.2e-17	3.424e-12	0.0185082263258814	0.0238	G	A	0.157	0.1659	-	TRUE	10.1038/s41467-018-04555-4
Atrial Fibrillation	1	51069367	G	A	G	A	0.157003748809665	0.0825	8.27e-15	0.04466	0.020223651619072695	0.0411	G	A	0.157003748809665	0.0825	-	TRUE	10.1038/s41588-018-0171-3
Atrial Fibrillation	1	111921382	T	C	C	T	0.058268908123976	-0.0758	1.481e-14	6.622e-06	0.007578055458738367	0.0168	A	G	0.058268908123976	0.0758	-	TRUE	10.1038/s41588-018-0171-3
Atrial Fibrillation	1	115755137	C	A	C	A	0.048790164169432	0.0325	4.956e-13	0.0302	0.0067515620297000445	0.015	C	A	0.048790164169432	0.0325	-	TRUE	10.1038/s41588-018-0171-3
Atrial Fibrillation	1	147783720	A	G	G	A	0.113328685307003	-0.1312	3.15e-14	6.651e-05	0.014927378094695513	0.0329	A	G	0.113328685307003	0.1312	-	TRUE	10.1038/s41588-018-0171-3
Atrial Fibrillation	1	154890476	C	T	C	T	0.131028262406404	0.1475	3.067e-79	9.277e-22	0.006951937074425889	0.0154	G	A	0.131028262406404	0.1475	-	TRUE	10.1038/s41588-018-0171-3
Atrial Fibrillation	1	170224684	G	C	G	C	0.198850858745165	0.1742	3.288e-54	1.913e-07	0.012826240092147003	0.0334	C	G	0.198850858745165	0.1742	-	TRUE	10.1038/s41588-018-0171-3
Atrial Fibrillation	1	203057086	G	T	T	G	0.058268908123976	-0.0862	9.844e-20	2.444e-08	0.006409755789342216	0.0155	C	A	0.058268908123976	0.0862	-	TRUE	10.1038/s41588-018-0171-3
Atrial Fibrillation	2	25942659	C	T	C	T	0.058268908123976	0.0213	2.42e-12	0.1953	0.008314799746271504	0.0165	G	A	0.058268908123976	0.0213	-	TRUE	10.1038/s41588-018-0171-3
Atrial Fibrillation	2	65057097	T	A	A	T	0.067658648473815	-0.0835	2.949e-22	9.611e-08	0.006973495380529527	0.0157	T	A	0.067658648473815	0.0835	-	TRUE	10.1038/s41588-018-0171-3
Atrial Fibrillation	2	69879700	C	T	T	C	0.058268908123976	-0.0098	1.096e-16	0.512	0.007025518670058688	0.0149	G	A	0.058268908123976	0.0098	-	TRUE	10.1038/s41588-018-0171-3
Atrial Fibrillation	2	86367364	A	G	G	A	0.067658648473815	-0.092	2.372e-11	0.0002671	0.010126914429321959	0.0252	A	G	0.067658648473815	0.092	-	TRUE	10.1038/s41588-018-0171-3
Atrial Fibrillation	2	126675889	C	T	C	T	0.076961041136128	0.06	6.251e-11	0.01854	0.01177204674039263	0.0255	G	A	0.076961041136128	0.06	-	TRUE	10.1038/s41588-018-0171-3
Atrial Fibrillation	2	174690986	T	C	C	T	0.067658648473815	-0.047	6.463e-18	0.008899	0.007845350132924426	0.018	A	G	0.067658648473815	0.047	-	TRUE	10.1038/s41588-018-0171-3
Atrial Fibrillation	2	178546938	A	G	A	G	0.095310179804325	0.1353	7.257e-25	4.597e-12	0.009255964982328719	0.0196	A	G	0.095310179804325	0.1353	-	TRUE	10.1038/s41588-018-0171-3
Atrial Fibrillation	2	200315300	T	C	T	C	0.067658648473815	0.0457	5.748e-24	0.002045	0.006701460441105308	0.0148	A	G	0.067658648473815	0.0457	-	TRUE	10.1038/s41588-018-0171-3
Atrial Fibrillation	2	212401279	T	A	A	T	0.058268908123976	-0.0207	1.1e-11	0.249	0.008578076466567924	0.018	T	A	0.058268908123976	0.0207	-	TRUE	10.1038/s41588-018-0171-3
Atrial Fibrillation	3	12800305	A	G	A	G	0.067658648473815	0.1042	1.793e-24	7.394e-12	0.00662685709656594	0.0152	A	G	0.067658648473815	0.1042	-	TRUE	10.1038/s41588-018-0171-3
Atrial Fibrillation	3	38730434	C	G	C	G	0.058268908123976	0.0486	2.401e-20	0.001072	0.0063042395289993215	0.0149	G	C	0.058268908123976	0.0486	-	TRUE	10.1038/s41588-018-0171-3
Atrial Fibrillation	3	89440379	C	T	T	C	0.048790164169432	-0.0806	2.424e-11	5.952e-08	0.00730622005203107	0.0149	G	A	0.048790164169432	0.0806	-	TRUE	10.1038/s41588-018-0171-3
Atrial Fibrillation	3	111835579	G	A	G	A	0.058268908123976	0.0445	1.629e-15	0.003345	0.00731401116121925	0.0152	G	A	0.058268908123976	0.0445	-	TRUE	10.1038/s41588-018-0171-3
Atrial Fibrillation	4	110778529	A	T	A	T	0.364643113587909	0.3878	0	1.295e-114	-	0.017	A	T	0.364643113587909	0.3878	-	TRUE	10.1038/s41588-018-0171-3
Atrial Fibrillation	4	113527500	A	G	A	G	0.058268908123976	0.0534	1.922e-13	0.001426	0.007923309462925864	0.0167	A	G	0.058268908123976	0.0534	-	TRUE	10.1038/s41588-018-0171-3
Atrial Fibrillation	4	148016386	C	G	C	G	0.095310179804325	0.0481	1.323e-11	0.04724	0.014086427626322501	0.0243	G	C	0.095310179804325	0.0481	-	TRUE	10.1038/s41588-018-0171-3
Atrial Fibrillation	4	173720033	C	T	T	C	0.095310179804325	-0.0771	3.454e-13	0.00018	0.013100338535518738	0.0206	G	A	0.095310179804325	0.0771	-	TRUE	10.1038/s41588-018-0171-3
Atrial Fibrillation	5	114401365	T	G	T	G	0.058268908123976	0.064	1.634e-16	2.85e-05	0.007066083147451144	0.0153	A	C	0.058268908123976	0.064	-	TRUE	10.1038/s41588-018-0171-3
Atrial Fibrillation	5	138084300	C	T	C	T	0.104360015324243	0.1278	1.077e-35	3.349e-12	0.008368330362230031	0.0184	G	A	0.104360015324243	0.1278	-	TRUE	10.1038/s41588-018-0171-3
Atrial Fibrillation	5	143438558	A	G	A	G	0.067658648473815	0.0797	1.643e-17	9.539e-06	0.007944322391496372	0.018	A	G	0.067658648473815	0.0797	-	TRUE	10.1038/s41588-018-0171-3
Atrial Fibrillation	5	173243742	T	G	G	T	0.076961041136128	-0.0559	4.531e-22	0.0002853	0.007968342027472786	0.0154	A	C	0.076961041136128	0.0559	-	TRUE	10.1038/s41588-018-0171-3
Atrial Fibrillation	6	16415520	A	G	G	A	0.104360015324243	-0.1452	1.531e-25	2.231e-09	0.009990585001598856	0.0243	A	G	0.104360015324243	0.1452	-	TRUE	10.1038/s41588-018-0171-3
Atrial Fibrillation	6	18209878	G	A	G	A	0.067658648473815	0.074	1.595e-19	3.695e-06	0.007485983425995667	0.016	G	A	0.067658648473815	0.074	-	TRUE	10.1038/s41588-018-0171-3
Atrial Fibrillation	6	36679512	A	G	G	A	0.058268908123976	-0.1138	1.424e-13	7.93e-09	0.007880490438982377	0.0197	A	G	0.058268908123976	0.1138	-	TRUE	10.1038/s41588-018-0171-3
Atrial Fibrillation	6	118238495	T	A	T	A	0.067658648473815	0.0363	2.149e-22	0.01423	0.0069504074462036596	0.0148	T	A	0.067658648473815	0.0363	-	TRUE	10.1038/s41588-018-0171-3
Atrial Fibrillation	6	122082413	A	G	G	A	0.058268908123976	-0.076	4.152e-19	4.512e-06	0.006522997259704674	0.0166	A	G	0.058268908123976	0.076	-	TRUE	10.1038/s41588-018-0171-3
Atrial Fibrillation	6	149077964	G	T	G	T	0.122217632724249	0.0532	1.342e-24	0.01673	0.011937834734392336	0.0223	C	A	0.122217632724249	0.0532	-	TRUE	10.1038/s41588-018-0171-3
Atrial Fibrillation	7	14332384	G	A	G	A	0.058268908123976	0.0578	2.201e-12	0.0009064	0.008299092656613978	0.0174	G	A	0.058268908123976	0.0578	-	TRUE	10.1038/s41588-018-0171-3
Atrial Fibrillation	7	92648802	A	G	G	A	0.048790164169432	-0.046	1.743e-12	0.00723	0.006917021693350529	0.0171	A	G	0.048790164169432	0.046	-	TRUE	10.1038/s41588-018-0171-3
Atrial Fibrillation	7	116551247	C	A	C	A	0.104360015324243	0.1242	2.39e-55	1.076e-16	0.006659459054087997	0.015	C	A	0.104360015324243	0.1242	-	TRUE	10.1038/s41588-018-0171-3
Atrial Fibrillation	7	150964321	A	G	G	A	0.058268908123976	-0.0448	2.116e-11	0.01125	0.00869972602268125	0.0177	A	G	0.058268908123976	0.0448	-	TRUE	10.1038/s41588-018-0171-3
Atrial Fibrillation	8	18056461	G	A	G	A	0.067658648473815	0.0215	1.691e-21	0.1884	0.007105152437791488	0.0164	G	A	0.067658648473815	0.0215	-	TRUE	10.1038/s41588-018-0171-3
Atrial Fibrillation	8	123539735	A	G	A	G	0.122217632724249	0.1285	4.498e-19	7.703e-06	0.013695408110879784	0.0287	A	G	0.122217632724249	0.1285	-	TRUE	10.1038/s41588-018-0171-3
Atrial Fibrillation	9	94951177	C	A	C	A	0.086177696241053	0.0638	2.924e-34	3.541e-05	0.0070608665383545864	0.0154	C	A	0.086177696241053	0.0638	-	TRUE	10.1038/s41588-018-0171-3
Atrial Fibrillation	10	63561387	A	C	C	A	0.048790164169432	-0.0125	1.664e-12	0.4012	0.006910704281508243	0.0148	A	C	0.048790164169432	0.0125	-	TRUE	10.1038/s41588-018-0171-3
Atrial Fibrillation	10	73654586	C	G	G	C	0.113328685307003	-0.1266	9.199e-35	1.642e-09	0.009214652915722817	0.021	G	C	0.113328685307003	0.1266	-	TRUE	10.1038/s41588-018-0171-3
Atrial Fibrillation	10	103582915	A	G	A	G	0.157003748809665	0.1612	8.952e-66	1.998e-10	0.009165728452602398	0.0253	A	G	0.157003748809665	0.1612	-	TRUE	10.1038/s41588-018-0171-3
Atrial Fibrillation	11	19989899	C	T	T	C	0.076961041136128	-0.0657	1.591e-20	0.0003633	0.008287204921876465	0.0184	G	A	0.076961041136128	0.0657	-	TRUE	10.1038/s41588-018-0171-3
Atrial Fibrillation	11	128894675	G	A	G	A	0.113328685307003	0.1479	1.26e-20	3.9e-09	0.012170786601220167	0.0251	G	A	0.113328685307003	0.1479	-	TRUE	10.1038/s41588-018-0171-3
Atrial Fibrillation	12	24626557	T	G	G	T	0.095310179804325	-0.0615	1.839e-25	0.005897	0.009139455480069227	0.0223	A	C	0.095310179804325	0.0615	-	TRUE	10.1038/s41588-018-0171-3
Atrial Fibrillation	12	26192593	T	C	C	T	0.048790164169432	-0.0807	4.799e-12	1.551e-07	0.00705937685039805	0.0154	A	G	0.048790164169432	0.0807	-	TRUE	10.1038/s41588-018-0171-3
Atrial Fibrillation	12	32825503	T	C	T	C	0.067658648473815	0.0798	2.886e-14	0.0002067	0.008898551471036653	0.0215	A	G	0.067658648473815	0.0798	-	TRUE	10.1038/s41588-018-0171-3
Atrial Fibrillation	12	56712154	C	A	A	C	0.058268908123976	-0.05	1.212e-12	0.007878	0.008202271609997204	0.0188	C	A	0.058268908123976	0.05	-	TRUE	10.1038/s41588-018-0171-3
Atrial Fibrillation	12	69619635	A	G	G	A	0.058268908123976	-0.0192	1.784e-13	0.3252	0.00791260682199189	0.0196	A	G	0.058268908123976	0.0192	-	TRUE	10.1038/s41588-018-0171-3
Atrial Fibrillation	12	114355435	C	T	C	T	0.095310179804325	0.1006	2.837e-40	3.255e-10	0.007174390305090536	0.016	G	A	0.095310179804325	0.1006	-	TRUE	10.1038/s41588-018-0171-3
Atrial Fibrillation	14	32521231	T	C	T	C	0.067658648473815	0.0463	6.941e-21	0.002361	0.007217197028173577	0.0152	A	G	0.067658648473815	0.0463	-	TRUE	10.1038/s41588-018-0171-3
Atrial Fibrillation	14	34704569	C	T	C	T	0.076961041136128	0.0529	2.942e-15	0.01955	0.009750121216872788	0.0227	G	A	0.076961041136128	0.0529	-	TRUE	10.1038/s41588-018-0171-3
Atrial Fibrillation	14	64213242	G	A	A	G	0.076961041136128	-0.0559	2.546e-31	0.0001655	0.006611127767283525	0.0148	G	A	0.076961041136128	0.0559	-	TRUE	10.1038/s41588-018-0171-3
Atrial Fibrillation	15	73384923	C	T	C	T	0.113328685307003	0.0969	3.51e-36	9.412e-08	0.009023092654895683	0.0182	G	A	0.113328685307003	0.0969	-	TRUE	10.1038/s41588-018-0171-3
Atrial Fibrillation	15	80384583	A	G	A	G	0.076961041136128	0.105	4.115e-16	1.091e-08	0.009460334471973125	0.0184	A	G	0.076961041136128	0.105	-	TRUE	10.1038/s41588-018-0171-3
Atrial Fibrillation	16	1953015	G	A	G	A	0.165514438477573	0.1494	2.434e-14	2.851e-05	0.02170585576848289	0.0357	G	A	0.165514438477573	0.1494	-	TRUE	10.1038/s41588-018-0171-3
Atrial Fibrillation	16	73019123	T	A	T	A	0.173953307123438	0.1738	4.65e-91	3.318e-23	0.008595918957350708	0.0175	T	A	0.173953307123438	0.1738	-	TRUE	10.1038/s41588-018-0171-3
Atrial Fibrillation	17	12715363	C	G	G	C	0.067658648473815	-0.0251	9.67e-12	0.3471	0.009933249563709355	0.0267	G	C	0.067658648473815	0.0251	-	TRUE	10.1038/s41588-018-0171-3
Atrial Fibrillation	17	39874911	C	T	T	C	0.048790164169432	-0.0444	3.465e-11	0.002966	0.0073641989286963175	0.0149	G	A	0.048790164169432	0.0444	-	TRUE	10.1038/s41588-018-0171-3
Atrial Fibrillation	17	46797087	C	T	C	T	0.067658648473815	0.0339	2.557e-12	0.1235	0.00966532271288314	0.022	G	A	0.067658648473815	0.0339	-	TRUE	10.1038/s41588-018-0171-3
Atrial Fibrillation	18	48947822	T	C	T	C	0.048790164169432	0.0418	1.823e-11	0.00676	0.007260938870211378	0.0154	A	G	0.048790164169432	0.0418	-	TRUE	10.1038/s41588-018-0171-3
Atrial Fibrillation	21	34746814	G	T	T	G	0.095310179804325	-0.0603	3.412e-17	0.01046	0.011304031116534977	0.0235	C	A	0.095310179804325	0.0603	-	TRUE	10.1038/s41588-018-0171-3
Atrial Fibrillation	22	18114735	C	T	T	C	0.048790164169432	-0.0506	1.531e-12	0.001639	0.006899401202438244	0.0161	G	A	0.048790164169432	0.0506	-	TRUE	10.1038/s41588-018-0171-3
Coronary Arterial Disease	1	55039973	G	T	-	-	-0.2821	-	1.61e-25	-	0.027	-	A	C	0.2821	-	-	FALSE	10.1161/CIRCRESAHA.117.312086
Coronary Arterial Disease	1	55039973	G	T	-	-	-0.2977	-	7.64e-22	-	0.031	-	A	C	0.2977	-	-	FALSE	10.1161/CIRCRESAHA.117.312086
Coronary Arterial Disease	1	56500677	G	A	-	-	0.1072	-	1.43e-27	-	0.0099	-	G	A	0.1072	-	-	FALSE	10.1161/CIRCRESAHA.117.312086
Coronary Arterial Disease	1	56500677	G	A	-	-	0.1151	-	1.79e-24	-	0.0113	-	G	A	0.1151	-	-	FALSE	10.1161/CIRCRESAHA.117.312086
Coronary Arterial Disease	1	56520630	G	A	-	-	-0.088	-	7.77e-14	-	0.0118	-	A	G	0.08800000000000001	-	-	FALSE	10.1161/CIRCRESAHA.117.312086
Coronary Arterial Disease	1	56530518	C	T	-	-	0.1286	-	1.49e-25	-	0.0123	-	G	A	0.1286	-	-	FALSE	10.1161/CIRCRESAHA.117.312086
Coronary Arterial Disease	1	56554976	G	C	-	-	-0.0669	-	3.9e-13	-	0.0092	-	G	C	0.0669	-	-	FALSE	10.1161/CIRCRESAHA.117.312086
Coronary Arterial Disease	1	109274967	G	T	-	-	-0.1134	-	1.2e-54	-	0.0073	-	A	C	0.1134	-	-	FALSE	10.1161/CIRCRESAHA.117.312086
Coronary Arterial Disease	1	109274967	G	T	-	-	-0.1239	-	2.47e-57	-	0.0078	-	A	C	0.1239	-	-	FALSE	10.1161/CIRCRESAHA.117.312086
Coronary Arterial Disease	1	109278888	G	T	-	-	-0.112	-	2.01e-59	-	0.0069	-	A	C	0.11199999999999999	-	-	FALSE	10.1161/CIRCRESAHA.117.312086
Coronary Arterial Disease	1	151786627	C	T	-	-	0.058	-	8.37e-11	-	0.0089	-	G	A	0.057999999999999996	-	-	FALSE	10.1161/CIRCRESAHA.117.312086
Coronary Arterial Disease	1	151789831	G	C	-	-	-0.0553	-	1.83e-11	-	0.0082	-	G	C	0.0553	-	-	FALSE	10.1161/CIRCRESAHA.117.312086
Coronary Arterial Disease	1	154449590	C	T	-	-	0.0448	-	5.68e-16	-	0.0055	-	G	A	0.0448	-	-	FALSE	10.1161/CIRCRESAHA.117.312086
Coronary Arterial Disease	1	154455806	G	A	-	-	0.0428	-	3.35e-11	-	0.0065	-	G	A	0.0428	-	-	FALSE	10.1161/CIRCRESAHA.117.312086
Coronary Arterial Disease	1	169125220	C	T	-	-	-0.0413	-	4.45e-13	-	0.0057	-	A	G	0.0413	-	-	FALSE	10.1161/CIRCRESAHA.117.312086
Coronary Arterial Disease	1	222650186	C	A	-	-	-0.0817	-	8.45e-31	-	0.0071	-	A	C	0.0817	-	-	FALSE	10.1161/CIRCRESAHA.117.312086
Coronary Arterial Disease	1	222664596	G	A	-	-	0.0792	-	8.94e-28	-	0.0072	-	G	A	0.0792	-	-	FALSE	10.1161/CIRCRESAHA.117.312086
Coronary Arterial Disease	2	19742711	G	A	-	-	0.0855	-	1.35e-15	-	0.0107	-	G	A	0.0855	-	-	FALSE	10.1161/CIRCRESAHA.117.312086
Coronary Arterial Disease	2	19742711	G	A	-	-	0.0969	-	1.42e-14	-	0.0126	-	G	A	0.0969	-	-	FALSE	10.1161/CIRCRESAHA.117.312086
Coronary Arterial Disease	2	21068656	G	A	-	-	0.063	-	1.92e-17	-	0.0074	-	G	A	0.063	-	-	FALSE	10.1161/CIRCRESAHA.117.312086
Coronary Arterial Disease	2	21196777	G	A	-	-	-0.0544	-	2.2e-12	-	0.0077	-	A	G	0.0544	-	-	FALSE	10.1161/CIRCRESAHA.117.312086
Coronary Arterial Disease	2	43845436	G	T	-	-	-0.0525	-	1.88e-16	-	0.0064	-	A	C	0.0525	-	-	FALSE	10.1161/CIRCRESAHA.117.312086
Coronary Arterial Disease	2	43845436	G	T	-	-	-0.0573	-	4.58e-17	-	0.0068	-	A	C	0.0573	-	-	FALSE	10.1161/CIRCRESAHA.117.312086
Coronary Arterial Disease	2	43846741	C	T	-	-	0.0549	-	6.45e-19	-	0.0062	-	G	A	0.0549	-	-	FALSE	10.1161/CIRCRESAHA.117.312086
Coronary Arterial Disease	2	85515051	G	T	-	-	0.0626	-	2.29e-22	-	0.0064	-	C	A	0.0626	-	-	FALSE	10.1161/CIRCRESAHA.117.312086
Coronary Arterial Disease	2	85582865	C	T	-	-	0.0549	-	2.42e-23	-	0.0055	-	G	A	0.0549	-	-	FALSE	10.1161/CIRCRESAHA.117.312086
Coronary Arterial Disease	2	85582865	C	T	-	-	0.0589	-	1.5e-20	-	0.0063	-	G	A	0.0589	-	-	FALSE	10.1161/CIRCRESAHA.117.312086
Coronary Arterial Disease	2	145043893	C	T	-	-	-0.0401	-	7.34e-13	-	0.0056	-	A	G	0.0401	-	-	FALSE	10.1161/CIRCRESAHA.117.312086
Coronary Arterial Disease	2	145082087	G	T	-	-	0.0488	-	3.01e-12	-	0.007	-	C	A	0.0488	-	-	FALSE	10.1161/CIRCRESAHA.117.312086
Coronary Arterial Disease	2	164088533	G	C	-	-	-0.0549	-	6.4e-11	-	0.0084	-	G	C	0.0549	-	-	FALSE	10.1161/CIRCRESAHA.117.312086
Coronary Arterial Disease	2	164100740	G	A	-	-	0.0557	-	2.42e-11	-	0.0083	-	G	A	0.0557	-	-	FALSE	10.1161/CIRCRESAHA.117.312086
Coronary Arterial Disease	2	203029275	C	A	-	-	0.1179	-	2.06e-32	-	0.0099	-	C	A	0.1179	-	-	FALSE	10.1161/CIRCRESAHA.117.312086
Coronary Arterial Disease	2	203104249	C	T	-	-	-0.1276	-	2.4e-32	-	0.0108	-	A	G	0.1276	-	-	FALSE	10.1161/CIRCRESAHA.117.312086
Coronary Arterial Disease	2	215439660	C	T	-	-	0.0644	-	2.54e-19	-	0.0072	-	G	A	0.0644	-	-	FALSE	10.1161/CIRCRESAHA.117.312086
Coronary Arterial Disease	3	48152024	C	T	-	-	0.0393	-	2.39e-11	-	0.0059	-	G	A	0.0393	-	-	FALSE	10.1161/CIRCRESAHA.117.312086
Coronary Arterial Disease	3	124731233	G	C	-	-	0.068	-	1.5e-13	-	0.0092	-	C	G	0.068	-	-	FALSE	10.1161/CIRCRESAHA.117.312086
Coronary Arterial Disease	3	124734174	G	T	-	-	-0.0679	-	1.67e-13	-	0.0092	-	A	C	0.0679	-	-	FALSE	10.1161/CIRCRESAHA.117.312086
Coronary Arterial Disease	3	138374046	C	T	-	-	0.0737	-	3.3e-18	-	0.0085	-	G	A	0.0737	-	-	FALSE	10.1161/CIRCRESAHA.117.312086
Coronary Arterial Disease	3	138403077	T	A	-	-	-0.0634	-	5.16e-16	-	0.0078	-	A	T	0.0634	-	-	FALSE	10.1161/CIRCRESAHA.117.312086
Coronary Arterial Disease	3	154122076	G	C	-	-	0.074	-	1.13e-14	-	0.0096	-	C	G	0.07400000000000001	-	-	FALSE	10.1161/CIRCRESAHA.117.312086
Coronary Arterial Disease	3	154337009	C	T	-	-	-0.0715	-	3.82e-14	-	0.0094	-	A	G	0.0715	-	-	FALSE	10.1161/CIRCRESAHA.117.312086
Coronary Arterial Disease	4	80259917	T	A	-	-	-0.0553	-	1.11e-14	-	0.0072	-	A	T	0.0553	-	-	FALSE	10.1161/CIRCRESAHA.117.312086
Coronary Arterial Disease	4	119980180	G	A	-	-	-0.0519	-	5.54e-14	-	0.0069	-	A	G	0.0519	-	-	FALSE	10.1161/CIRCRESAHA.117.312086
Coronary Arterial Disease	4	119988345	C	A	-	-	-0.0556	-	3.13e-15	-	0.0071	-	A	C	0.0556	-	-	FALSE	10.1161/CIRCRESAHA.117.312086
Coronary Arterial Disease	4	147359848	G	C	-	-	0.0627	-	8.13e-15	-	0.0081	-	C	G	0.0627	-	-	FALSE	10.1161/CIRCRESAHA.117.312086
Coronary Arterial Disease	4	147369665	G	A	-	-	-0.0599	-	8.12e-14	-	0.008	-	A	G	0.0599	-	-	FALSE	10.1161/CIRCRESAHA.117.312086
Coronary Arterial Disease	4	147444186	T	A	-	-	0.0792	-	5.68e-20	-	0.0087	-	T	A	0.0792	-	-	FALSE	10.1161/CIRCRESAHA.117.312086
Coronary Arterial Disease	4	147479666	C	A	-	-	0.081	-	1.31e-23	-	0.0081	-	C	A	0.081	-	-	FALSE	10.1161/CIRCRESAHA.117.312086
Coronary Arterial Disease	4	155693031	C	T	-	-	-0.065	-	5.05e-19	-	0.0073	-	A	G	0.065	-	-	FALSE	10.1161/CIRCRESAHA.117.312086
Coronary Arterial Disease	4	155714156	G	A	-	-	-0.0687	-	4.14e-22	-	0.0071	-	A	G	0.0687	-	-	FALSE	10.1161/CIRCRESAHA.117.312086
Coronary Arterial Disease	5	9556581	C	T	-	-	0.0516	-	4.83e-13	-	0.0071	-	G	A	0.0516	-	-	FALSE	10.1161/CIRCRESAHA.117.312086
Coronary Arterial Disease	5	143137331	C	T	-	-	0.048	-	2.08e-17	-	0.0056	-	G	A	0.048	-	-	FALSE	10.1161/CIRCRESAHA.117.312086
Coronary Arterial Disease	6	12903724	G	A	-	-	-0.1205	-	2.98e-77	-	0.0065	-	A	G	0.1205	-	-	FALSE	10.1161/CIRCRESAHA.117.312086
Coronary Arterial Disease	6	12903724	G	A	-	-	-0.1146	-	4.8e-71	-	0.0064	-	A	G	0.1146	-	-	FALSE	10.1161/CIRCRESAHA.117.312086
Coronary Arterial Disease	6	22591295	C	A	-	-	0.0458	-	4.86e-12	-	0.0066	-	C	A	0.0458	-	-	FALSE	10.1161/CIRCRESAHA.117.312086
Coronary Arterial Disease	6	22598029	C	T	-	-	0.0484	-	2.47e-12	-	0.0069	-	G	A	0.0484	-	-	FALSE	10.1161/CIRCRESAHA.117.312086
Coronary Arterial Disease	6	31951800	G	A	-	-	-0.0411	-	6.28e-13	-	0.0057	-	A	G	0.0411	-	-	FALSE	10.1161/CIRCRESAHA.117.312086
Coronary Arterial Disease	6	34651115	G	A	-	-	0.061	-	9.7e-12	-	0.0089	-	G	A	0.061	-	-	FALSE	10.1161/CIRCRESAHA.117.312086
Coronary Arterial Disease	6	43791135	G	A	-	-	0.042	-	1.7e-11	-	0.0062	-	G	A	0.042	-	-	FALSE	10.1161/CIRCRESAHA.117.312086
Coronary Arterial Disease	6	43791135	G	A	-	-	0.045	-	1.93e-12	-	0.0064	-	G	A	0.045	-	-	FALSE	10.1161/CIRCRESAHA.117.312086
Coronary Arterial Disease	6	133838483	T	A	-	-	0.076	-	2.84e-28	-	0.0069	-	T	A	0.076	-	-	FALSE	10.1161/CIRCRESAHA.117.312086
Coronary Arterial Disease	6	133888698	C	T	-	-	0.0723	-	3.21e-31	-	0.0062	-	G	A	0.0723	-	-	FALSE	10.1161/CIRCRESAHA.117.312086
Coronary Arterial Disease	6	133888698	C	T	-	-	0.0708	-	8.28e-24	-	0.007	-	G	A	0.0708	-	-	FALSE	10.1161/CIRCRESAHA.117.312086
Coronary Arterial Disease	6	160044258	G	A	-	-	-0.0526	-	5.36e-15	-	0.0067	-	A	G	0.0526	-	-	FALSE	10.1161/CIRCRESAHA.117.312086
Coronary Arterial Disease	6	160490563	G	A	-	-	0.3977	-	2.73e-31	-	0.0342	-	G	A	0.3977	-	-	FALSE	10.1161/CIRCRESAHA.117.312086
Coronary Arterial Disease	6	160584577	C	T	-	-	0.3368	-	3.04e-154	-	0.0127	-	G	A	0.3368	-	-	FALSE	10.1161/CIRCRESAHA.117.312086
Coronary Arterial Disease	6	160585044	C	T	-	-	-0.1153	-	3.17e-11	-	0.0174	-	A	G	0.1153	-	-	FALSE	10.1161/CIRCRESAHA.117.312086
Coronary Arterial Disease	6	160591980	C	T	-	-	-0.4809	-	2.69e-87	-	0.0243	-	A	G	0.4809	-	-	FALSE	10.1161/CIRCRESAHA.117.312086
Coronary Arterial Disease	6	160690667	C	T	-	-	0.5467	-	4.61e-92	-	0.0269	-	G	A	0.5467	-	-	FALSE	10.1161/CIRCRESAHA.117.312086
Coronary Arterial Disease	7	19009764	G	A	-	-	0.0815	-	3.83e-24	-	0.008	-	G	A	0.0815	-	-	FALSE	10.1161/CIRCRESAHA.117.312086
Coronary Arterial Disease	7	130023655	C	T	-	-	-0.0618	-	1.38e-24	-	0.006	-	A	G	0.0618	-	-	FALSE	10.1161/CIRCRESAHA.117.312086
Coronary Arterial Disease	7	130023655	C	T	-	-	-0.0575	-	1.93e-18	-	0.0066	-	A	G	0.0575	-	-	FALSE	10.1161/CIRCRESAHA.117.312086
Coronary Arterial Disease	7	150993087	C	T	-	-	0.1219	-	3.3e-21	-	0.0129	-	G	A	0.1219	-	-	FALSE	10.1161/CIRCRESAHA.117.312086
Coronary Arterial Disease	8	19943017	G	C	-	-	0.1291	-	7.66e-11	-	0.0198	-	C	G	0.1291	-	-	FALSE	10.1161/CIRCRESAHA.117.312086
Coronary Arterial Disease	8	19955668	G	A	-	-	-0.0632	-	5.74e-12	-	0.0092	-	A	G	0.0632	-	-	FALSE	10.1161/CIRCRESAHA.117.312086
Coronary Arterial Disease	8	19967155	C	T	-	-	-0.0524	-	8.43e-14	-	0.007	-	A	G	0.0524	-	-	FALSE	10.1161/CIRCRESAHA.117.312086
Coronary Arterial Disease	8	22176101	G	C	-	-	-0.0846	-	2.18e-11	-	0.0126	-	G	C	0.0846	-	-	FALSE	10.1161/CIRCRESAHA.117.312086
Coronary Arterial Disease	8	125478729	T	A	-	-	0.0546	-	5.82e-23	-	0.0055	-	T	A	0.0546	-	-	FALSE	10.1161/CIRCRESAHA.117.312086
Coronary Arterial Disease	8	125478729	T	A	-	-	0.0666	-	1.37e-25	-	0.0064	-	T	A	0.0666	-	-	FALSE	10.1161/CIRCRESAHA.117.312086
Coronary Arterial Disease	8	125487788	G	C	-	-	0.0602	-	4.95e-20	-	0.0066	-	C	G	0.0602	-	-	FALSE	10.1161/CIRCRESAHA.117.312086
Coronary Arterial Disease	9	21706571	G	A	-	-	0.04	-	1.59e-12	-	0.0057	-	G	A	0.04	-	-	FALSE	10.1161/CIRCRESAHA.117.312086
Coronary Arterial Disease	9	22098619	G	A	-	-	-0.1891	-	5.19e-204	-	0.0062	-	A	G	0.1891	-	-	FALSE	10.1161/CIRCRESAHA.117.312086
Coronary Arterial Disease	9	22125503	G	C	-	-	0.1879	-	2.02e-192	-	0.0064	-	C	G	0.1879	-	-	FALSE	10.1161/CIRCRESAHA.117.312086
Coronary Arterial Disease	9	107755512	C	T	-	-	-0.0422	-	1.11e-11	-	0.0062	-	A	G	0.0422	-	-	FALSE	10.1161/CIRCRESAHA.117.312086
Coronary Arterial Disease	9	107763827	C	T	-	-	0.0472	-	2.33e-11	-	0.0071	-	G	A	0.0472	-	-	FALSE	10.1161/CIRCRESAHA.117.312086
Coronary Arterial Disease	9	133273982	G	A	-	-	0.0734	-	4.72e-20	-	0.008	-	G	A	0.0734	-	-	FALSE	10.1161/CIRCRESAHA.117.312086
Coronary Arterial Disease	9	133279293	G	T	-	-	0.0598	-	8.89e-12	-	0.0088	-	C	A	0.0598	-	-	FALSE	10.1161/CIRCRESAHA.117.312086
Coronary Arterial Disease	10	30028143	G	A	-	-	0.0615	-	1.06e-17	-	0.0072	-	G	A	0.0615	-	-	FALSE	10.1161/CIRCRESAHA.117.312086
Coronary Arterial Disease	10	30034962	G	A	-	-	0.0546	-	1.96e-17	-	0.0064	-	G	A	0.0546	-	-	FALSE	10.1161/CIRCRESAHA.117.312086
Coronary Arterial Disease	10	44001522	C	T	-	-	-0.0669	-	5.1e-24	-	0.0066	-	A	G	0.0669	-	-	FALSE	10.1161/CIRCRESAHA.117.312086
Coronary Arterial Disease	10	44244561	G	A	-	-	0.1061	-	2.01e-16	-	0.0129	-	G	A	0.1061	-	-	FALSE	10.1161/CIRCRESAHA.117.312086
Coronary Arterial Disease	10	44282111	G	C	-	-	-0.0918	-	1.6e-24	-	0.009	-	G	C	0.0918	-	-	FALSE	10.1161/CIRCRESAHA.117.312086
Coronary Arterial Disease	10	80491757	C	T	-	-	0.0467	-	2.33e-11	-	0.007	-	G	A	0.0467	-	-	FALSE	10.1161/CIRCRESAHA.117.312086
Coronary Arterial Disease	10	89243169	C	T	-	-	0.064	-	2.69e-22	-	0.0066	-	G	A	0.064	-	-	FALSE	10.1161/CIRCRESAHA.117.312086
Coronary Arterial Disease	10	89245128	G	A	-	-	-0.0706	-	2.16e-24	-	0.0069	-	A	G	0.0706	-	-	FALSE	10.1161/CIRCRESAHA.117.312086
Coronary Arterial Disease	10	102878722	C	T	-	-	-0.0719	-	4.4e-15	-	0.0092	-	A	G	0.0719	-	-	FALSE	10.1161/CIRCRESAHA.117.312086
Coronary Arterial Disease	10	102938023	C	T	-	-	-0.0554	-	1.7e-12	-	0.0079	-	A	G	0.0554	-	-	FALSE	10.1161/CIRCRESAHA.117.312086
Coronary Arterial Disease	11	5679843	C	A	-	-	0.0838	-	2.1e-12	-	0.0119	-	C	A	0.0838	-	-	FALSE	10.1161/CIRCRESAHA.117.312086
Coronary Arterial Disease	11	9729648	G	A	-	-	0.046	-	8.95e-13	-	0.0064	-	G	A	0.046	-	-	FALSE	10.1161/CIRCRESAHA.117.312086
Coronary Arterial Disease	11	9759343	C	T	-	-	0.0437	-	2.85e-11	-	0.0066	-	G	A	0.0437	-	-	FALSE	10.1161/CIRCRESAHA.117.312086
Coronary Arterial Disease	11	103789838	C	T	-	-	0.0674	-	6.18e-29	-	0.006	-	G	A	0.0674	-	-	FALSE	10.1161/CIRCRESAHA.117.312086
Coronary Arterial Disease	11	103789838	C	T	-	-	0.0725	-	1.19e-25	-	0.0069	-	G	A	0.0725	-	-	FALSE	10.1161/CIRCRESAHA.117.312086
Coronary Arterial Disease	11	103802548	C	A	-	-	0.0739	-	5.76e-27	-	0.0069	-	C	A	0.0739	-	-	FALSE	10.1161/CIRCRESAHA.117.312086
Coronary Arterial Disease	11	116778200	G	C	-	-	-0.0705	-	8e-15	-	0.0091	-	G	C	0.0705	-	-	FALSE	10.1161/CIRCRESAHA.117.312086
Coronary Arterial Disease	11	116778200	G	C	-	-	-0.0614	-	2.14e-12	-	0.0087	-	G	C	0.0614	-	-	FALSE	10.1161/CIRCRESAHA.117.312086
Coronary Arterial Disease	11	116778200	G	C	-	-	-0.0705	-	8e-15	-	0.0091	-	G	C	0.0705	-	-	FALSE	10.1161/CIRCRESAHA.117.312086
Coronary Arterial Disease	12	20067098	G	C	-	-	-0.051	-	7.89e-14	-	0.0068	-	G	C	0.051	-	-	FALSE	10.1161/CIRCRESAHA.117.312086
Coronary Arterial Disease	12	54120130	G	C	-	-	-0.0969	-	1.09e-13	-	0.013	-	G	C	0.0969	-	-	FALSE	10.1161/CIRCRESAHA.117.312086
Coronary Arterial Disease	12	89619311	C	T	-	-	-0.0629	-	2.61e-15	-	0.008	-	A	G	0.0629	-	-	FALSE	10.1161/CIRCRESAHA.117.312086
Coronary Arterial Disease	12	89625400	G	C	-	-	-0.0609	-	8.57e-14	-	0.0082	-	G	C	0.0609	-	-	FALSE	10.1161/CIRCRESAHA.117.312086
Coronary Arterial Disease	12	111446803	C	T	-	-	0.0742	-	5.14e-30	-	0.0065	-	G	A	0.0742	-	-	FALSE	10.1161/CIRCRESAHA.117.312086
Coronary Arterial Disease	12	111466566	T	A	-	-	-0.0593	-	6.39e-20	-	0.0065	-	A	T	0.0593	-	-	FALSE	10.1161/CIRCRESAHA.117.312086
Coronary Arterial Disease	12	120978846	C	A	-	-	-0.0539	-	7.51e-19	-	0.0061	-	A	C	0.0539	-	-	FALSE	10.1161/CIRCRESAHA.117.312086
Coronary Arterial Disease	12	120979184	G	A	-	-	-0.0518	-	7.27e-19	-	0.0058	-	A	G	0.0518	-	-	FALSE	10.1161/CIRCRESAHA.117.312086
Coronary Arterial Disease	12	124822506	G	A	-	-	0.0821	-	2.71e-20	-	0.0089	-	G	A	0.0821	-	-	FALSE	10.1161/CIRCRESAHA.117.312086
Coronary Arterial Disease	12	124822506	G	A	-	-	0.0713	-	2.59e-18	-	0.0082	-	G	A	0.0713	-	-	FALSE	10.1161/CIRCRESAHA.117.312086
Coronary Arterial Disease	13	32484195	G	A	-	-	-0.0441	-	7.04e-11	-	0.0068	-	A	G	0.0441	-	-	FALSE	10.1161/CIRCRESAHA.117.312086
Coronary Arterial Disease	13	110165754	T	A	-	-	-0.0811	-	3.6e-17	-	0.0096	-	A	T	0.0811	-	-	FALSE	10.1161/CIRCRESAHA.117.312086
Coronary Arterial Disease	13	110182618	C	T	-	-	-0.0828	-	2.99e-15	-	0.0105	-	A	G	0.0828	-	-	FALSE	10.1161/CIRCRESAHA.117.312086
Coronary Arterial Disease	13	110302005	G	C	-	-	-0.0602	-	3.94e-17	-	0.0071	-	G	C	0.0602	-	-	FALSE	10.1161/CIRCRESAHA.117.312086
Coronary Arterial Disease	13	110308595	G	A	-	-	0.0501	-	8.89e-18	-	0.0058	-	G	A	0.0501	-	-	FALSE	10.1161/CIRCRESAHA.117.312086
Coronary Arterial Disease	13	110308595	G	A	-	-	0.0418	-	6.38e-11	-	0.0064	-	G	A	0.0418	-	-	FALSE	10.1161/CIRCRESAHA.117.312086
Coronary Arterial Disease	13	110397275	C	T	-	-	0.0675	-	5.76e-24	-	0.0067	-	G	A	0.0675	-	-	FALSE	10.1161/CIRCRESAHA.117.312086
Coronary Arterial Disease	13	112977465	C	A	-	-	0.0434	-	8.45e-12	-	0.0063	-	C	A	0.0434	-	-	FALSE	10.1161/CIRCRESAHA.117.312086
Coronary Arterial Disease	14	99667604	C	T	-	-	-0.0442	-	9.77e-15	-	0.0057	-	A	G	0.0442	-	-	FALSE	10.1161/CIRCRESAHA.117.312086
Coronary Arterial Disease	14	99682623	C	T	-	-	-0.0608	-	4.91e-16	-	0.0075	-	A	G	0.0608	-	-	FALSE	10.1161/CIRCRESAHA.117.312086
Coronary Arterial Disease	15	67157966	G	A	-	-	0.0657	-	3.72e-17	-	0.0078	-	G	A	0.0657	-	-	FALSE	10.1161/CIRCRESAHA.117.312086
Coronary Arterial Disease	15	67163291	C	T	-	-	-0.0655	-	4.32e-17	-	0.0078	-	A	G	0.0655	-	-	FALSE	10.1161/CIRCRESAHA.117.312086
Coronary Arterial Disease	15	78824790	G	T	-	-	0.0694	-	1.68e-30	-	0.006	-	C	A	0.0694	-	-	FALSE	10.1161/CIRCRESAHA.117.312086
Coronary Arterial Disease	15	78846657	C	T	-	-	0.0744	-	1.21e-30	-	0.0065	-	G	A	0.0744	-	-	FALSE	10.1161/CIRCRESAHA.117.312086
Coronary Arterial Disease	15	90873319	C	A	-	-	0.0613	-	7.84e-27	-	0.0057	-	C	A	0.0613	-	-	FALSE	10.1161/CIRCRESAHA.117.312086
Coronary Arterial Disease	15	90873319	C	A	-	-	0.0654	-	9.64e-23	-	0.0067	-	C	A	0.0654	-	-	FALSE	10.1161/CIRCRESAHA.117.312086
Coronary Arterial Disease	15	90886056	C	A	-	-	-0.0729	-	1.77e-25	-	0.007	-	A	C	0.0729	-	-	FALSE	10.1161/CIRCRESAHA.117.312086
Coronary Arterial Disease	16	72096915	C	A	-	-	0.0386	-	2.67e-11	-	0.0058	-	C	A	0.0386	-	-	FALSE	10.1161/CIRCRESAHA.117.312086
Coronary Arterial Disease	16	75298142	G	A	-	-	-0.0439	-	5.52e-15	-	0.0056	-	A	G	0.0439	-	-	FALSE	10.1161/CIRCRESAHA.117.312086
Coronary Arterial Disease	16	75428156	G	A	-	-	-0.0519	-	1.2e-15	-	0.0065	-	A	G	0.0519	-	-	FALSE	10.1161/CIRCRESAHA.117.312086
Coronary Arterial Disease	16	81872817	G	A	-	-	0.0401	-	9.22e-13	-	0.0056	-	G	A	0.0401	-	-	FALSE	10.1161/CIRCRESAHA.117.312086
Coronary Arterial Disease	16	83012184	G	A	-	-	0.0633	-	1.64e-16	-	0.0077	-	G	A	0.0633	-	-	FALSE	10.1161/CIRCRESAHA.117.312086
Coronary Arterial Disease	17	2145418	C	T	-	-	0.0531	-	9.55e-15	-	0.0069	-	G	A	0.0531	-	-	FALSE	10.1161/CIRCRESAHA.117.312086
Coronary Arterial Disease	17	2266921	C	T	-	-	-0.0509	-	9.28e-17	-	0.0061	-	A	G	0.0509	-	-	FALSE	10.1161/CIRCRESAHA.117.312086
Coronary Arterial Disease	17	49363103	G	A	-	-	-0.0534	-	2.73e-16	-	0.0065	-	A	G	0.0534	-	-	FALSE	10.1161/CIRCRESAHA.117.312086
Coronary Arterial Disease	19	8364438	G	A	-	-	-0.1609	-	1.27e-11	-	0.0238	-	A	G	0.1609	-	-	FALSE	10.1161/CIRCRESAHA.117.312086
Coronary Arterial Disease	19	11091629	G	T	-	-	-0.1359	-	4.88e-41	-	0.0101	-	A	C	0.1359	-	-	FALSE	10.1161/CIRCRESAHA.117.312086
Coronary Arterial Disease	19	11091629	G	T	-	-	-0.1322	-	2.95e-35	-	0.0107	-	A	C	0.1322	-	-	FALSE	10.1161/CIRCRESAHA.117.312086
Coronary Arterial Disease	19	17744953	G	C	-	-	-0.0593	-	8.35e-14	-	0.0079	-	G	C	0.0593	-	-	FALSE	10.1161/CIRCRESAHA.117.312086
Coronary Arterial Disease	19	41319285	C	T	-	-	0.07	-	1.27e-14	-	0.0091	-	G	A	0.07	-	-	FALSE	10.1161/CIRCRESAHA.117.312086
Coronary Arterial Disease	19	41326325	G	A	-	-	-0.0609	-	7.35e-15	-	0.0078	-	A	G	0.0609	-	-	FALSE	10.1161/CIRCRESAHA.117.312086
Coronary Arterial Disease	19	41345603	C	A	-	-	-0.054	-	3.77e-17	-	0.0064	-	A	C	0.054000000000000006	-	-	FALSE	10.1161/CIRCRESAHA.117.312086
Coronary Arterial Disease	19	41346869	C	T	-	-	0.0531	-	4.25e-16	-	0.0065	-	G	A	0.0531	-	-	FALSE	10.1161/CIRCRESAHA.117.312086
Coronary Arterial Disease	19	44908821	C	T	-	-	-0.1603	-	3.02e-39	-	0.0122	-	A	G	0.1603	-	-	FALSE	10.1161/CIRCRESAHA.117.312086
Coronary Arterial Disease	19	44908821	C	T	-	-	-0.1609	-	2.13e-34	-	0.0132	-	A	G	0.1609	-	-	FALSE	10.1161/CIRCRESAHA.117.312086
Coronary Arterial Disease	21	34221525	G	A	-	-	0.1193	-	7.09e-33	-	0.01	-	G	A	0.1193	-	-	FALSE	10.1161/CIRCRESAHA.117.312086
MI	1	109274570	G	A	A	G	0.104360015	-0.0676	9.71e-16	0.0006394	0.0129955053310184	0.0198	G	A	0.104360015	0.0676	-	TRUE	10.1038/ng.3396
MI	1	222638065	A	G	A	G	0.086177696	0.0789	1.88e-11	1.986e-05	0.0128335125792572	0.0185	A	G	0.086177696	0.0789	-	TRUE	10.1038/ng.3396
MI	6	12903725	A	G	A	G	0.131028262	0.1708	8.9e-35	7.598e-26	0.0106514779444978	0.0162	A	G	0.13102826199999998	0.1708	-	TRUE	10.1038/ng.3396
MI	6	160589086	A	G	A	G	0.285178942	0.3334	8.88e-27	2.839e-17	0.026620808442667	0.0394	A	G	0.285178942	0.3334	-	TRUE	10.1038/ng.3396
MI	6	160687112	C	A	C	A	0.262364264	0.2619	2.34e-24	1.012e-14	0.0257626605278488	0.0338	C	A	0.26236426399999996	0.2619	-	TRUE	10.1038/ng.3396
MI	9	22098620	A	G	A	G	0.19062036	0.2217	5.03e-75	6.271e-42	0.0104010093767209	0.0163	A	G	0.19062036	0.2217	-	TRUE	10.1038/ng.3396
MI	9	133274414	G	A	A	G	0.113328685	-0.0624	2.31e-17	0.001949	0.0133689017631778	0.0201	G	A	0.113328685	0.0624	-	TRUE	10.1038/ng.3396
MI	10	43985363	T	G	T	G	0.067658648	0.0688	8.23e-11	0.000118	0.0104148943287655	0.0179	A	C	0.067658648	0.0688	-	TRUE	10.1038/ng.3396
MI	10	89243662	A	C	A	C	0.076961041	0.0624	2.64e-13	0.000154	0.010525896981352	0.0165	A	C	0.076961041	0.0624	-	TRUE	10.1038/ng.3396
MI	12	111569952	T	C	C	T	0.076961041	-0.0804	2.8e-11	1.029e-06	0.011561400398052	0.0165	A	G	0.076961041	0.0804	-	TRUE	10.1038/ng.3396
MI	21	34221526	G	A	G	A	0.122217633	0.1854	6e-12	2.754e-16	0.0177650958732591	0.0227	G	A	0.122217633	0.1854	-	TRUE	10.1038/ng.3396
MI	2	202964073	D	I	-	-	0.131028262	-	5.47e-14	-	0.0174235490860624	-	-	-	-	-	YES	FALSE	10.1038/ng.3396
IBD	1	1312114	G	A	-	-	0.08617769624	-	3.28e-11	-	0.0129914455962789	-	G	A	0.08617769624	-	-	FALSE	10.1038/ng.3359|10.1038/nature22969|10.1038/nature11582
IBD	1	7991181	G	A	A	G	0.09212328888	-0.1101	5.37e-14	6.548e-05	0.0122462131298091	0.0276	G	A	0.09212328888	0.1101	-	TRUE	10.1038/ng.3359|10.1038/nature22969|10.1038/nature11582
IBD	1	22375738	G	A	T	C	0.127865371	-0.1878	4.4e-13	1.341e-05	0.0176544998834509	0.0431	G	A	0.127865371	0.1878	-	TRUE	10.1038/ng.3359|10.1038/nature22969|10.1038/nature11582
IBD	1	67214307	A	G	G	A	0.2268965002	-0.1007	9.12e-34	4.091e-05	0.0187331402587374	0.0245	A	G	0.2268965002	0.1007	-	TRUE	10.1038/ng.3359|10.1038/nature22969|10.1038/nature11582
IBD	1	67240217	A	G	G	A	0.3667242798	-0.0032	7.24e-11	0.988	0.0562840441723219	0.2159	A	G	0.3667242798	0.0032	-	TRUE	10.1038/ng.3359|10.1038/nature22969|10.1038/nature11582
IBD	1	67242007	A	G	G	A	0.8232539659	-0.3569	1.74e-131	3.838e-09	0.0337408946110157	0.0606	A	G	0.8232539659	0.3569	-	TRUE	10.1038/ng.3359|10.1038/nature22969|10.1038/nature11582
IBD	1	151829204	A	G	-	-	0.1625439292	-	1.2e-18	-	0.0184400860448423	-	A	G	0.1625439292	-	-	FALSE	10.1038/ng.3359|10.1038/nature22969|10.1038/nature11582
IBD	1	161509955	G	A	A	G	0.07473634611	-0.139	9.77e-34	1.135e-08	0.00617329732311083	0.0243	G	A	0.07473634611	0.139	-	TRUE	10.1038/ng.3359|10.1038/nature22969|10.1038/nature11582
IBD	1	197732149	G	C	G	C	0.1310282624	0.0842	5.62e-18	0.01507	0.0151652616907439	0.0347	C	G	0.1310282624	0.0842	-	TRUE	10.1038/ng.3359|10.1038/nature22969|10.1038/nature11582
IBD	1	200132792	A	G	A	G	0.1863135781	0.0077	1.14e-18	0.8447	0.0211229092328774	0.0391	A	G	0.1863135781	0.0077	-	TRUE	10.1038/ng.3359|10.1038/nature22969|10.1038/nature11582
IBD	1	200905967	C	T	T	C	0.1554641026	-0.1578	6.31e-37	1.413e-07	0.0122461731056064	0.03	G	A	0.1554641026	0.1578	-	TRUE	10.1038/ng.3359|10.1038/nature22969|10.1038/nature11582
IBD	1	206770623	C	A	C	A	0.1319050709	0.2065	2.69e-32	1.033e-09	0.011148839608488	0.0338	C	A	0.1319050709	0.2065	-	TRUE	10.1038/ng.3359|10.1038/nature22969|10.1038/nature11582
IBD	1	206791607	T	G	T	G	0.08342160814	0.1048	1.66e-11	4.277e-05	0.0123896387556612	0.0256	A	C	0.08342160814	0.1048	-	TRUE	10.1038/ng.3359|10.1038/nature22969|10.1038/nature11582
IBD	2	24874775	A	G	A	G	0.1133286853	0.0306	9.64e-22	0.217	0.0118288663162679	0.0248	A	G	0.1133286853	0.0306	-	TRUE	10.1038/ng.3359|10.1038/nature22969|10.1038/nature11582
IBD	2	28391927	A	G	-	-	0.1053505156	-	1.07e-16	-	0.0126978082689625	-	A	G	0.1053505156	-	-	FALSE	10.1038/ng.3359|10.1038/nature22969|10.1038/nature11582
IBD	2	60977721	A	G	A	G	0.1362776183	0.0988	4.27e-33	8.835e-05	0.0113708946212106	0.0252	A	G	0.1362776183	0.0988	-	TRUE	10.1038/ng.3359|10.1038/nature22969|10.1038/nature11582
IBD	2	102322576	T	C	C	T	0.1347057029	-0.0634	2.51e-23	0.01442	0.013537624842138	0.0259	A	G	0.1347057029	0.0634	-	TRUE	10.1038/ng.3359|10.1038/nature22969|10.1038/nature11582
IBD	2	181443625	G	A	A	G	0.0953101798	-0.0729	1.22e-13	0.003472	0.0128544069111616	0.025	G	A	0.0953101798	0.0729	-	TRUE	10.1038/ng.3359|10.1038/nature22969|10.1038/nature11582
IBD	2	218286495	C	A	A	C	0.07696104114	-0.0938	1.13e-13	0.0003797	0.0103654836245198	0.0264	C	A	0.07696104114	0.0938	-	TRUE	10.1038/ng.3359|10.1038/nature22969|10.1038/nature11582
IBD	3	49684099	G	A	G	A	0.1638180852	0.1791	1.38e-44	8.846e-13	0.0116940650888617	0.0251	G	A	0.1638180852	0.1791	-	TRUE	10.1038/ng.3359|10.1038/nature22969|10.1038/nature11582
IBD	4	122240464	G	A	A	G	0.08342160814	0.0048	1.83e-13	0.8913	0.0113334377887084	0.0351	G	A	0.08342160814	-0.0048	-	FALSE	10.1038/ng.3359|10.1038/nature22969|10.1038/nature11582
IBD	5	10695414	A	G	T	C	0.07696104114	0.0874	9.78e-14	0.001034	0.0103388898664037	0.0266	A	G	0.07696104114	0.0874	-	TRUE	10.1038/ng.3359|10.1038/nature22969|10.1038/nature11582
IBD	5	38867630	G	A	C	T	0.0953101798	0.0519	2.22e-20	0.03376	0.0103024740514379	0.0244	G	A	0.0953101798	0.0519	-	TRUE	10.1038/ng.3359|10.1038/nature22969|10.1038/nature11582
IBD	5	40414784	A	C	-	-	0.1806534997	-	3.02e-31	-	0.0155379914017507	-	A	C	0.1806534997	-	-	FALSE	10.1038/ng.3359|10.1038/nature22969|10.1038/nature11582
IBD	5	72398072	A	G	C	T	0.07259969241	-0.0231	7.16e-11	0.3612	0.0111395918583236	0.0253	A	G	0.07259969241	0.0231	-	TRUE	10.1038/ng.3359|10.1038/nature22969|10.1038/nature11582
IBD	5	130768383	C	A	A	C	0.09430967947	-0.0135	3.99e-12	0.5953	0.0135941191068273	0.0254	C	A	0.09430967947	0.0135	-	TRUE	10.1038/ng.3359|10.1038/nature22969|10.1038/nature11582
IBD	5	131277907	A	G	T	C	0.1397619424	0.0897	1.4e-31	0.001056	0.011953608074843	0.0274	A	G	0.1397619424	0.0897	-	TRUE	10.1038/ng.3359|10.1038/nature22969|10.1038/nature11582
IBD	5	132435113	C	T	C	T	0.1705863006	0.1022	3.47e-32	9.196e-05	0.0144443553804568	0.0261	G	A	0.1705863006	0.1022	-	TRUE	10.1038/ng.3359|10.1038/nature22969|10.1038/nature11582
IBD	5	142146492	C	A	C	A	0.0953101798	0.0603	3.63e-12	0.01901	0.0137119475790526	0.0257	C	A	0.0953101798	0.0603	-	TRUE	10.1038/ng.3359|10.1038/nature22969|10.1038/nature11582
IBD	5	150846690	CG	C	CG	C	0.2866815721	0.1373	8.32e-37	0.001906	0.0226210076244936	0.0442	GC	G	0.2866815721	0.1373	-	TRUE	10.1038/ng.3359|10.1038/nature22969|10.1038/nature11582
IBD	5	159349993	G	T	G	T	0.1397619424	0.0864	7.59e-23	0.001127	0.014203811824262	0.0265	C	A	0.1397619424	0.0864	-	TRUE	10.1038/ng.3359|10.1038/nature22969|10.1038/nature11582
IBD	5	159400761	C	A	C	A	0.1621188495	0.0971	3.72e-36	0.0002461	0.0129124340253731	0.0265	C	A	0.1621188495	0.0971	-	TRUE	10.1038/ng.3359|10.1038/nature22969|10.1038/nature11582
IBD	5	177361569	A	G	T	C	0.07696104114	0.0694	3.23e-12	0.006182	0.0110459790865249	0.0253	A	G	0.07696104114	0.0694	-	TRUE	10.1038/ng.3359|10.1038/nature22969|10.1038/nature11582
IBD	6	14719265	G	A	G	A	0.08342160814	0.1119	2.18e-11	0.004112	0.0124632085027539	0.039	G	A	0.08342160814	0.1119	-	TRUE	10.1038/ng.3359|10.1038/nature22969|10.1038/nature11582
IBD	6	20640188	CT	C	CT	C	0.1292723357	0.0961	2.19e-13	0.001232	0.0176200673915305	0.0297	GA	G	0.1292723357	0.0961	-	TRUE	10.1038/ng.3359|10.1038/nature22969|10.1038/nature11582
IBD	6	32658495	A	C	C	A	0.3011410921	-0.1771	9.82e-87	6.523e-10	0.0152555426427682	0.0287	A	C	0.3011410921	0.1771	-	TRUE	10.1038/ng.3359|10.1038/nature22969|10.1038/nature11582
IBD	6	111567337	C	T	C	T	0.134530893	0.1278	1.15e-12	0.01081	0.0189180481391429	0.0501	G	A	0.134530893	0.1278	-	TRUE	10.1038/ng.3359|10.1038/nature22969|10.1038/nature11582
IBD	7	2830351	G	A	T	C	0.1053505156	-0.0941	5.03e-15	0.0002123	0.0134613303722417	0.0254	G	A	0.1053505156	0.0941	-	TRUE	10.1038/ng.3359|10.1038/nature22969|10.1038/nature11582
IBD	7	99161494	A	C	C	A	0.06765864847	-0.0396	9.94e-11	0.1777	0.0104607459271163	0.0294	A	C	0.06765864847	0.0396	-	TRUE	10.1038/ng.3359|10.1038/nature22969|10.1038/nature11582
IBD	7	148523356	G	A	A	G	0.06765864847	-0.0414	3e-11	0.09958	0.0101794819637712	0.0251	G	A	0.06765864847	0.0414	-	TRUE	10.1038/ng.3359|10.1038/nature22969|10.1038/nature11582
IBD	9	4984530	C	G	G	C	0.163733192	-0.1133	2.57e-42	6.394e-06	0.0120105949052327	0.0251	G	C	0.163733192	0.1133	-	TRUE	10.1038/ng.3359|10.1038/nature22969|10.1038/nature11582
IBD	9	114809014	A	AG	-	-	0.1739533071	-	6.03e-28	-	0.0158734041471396	-	A	AG	0.1739533071	-	-	FALSE	10.1038/ng.3359|10.1038/nature22969|10.1038/nature11582
IBD	9	114829725	C	A	C	A	0.1414995623	0.0574	2.4e-12	0.1996	0.0201882207385913	0.0448	C	A	0.1414995623	0.0574	-	TRUE	10.1038/ng.3359|10.1038/nature22969|10.1038/nature11582
IBD	9	136365140	G	C	C	G	1.123922597	-0.7052	1.82e-32	0.06078	0.0947336290237529	0.3761	C	G	1.123922597	0.7052	-	TRUE	10.1038/ng.3359|10.1038/nature22969|10.1038/nature11582
IBD	9	136378050	T	C	T	C	0.1873090983	0.0952	6.46e-46	0.0001512	0.0131680979695048	0.0251	A	G	0.1873090983	0.0952	-	TRUE	10.1038/ng.3359|10.1038/nature22969|10.1038/nature11582
IBD	10	35177257	T	G	T	G	0.1449657703	0.0776	2.4e-26	0.00201	0.013649980669195	0.0251	A	C	0.1449657703	0.0776	-	TRUE	10.1038/ng.3359|10.1038/nature22969|10.1038/nature11582
IBD	10	58259033	A	C	C	A	0.1187603357	-0.0762	2.14e-13	0.007915	0.0161804427387589	0.0287	A	C	0.1187603357	0.0762	-	TRUE	10.1038/ng.3359|10.1038/nature22969|10.1038/nature11582
IBD	10	62621908	G	A	A	G	0.1053505156	-0.0705	5.25e-13	0.004919	0.0145941805203975	0.0251	G	A	0.1053505156	0.0705	-	TRUE	10.1038/ng.3359|10.1038/nature22969|10.1038/nature11582
IBD	10	62678726	G	C	G	C	0.202940844	0.0859	2.51e-53	0.0005844	0.013201701861047	0.025	C	G	0.202940844	0.0859	-	TRUE	10.1038/ng.3359|10.1038/nature22969|10.1038/nature11582
IBD	10	73909432	C	A	G	T	0.09430967947	0.071	4.72e-13	0.005158	0.0130385776990867	0.0254	C	A	0.09430967947	0.071	-	TRUE	10.1038/ng.3359|10.1038/nature22969|10.1038/nature11582
IBD	10	79287626	C	G	G	C	0.1381084021	-0.0766	1.2e-20	0.002097	0.0148237257621818	0.0249	G	C	0.1381084021	0.0766	-	TRUE	10.1038/ng.3359|10.1038/nature22969|10.1038/nature11582
IBD	10	80491075	A	G	T	C	0.127865371	0.0106	3.89e-18	0.7173	0.0147277048188496	0.0294	A	G	0.127865371	0.0106	-	TRUE	10.1038/ng.3359|10.1038/nature22969|10.1038/nature11582
IBD	10	99523573	A	C	C	A	0.1461761102	-0.1679	6.46e-23	6.741e-11	0.0148312486197389	0.0257	A	C	0.1461761102	0.1679	-	TRUE	10.1038/ng.3359|10.1038/nature22969|10.1038/nature11582
IBD	11	58641214	A	C	G	T	0.08342160814	-0.0123	5.23e-12	0.6583	0.0120915081299053	0.0278	A	C	0.08342160814	0.0123	-	TRUE	10.1038/ng.3359|10.1038/nature22969|10.1038/nature11582
IBD	11	61008737	T	C	C	T	0.09649130019	-0.1075	5.62e-12	0.0001549	0.0140066481104658	0.0284	A	G	0.09649130019	0.1075	-	TRUE	10.1038/ng.3359|10.1038/nature22969|10.1038/nature11582
IBD	11	61785208	C	A	G	T	0.08617769624	0.0541	1.92e-12	0.02867	0.0122408475956886	0.0247	C	A	0.08617769624	0.0541	-	TRUE	10.1038/ng.3359|10.1038/nature22969|10.1038/nature11582
IBD	11	64382898	A	G	T	C	0.09430967947	0.0032	3.33e-13	0.9159	0.0129540357983235	0.0305	A	G	0.09430967947	0.0032	-	TRUE	10.1038/ng.3359|10.1038/nature22969|10.1038/nature11582
IBD	11	76588605	C	A	C	A	0.1947440768	0.1539	2.24e-50	5.414e-10	0.0130474972525298	0.0248	C	A	0.1947440768	0.1539	-	TRUE	10.1038/ng.3359|10.1038/nature22969|10.1038/nature11582
IBD	12	40346421	T	C	T	C	0.5038010088	-0.0152	3.72e-34	0.8425	0.0413447731995787	0.0767	A	G	0.5038010088	-0.0152	-	FALSE	10.1038/ng.3359|10.1038/nature22969|10.1038/nature11582
IBD	12	68114342	G	A	G	A	0.06765864847	0.0987	2.24e-32	0.0001372	0.00571121121778145	0.0259	G	A	0.06765864847	0.0987	-	TRUE	10.1038/ng.3359|10.1038/nature22969|10.1038/nature11582
IBD	13	40439840	A	G	T	C	0.1053505156	0.0374	1.39e-13	0.1724	0.0142417868334053	0.0274	A	G	0.1053505156	0.0374	-	TRUE	10.1038/ng.3359|10.1038/nature22969|10.1038/nature11582
IBD	14	75275048	A	G	C	T	0.1053505156	-0.097	6.47e-11	0.002389	0.0161272456722162	0.0319	A	G	0.1053505156	0.097	-	TRUE	10.1038/ng.3359|10.1038/nature22969|10.1038/nature11582
IBD	14	87998543	C	G	C	G	0.1595645697	0.0664	2.14e-14	0.1356	0.0208801574185081	0.0445	G	C	0.1595645697	0.0664	-	TRUE	10.1038/ng.3359|10.1038/nature22969|10.1038/nature11582
IBD	15	67150258	C	T	C	T	0.1414995623	0.0903	5.13e-20	0.001071	0.0154454441610995	0.0276	G	A	0.1414995623	0.0903	-	TRUE	10.1038/ng.3359|10.1038/nature22969|10.1038/nature11582
IBD	15	67165360	A	G	A	G	0.167207919	0.2164	2.88e-11	0.0004605	0.0251342981990799	0.0618	A	G	0.167207919	0.2164	-	TRUE	10.1038/ng.3359|10.1038/nature22969|10.1038/nature11582
IBD	16	11255821	T	C	C	T	0.09758032834	-0.0652	2.14e-11	0.01758	0.0145726285602691	0.0275	A	G	0.09758032834	0.0652	-	TRUE	10.1038/ng.3359|10.1038/nature22969|10.1038/nature11582
IBD	16	28517460	G	A	G	A	0.1406311297	0.0154	7.59e-24	0.533	0.0139670226848992	0.0247	G	A	0.1406311297	0.0154	-	TRUE	10.1038/ng.3359|10.1038/nature22969|10.1038/nature11582
IBD	16	81883307	G	A	A	G	0.2390169005	-0.1506	5.18e-11	0.009428	0.0364040473225186	0.058	G	A	0.2390169005	0.1506	-	TRUE	10.1038/ng.3359|10.1038/nature22969|10.1038/nature11582
IBD	16	85976080	C	G	G	C	0.1392400671	-0.0826	9.21e-14	0.0332	0.0186855162328589	0.0388	G	C	0.1392400671	0.0826	-	TRUE	10.1038/ng.3359|10.1038/nature22969|10.1038/nature11582
IBD	17	39867492	A	G	A	G	0.1310282624	0.1127	1.15e-30	3.848e-06	0.0113820446911136	0.0244	A	G	0.1310282624	0.1127	-	TRUE	10.1038/ng.3359|10.1038/nature22969|10.1038/nature11582
IBD	17	42356523	A	G	-	-	0.14384057	-	2.45e-19	-	0.0159982909798125	-	A	G	0.14384057	-	-	FALSE	10.1038/ng.3359|10.1038/nature22969|10.1038/nature11582
IBD	17	59886176	A	G	A	G	0.0953101798	0.0629	1.75e-14	0.01057	0.0124299590758357	0.0246	A	G	0.0953101798	0.0629	-	TRUE	10.1038/ng.3359|10.1038/nature22969|10.1038/nature11582
IBD	17	72646784	C	A	A	C	0.1165378162	-0.0102	6.13e-13	0.754	0.0161912969674452	0.0325	C	A	0.1165378162	0.0102	-	TRUE	10.1038/ng.3359|10.1038/nature22969|10.1038/nature11582
IBD	18	12818923	G	A	G	A	0.2263384422	0.166	1.35e-30	9.626e-06	0.0196850189290366	0.0375	G	A	0.2263384422	0.166	-	TRUE	10.1038/ng.3359|10.1038/nature22969|10.1038/nature11582
IBD	19	10377684	A	G	-	-	0.1086750166	-	3.47e-11	-	0.0164035145999165	-	A	G	0.1086750166	-	-	FALSE	10.1038/ng.3359|10.1038/nature22969|10.1038/nature11582
IBD	19	33240645	G	A	G	A	0.08617769624	0.0881	1.21e-14	0.0005898	0.0111701756892161	0.0256	G	A	0.08617769624	0.0881	-	TRUE	10.1038/ng.3359|10.1038/nature22969|10.1038/nature11582
IBD	20	50338887	G	A	T	C	0.07259969241	-0.0646	5.35e-11	0.01187	0.011065583456448	0.0257	G	A	0.07259969241	0.0646	-	TRUE	10.1038/ng.3359|10.1038/nature22969|10.1038/nature11582
IBD	20	59249254	G	A	A	G	0.06765864847	-0.0333	6.93e-12	0.1775	0.00986408355316263	0.0247	G	A	0.06765864847	0.0333	-	TRUE	10.1038/ng.3359|10.1038/nature22969|10.1038/nature11582
IBD	20	63697746	G	A	G	A	0.1204461531	0.1146	6.76e-26	7.272e-06	0.0114458635012608	0.0256	G	A	0.1204461531	0.1146	-	TRUE	10.1038/ng.3359|10.1038/nature22969|10.1038/nature11582
IBD	21	39091357	A	G	G	A	0.0888347137	-0.1336	1.38e-44	4.156e-06	0.0063414178165366	0.029	A	G	0.0888347137	0.1336	-	TRUE	10.1038/ng.3359|10.1038/nature22969|10.1038/nature11582
IBD	21	44196441	A	G	-	-	0.1267207528	-	5.62e-23	-	0.0128390642374902	-	A	G	0.1267207528	-	-	FALSE	10.1038/ng.3359|10.1038/nature22969|10.1038/nature11582
IBD	22	21590189	T	G	-	-	0.1195592351	-	3.63e-13	-	0.0164485339564282	-	A	C	0.1195592351	-	-	FALSE	10.1038/ng.3359|10.1038/nature22969|10.1038/nature11582
IBD	22	29775282	G	A	A	G	0.07797904132	-0.0406	2.24e-12	0.1297	0.0111102402406574	0.0268	G	A	0.07797904132	0.0406	-	TRUE	10.1038/ng.3359|10.1038/nature22969|10.1038/nature11582
IBD	22	39264824	C	T	T	C	0.203348924	-0.1224	1.45e-28	0.001373	0.0183411304697529	0.0382	G	A	0.203348924	0.1224	-	TRUE	10.1038/ng.3359|10.1038/nature22969|10.1038/nature11582
Asthma (self-reported doctor-diagnosed)	1	167464183	A	G	A	G	-0.051293294387551	-0.0354	5.7e-12	0.007228	0.00744789365937858	0.0132	G	A	0.051293294387551	0.0354	-	TRUE	10.1038/cti.2017.54
Asthma (self-reported doctor-diagnosed)	1	203131376	T	A	T	A	-0.051293294387551	-0.0485	5.9e-11	7.877e-05	0.00783552395267955	0.0123	A	T	0.051293294387551	0.0485	-	TRUE	10.1038/cti.2017.54
Asthma (self-reported doctor-diagnosed)	2	8317950	G	A	G	A	-0.061875403718088	-0.0435	1.8e-13	0.0001901	0.00840370920252949	0.0116	A	G	0.061875403718088	0.0435	-	TRUE	10.1038/cti.2017.54
Asthma (self-reported doctor-diagnosed)	2	102369762	G	A	G	A	-0.105360515657826	-0.0668	7.4e-40	1.523e-08	0.00797411313059163	0.0118	A	G	0.105360515657826	0.0668	-	TRUE	10.1038/cti.2017.54
Asthma (self-reported doctor-diagnosed)	2	241759225	G	A	G	A	-0.116533816255952	-0.098	1.5e-39	5.359e-12	0.00885546400857845	0.0142	A	G	0.116533816255952	0.098	-	TRUE	10.1038/cti.2017.54
Asthma (self-reported doctor-diagnosed)	4	38798089	T	C	T	C	-0.083381608939051	-0.0628	1.3e-17	0.0003319	0.00975943501257787	0.0175	G	A	0.083381608939051	0.0628	-	TRUE	10.1038/cti.2017.54
Asthma (self-reported doctor-diagnosed)	5	111066174	T	C	T	C	0.113328685307003	0.1345	3.4e-41	1.234e-22	0.00843052644123202	0.0137	A	G	0.113328685307003	0.1345	-	TRUE	10.1038/cti.2017.54
Asthma (self-reported doctor-diagnosed)	5	132634182	T	C	T	C	0.095310179804325	0.0489	1e-24	0.0002302	0.00928382086829534	0.0133	A	G	0.095310179804325	0.0489	-	TRUE	10.1038/cti.2017.54
Asthma (self-reported doctor-diagnosed)	6	31354420	T	A	-	-	0.113328685307003	-	6.1e-55	-	0.0072594098257457	-	T	A	0.113328685307003	-	-	FALSE	10.1038/cti.2017.54
Asthma (self-reported doctor-diagnosed)	6	32652506	C	T	C	T	0.165514438477573	0.0956	1.9e-105	1.574e-14	0.00758922233501898	0.0124	G	A	0.165514438477573	0.0956	-	TRUE	10.1038/cti.2017.54
Asthma (self-reported doctor-diagnosed)	6	90275479	A	T	A	T	-0.072570692834835	-0.0692	2.5e-21	2.302e-07	0.00765370540029075	0.0134	T	A	0.072570692834835	0.0692	-	TRUE	10.1038/cti.2017.54
Asthma (self-reported doctor-diagnosed)	8	80379644	T	C	T	C	-0.061875403718088	-0.0411	9.6e-18	0.0007412	0.0072127273592511	0.0122	G	A	0.061875403718088	0.0411	-	TRUE	10.1038/cti.2017.54
Asthma (self-reported doctor-diagnosed)	9	6190076	A	C	A	C	0.139761942375159	0.1374	6.4e-48	2.865e-17	0.00960976742877821	0.0163	A	C	0.139761942375159	0.1374	-	TRUE	10.1038/cti.2017.54
Asthma (self-reported doctor-diagnosed)	10	9007290	C	T	C	T	-0.150822889734584	-0.1538	1e-33	6.381e-10	0.01246008740661	0.0249	A	G	0.150822889734584	0.1538	-	TRUE	10.1038/cti.2017.54
Asthma (self-reported doctor-diagnosed)	11	76559639	A	G	A	G	0.095310179804325	0.0622	8.9e-33	1.417e-06	0.00799329951394125	0.0129	A	G	0.095310179804325	0.0622	-	TRUE	10.1038/cti.2017.54
Asthma (self-reported doctor-diagnosed)	12	57115272	T	C	T	C	0.067658648473815	0.0201	1.4e-21	0.08461	0.00709055787366882	0.0117	A	G	0.067658648473815	0.0201	-	TRUE	10.1038/cti.2017.54
Asthma (self-reported doctor-diagnosed)	14	68283210	G	A	G	A	0.058268908123976	0.0466	1.4e-12	0.0002044	0.0082253650212313	0.0126	G	A	0.058268908123976	0.0466	-	TRUE	10.1038/cti.2017.54
Asthma (self-reported doctor-diagnosed)	15	60777789	C	T	C	T	-0.094310679471241	-0.0592	7.3e-17	0.0002269	0.0113054262550676	0.016	A	G	0.094310679471241	0.0592	-	TRUE	10.1038/cti.2017.54
Asthma (self-reported doctor-diagnosed)	15	67154447	G	A	G	A	-0.051293294387551	-0.0473	3.5e-14	4.651e-05	0.00676840625824299	0.0116	A	G	0.051293294387551	0.0473	-	TRUE	10.1038/cti.2017.54
Asthma (self-reported doctor-diagnosed)	16	11134855	C	T	C	T	-0.083381608939051	-0.0633	7.7e-23	7.905e-06	0.00847520393281214	0.0142	A	G	0.083381608939051	0.0633	-	TRUE	10.1038/cti.2017.54
Asthma (self-reported doctor-diagnosed)	17	39913696	C	T	C	T	0.104360015324243	0.0972	1.7e-44	7.801e-17	0.00745757248282336	0.0117	G	A	0.104360015324243	0.0972	-	TRUE	10.1038/cti.2017.54
L12_ATOPIC	11	65791795	A	G	A	G	0.1133286853	0.118	2.1e-19	4.477e-10	0.0125810037901709	0.0189	A	G	0.1133286853	0.118	-	TRUE	10.1038/ng.3424
L12_ATOPIC	5	132655393	T	C	T	C	0.1310282624	0.092	4e-17	9.226e-06	0.0155746865911943	0.0208	A	G	0.1310282624	0.092	-	TRUE	10.1038/ng.3424
L12_ATOPIC	1	154447416	G	A	-	-	0.07696104114	-	6.1e-11	-	0.011765464779878	-	G	A	0.07696104114	-	-	FALSE	10.1038/ng.3424
L12_ATOPIC	11	76570549	T	C	C	T	-0.08338160894	0.1528	2.5e-11	1.204e-16	0.0124946833914452	0.0184	G	A	0.08338160894	0.1528	-	TRUE	10.1038/ng.3424
L12_ATOPIC	11	36350207	C	T	-	-	0.08617769624	-	4.6e-13	-	0.0119085539743669	-	G	A	0.08617769624	-	-	FALSE	10.1038/ng.3424
L12_ATOPIC	20	63671762	A	C	C	A	-0.1053605157	0.182	7e-13	3.678e-15	0.0146753209723034	0.0231	C	A	0.1053605157	0.182	-	TRUE	10.1038/ng.3424
L12_ATOPIC	1	152564174	C	G	C	G	0.476234179	0.6011	5.6e-29	5.329e-09	0.0426280367840265	0.103	G	C	0.476234179	0.6011	-	TRUE	10.1038/ng.3424
L12_ATOPIC	2	102410643	C	T	T	C	0.1043600153	-0.1397	1.5e-13	1.532e-09	0.0141272206869977	0.0231	G	A	0.1043600153	0.1397	-	TRUE	10.1038/ng.3424
Psoriaris	1	24191716	C	T	T	C	-0.1512	0.0523	4.82e-16	0.03645	0.0186299822059761	0.025	A	G	0.1512	0.0523	-	TRUE	10.1038/ncomms15382
Psoriaris	1	24964519	T	A	A	T	-0.1407	0.1163	2.93e-19	2.021e-07	0.0156833226906203	0.0224	A	T	0.1407	0.1163	-	TRUE	10.1038/ncomms15382
Psoriaris	1	67247663	C	T	T	C	0.3904	-0.1982	2.46e-29	0.0002681	0.0347186545601885	0.0544	G	A	0.3904	0.1982	-	TRUE	10.1038/ncomms15382
Psoriaris	1	152619477	G	C	G	C	0.1771	0.0722	1.63e-27	0.002127	0.0162949175867436	0.0235	C	G	0.1771	0.0722	-	TRUE	10.1038/ncomms15382
Psoriaris	2	60845048	T	A	T	A	0.1665	0.1116	2.33e-26	1.078e-06	0.0156735669674121	0.0229	T	A	0.1665	0.1116	-	TRUE	10.1038/ncomms15382
Psoriaris	2	62333197	G	A	A	G	0.1157	-0.1092	2.78e-13	3.811e-06	0.0158392368210314	0.0236	G	A	0.1157	0.1092	-	TRUE	10.1038/ncomms15382
Psoriaris	2	162311236	G	C	C	G	0.3105	-0.1535	1.07e-24	0.001104	0.0302639396479603	0.0471	C	G	0.3105	0.1535	-	TRUE	10.1038/ncomms15382
Psoriaris	3	16955131	G	A	G	A	-0.1198	-0.0429	2.22e-14	0.06339	0.015686381351921	0.0231	A	G	0.1198	0.0429	-	TRUE	10.1038/ncomms15382
Psoriaris	3	101928465	G	T	T	G	-0.1061	0.0333	8.37e-11	0.1621	0.0163386712391806	0.0238	A	C	0.1061	0.0333	-	TRUE	10.1038/ncomms15382
Psoriaris	5	96783148	G	C	G	C	-0.1444	-0.0679	4.37e-18	0.00505	0.0166575893195433	0.0242	G	C	0.1444	0.0679	-	TRUE	10.1038/ncomms15382
Psoriaris	5	132660753	G	A	A	G	-0.196	0.0806	4.91e-23	0.0005278	0.0198310814575011	0.0233	A	G	0.196	0.0806	-	TRUE	10.1038/ncomms15382
Psoriaris	5	151090412	G	A	G	A	0.4863	0.304	9.79e-59	3.067e-12	0.0300944020576755	0.0436	G	A	0.4863	0.304	-	TRUE	10.1038/ncomms15382
Psoriaris	5	159402519	T	A	A	T	-0.5294	0.4331	2.92e-84	2.244e-18	0.0272186489577279	0.0495	A	T	0.5294	0.4331	-	TRUE	10.1038/ncomms15382
Psoriaris	6	20689714	G	A	G	A	0.1676	0.0946	6.4e-19	0.0001805	0.018863545059301	0.0253	G	A	0.1676	0.0946	-	TRUE	10.1038/ncomms15382
Psoriaris	6	30948482	G	A	G	A	1.1598	1.0021	5.5e-300	1.022e-72	0.0313291803453521	0.0556	G	A	1.1598	1.0021	-	TRUE	10.1038/ncomms15382
Psoriaris	6	111608659	G	T	G	T	0.3475	0.2515	1.93e-42	2.469e-09	0.025451764869245	0.0422	C	A	0.3475	0.2515	-	TRUE	10.1038/ncomms15382
Psoriaris	6	137876687	C	T	C	T	-0.1765	-0.1293	1.04e-25	4.911e-08	0.0168376468019191	0.0237	A	G	0.1765	0.1293	-	TRUE	10.1038/ncomms15382
Psoriaris	6	159085568	C	T	C	T	-0.1109	-0.1238	5.82e-12	8.931e-07	0.0161098492170056	0.0252	A	G	0.1109	0.1238	-	TRUE	10.1038/ncomms15382
Psoriaris	10	73841838	C	T	C	T	-0.127	-0.0783	1.9e-15	0.0004897	0.0159794577580498	0.0225	A	G	0.127	0.0783	-	TRUE	10.1038/ncomms15382
Psoriaris	10	79283986	G	A	A	G	0.1062	-0.0795	1.72e-11	0.0004769	0.0157847583406471	0.0227	G	A	0.1062	0.0795	-	TRUE	10.1038/ncomms15382
Psoriaris	11	110091706	G	A	A	G	0.1239	-0.1109	9.32e-16	3.091e-06	0.0154190827381168	0.0238	G	A	0.1239	0.1109	-	TRUE	10.1038/ncomms15382
Psoriaris	11	128522042	C	T	C	T	0.1426	0.0832	8.69e-15	0.001607	0.0183831814452548	0.0264	G	A	0.1426	0.0832	-	TRUE	10.1038/ncomms15382
Psoriaris	12	56347444	G	A	G	A	-0.3421	-0.1582	3.79e-25	0.001459	0.0330228794279033	0.0497	A	G	0.3421	0.1582	-	TRUE	10.1038/ncomms15382
Psoriaris	14	35370030	G	C	G	C	0.1521	0.1172	1.92e-19	1.415e-06	0.0168667437313272	0.0243	C	G	0.1521	0.1172	-	TRUE	10.1038/ncomms15382
Psoriaris	16	11260234	G	A	A	G	0.1367	-0.1251	9.84e-16	4.981e-07	0.0170261245780894	0.0249	G	A	0.1367	0.1251	-	TRUE	10.1038/ncomms15382
Psoriaris	16	31009757	C	T	C	T	0.1275	0.0631	1.13e-15	0.005671	0.0159139369307319	0.0228	G	A	0.1275	0.0631	-	TRUE	10.1038/ncomms15382
Psoriaris	17	27797882	G	A	G	A	0.2118	0.1672	9.23e-23	7.407e-09	0.0215681236724189	0.0289	G	A	0.2118	0.1672	-	TRUE	10.1038/ncomms15382
Psoriaris	18	54290024	C	T	C	T	0.1214	0.0557	1.04e-12	0.03263	0.0170383410493938	0.0261	G	A	0.1214	0.0557	-	TRUE	10.1038/ncomms15382
Psoriaris	19	10352442	G	C	G	C	-0.6762	-0.2303	3.39e-43	0.0004534	0.049073194699629	0.0657	G	C	0.6762	0.2303	-	TRUE	10.1038/ncomms15382
Psoriaris	20	49957917	G	A	G	A	-0.1462	-0.0864	6.52e-21	0.0001253	0.0155842901402447	0.0225	A	G	0.1462	0.0864	-	TRUE	10.1038/ncomms15382
Psoriaris	22	21620414	G	C	G	C	0.1377	0.0489	6.81e-13	0.04097	0.0191697381120781	0.0239	C	G	0.1377	0.0489	-	TRUE	10.1038/ncomms15382
Psoriaris	19	48703160	A	G	A	G	0.104360015324243	0.0554	6.57e-13	0.01638	0.0145184459506531	0.0231	A	G	0.104360015324243	0.0554	-	TRUE	10.1038/ncomms15382
M13_ANKYLOSPON	1	24978623	C	T	T	C	-0.1863295782	0.1042	8.84e-29	0.00513	0.0167393413568972	0.0372	A	G	0.1863295782	0.1042	-	TRUE	10.1038/ng.3528
M13_ANKYLOSPON	1	67242472	G	T	G	T	-0.5074978337	-0.2505	1.24e-143	0.005394	0.0198877248432786	0.09	A	C	0.5074978337	0.2505	-	TRUE	10.1038/ng.3528
M13_ANKYLOSPON	1	67256884	C	A	C	A	0.1518623493	-0.0007	1.55e-24	0.9858	0.014853681987924	0.0414	C	A	0.1518623493	-0.0007	-	FALSE	10.1038/ng.3528
M13_ANKYLOSPON	1	154453788	C	T	C	T	-0.1648746432	-0.0942	9.22e-18	0.02062	0.0192088001447925	0.0407	A	G	0.1648746432	0.0942	-	TRUE	10.1038/ng.3528
M13_ANKYLOSPON	1	200909599	G	A	G	A	-0.1851254841	-0.1639	4.64e-41	0.0003234	0.0137951218405248	0.0456	A	G	0.18512548410000002	0.1639	-	TRUE	10.1038/ng.3528
M13_ANKYLOSPON	2	62333197	G	A	A	G	0.2745968329	-0.2197	1.61e-52	2.54e-08	0.0180046295098739	0.0394	G	A	0.2745968329	0.2197	-	TRUE	10.1038/ng.3528
M13_ANKYLOSPON	2	102030838	G	A	G	A	-0.132389188	-0.0691	1.47e-14	0.07127	0.0172154961950305	0.0383	A	G	0.13238918800000002	0.0691	-	TRUE	10.1038/ng.3528
M13_ANKYLOSPON	2	240630275	C	T	C	T	0.1646666216	0.1296	1.82e-25	0.002764	0.0157886686225412	0.0433	G	A	0.1646666216	0.1296	-	TRUE	10.1038/ng.3528
M13_ANKYLOSPON	4	102513096	T	C	T	C	0.1133286853	0.1107	1.84e-18	0.004518	0.0129271961282914	0.039	A	G	0.1133286853	0.1107	-	TRUE	10.1038/ng.3528
M13_ANKYLOSPON	5	96786011	T	C	C	T	0.2889312919	-0.1944	5.79e-54	6.405e-07	0.0186804391744914	0.0391	A	G	0.2889312919	0.1944	-	TRUE	10.1038/ng.3528
M13_ANKYLOSPON	5	96839226	C	T	C	T	-0.1427163022	-0.1587	3.59e-12	6.032e-05	0.0205274879653114	0.0396	A	G	0.1427163022	0.1587	-	TRUE	10.1038/ng.3528
M13_ANKYLOSPON	5	96916885	T	C	T	C	0.1939206926	-0.0171	2.17e-21	0.6464	0.0204201622559111	0.0374	A	G	0.19392069260000003	-0.0171	-	FALSE	10.1038/ng.3528
M13_ANKYLOSPON	5	159400761	C	A	C	A	0.1195592351	0.0203	2.91e-43	0.6143	0.00866972182463117	0.0403	C	A	0.1195592351	0.0203	-	TRUE	10.1038/ng.3528
M13_ANKYLOSPON	6	20643496	A	G	G	A	-0.1301086853	-0.0348	1.12e-17	0.4173	0.0151980334628262	0.0429	G	A	0.1301086853	-0.0348	-	FALSE	10.1038/ng.3528
M13_ANKYLOSPON	6	167001915	CT	C	C	CT	0.1864795669	0.0293	8.92e-25	0.4358	0.0181448181252255	0.0375	GA	G	0.1864795669	-0.0293	-	FALSE	10.1038/ng.3528
M13_ANKYLOSPON	10	79282718	G	A	G	A	-0.1142891464	-0.0243	2.35e-22	0.5288	0.0117516244156218	0.0386	A	G	0.1142891464	0.0243	-	TRUE	10.1038/ng.3528
M13_ANKYLOSPON	10	99523573	A	C	C	A	0.1007499031	-0.1128	6.09e-51	0.004028	0.00671111063506632	0.0392	A	C	0.10074990310000001	0.1128	-	TRUE	10.1038/ng.3528
M13_ANKYLOSPON	11	110085620	T	C	C	T	0.2094502242	0.003	7.51e-12	0.9384	0.0305873986669602	0.0382	A	G	0.2094502242	-0.003	-	FALSE	10.1038/ng.3528
M13_ANKYLOSPON	12	6337611	G	A	G	A	-0.1613431504	-0.0553	3.09e-17	0.141	0.0191094420239971	0.0376	A	G	0.1613431504	0.0553	-	TRUE	10.1038/ng.3528
M13_ANKYLOSPON	12	6393576	G	A	G	A	0.1016536537	0.0529	2.67e-14	0.161	0.0133519579227563	0.0377	G	A	0.10165365369999999	0.0529	-	TRUE	10.1038/ng.3528
M13_ANKYLOSPON	14	88022477	T	C	T	C	0.2094502242	0.1011	2.11e-17	0.1357	0.0246772855148051	0.0677	A	G	0.2094502242	0.1011	-	TRUE	10.1038/ng.3528
M13_ANKYLOSPON	16	28506388	T	C	T	C	0.1186715297	0.0989	2.9e-29	0.007815	0.0105672297630216	0.0372	A	G	0.1186715297	0.0989	-	TRUE	10.1038/ng.3528
M13_ANKYLOSPON	17	47612985	T	A	A	T	0.1406311297	-0.0074	2.3e-14	0.8424	0.0184249731111787	0.0372	T	A	0.1406311297	0.0074	-	TRUE	10.1038/ng.3528
M13_ANKYLOSPON	21	39091357	G	A	G	A	-0.1923718926	-0.0899	5.17e-54	0.04102	0.0124316694901549	0.044	A	G	0.1923718926	0.0899	-	TRUE	10.1038/ng.3528
M13_ANKYLOSPON	2	203843048	D	I	-	-	0.1301506845	-	2.61e-12	-	0.0186002118350745	-	-	-	-	-	YES	FALSE	10.1038/ng.3528
M13_ANKYLOSPON	16	30159694	I	D	-	-	0.2062008306	-	3.58e-30	-	0.0180663872521399	-	-	-	-	-	YES	FALSE	10.1038/ng.3528
Seropositive Rheumatois Arthritis	1	113834946	G	A	A	G	0.587786664902119	-0.4652	8.9e-170	5.483e-47	0.0211630695555878	0.0323	G	A	0.587786664902119	0.4652	-	TRUE	10.1038/nature12873
Seropositive Rheumatois Arthritis	1	173380586	A	C	A	C	0.113328685307003	0.0743	3.3e-11	0.008426	0.017086817338634	0.0282	A	C	0.113328685307003	0.0743	-	TRUE	10.1038/nature12873
Seropositive Rheumatois Arthritis	2	60897715	T	C	T	C	0.122217632724249	0.0603	3.7e-16	0.01031	0.01499971406639	0.0235	A	G	0.122217632724249	0.0603	-	TRUE	10.1038/nature12873
Seropositive Rheumatois Arthritis	2	100208905	T	C	C	T	0.113328685307003	-0.0532	9.8e-15	0.01837	0.0146384978705363	0.0226	A	G	0.113328685307003	0.0532	-	TRUE	10.1038/nature12873
Seropositive Rheumatois Arthritis	2	191079016	C	T	C	T	0.113328685307003	0.1355	1.4e-12	3.798e-07	0.0159977221821802	0.0267	G	A	0.113328685307003	0.1355	-	TRUE	10.1038/nature12873
Seropositive Rheumatois Arthritis	2	203745673	T	C	C	T	0.122217632724249	-0.0515	1.9e-13	0.07649	0.0166154764965884	0.029	A	G	0.122217632724249	0.0515	-	TRUE	10.1038/nature12873
Seropositive Rheumatois Arthritis	2	203874196	A	G	G	A	0.139761942375159	-0.151	3.6e-22	2.876e-10	0.0144353994079454	0.024	A	G	0.139761942375159	0.151	-	TRUE	10.1038/nature12873
Seropositive Rheumatois Arthritis	3	17005540	A	T	A	T	0.104360015324243	0.0139	5.2e-11	0.5654	0.0158961948013709	0.0242	A	T	0.104360015324243	0.0139	-	TRUE	10.1038/nature12873
Seropositive Rheumatois Arthritis	4	26118379	T	C	T	C	0.139761942375159	0.1144	9.5e-17	2.278e-06	0.0168167568798145	0.0242	A	G	0.139761942375159	0.1144	-	TRUE	10.1038/nature12873
Seropositive Rheumatois Arthritis	5	56148856	A	G	G	A	0.19062035960865	-0.1397	8.2e-23	2.462e-08	0.0193878122295512	0.0251	A	G	0.19062035960865	0.1397	-	TRUE	10.1038/nature12873
Seropositive Rheumatois Arthritis	5	103273223	A	G	G	A	0.104360015324243	-0.0791	2.2e-11	0.001057	0.0155945240570277	0.0241	A	G	0.104360015324243	0.0791	-	TRUE	10.1038/nature12873
Seropositive Rheumatois Arthritis	6	32460995	A	G	A	G	0.904218150639886	0.7692	1e-250	2.557e-161	0.0267361410060207	0.0284	A	G	0.904218150639886	0.7692	-	TRUE	10.1038/nature12873
Seropositive Rheumatois Arthritis	6	137684378	A	G	A	G	0.157003748809665	0.0999	4.1e-20	0.0004802	0.017092750004654	0.0286	A	G	0.157003748809665	0.0999	-	TRUE	10.1038/nature12873
Seropositive Rheumatois Arthritis	6	137906227	T	G	T	G	0.343589704390077	0.0987	1.7e-20	0.2401	0.0370260585969226	0.084	A	C	0.343589704390077	0.0987	-	TRUE	10.1038/nature12873
Seropositive Rheumatois Arthritis	6	167127354	T	C	C	T	0.122217632724249	-0.1355	2.4e-18	2.236e-09	0.0139889785619393	0.0227	A	G	0.122217632724249	0.1355	-	TRUE	10.1038/nature12873
Seropositive Rheumatois Arthritis	7	128939988	A	G	A	G	0.113328685307003	0.1243	4.1e-12	3.646e-08	0.016344640537209	0.0226	A	G	0.113328685307003	0.1243	-	TRUE	10.1038/nature12873
Seropositive Rheumatois Arthritis	8	128529854	C	T	T	C	0.148420005118273	-0.1098	3.2e-11	0.001736	0.0223623095960627	0.0351	G	A	0.148420005118273	0.1098	-	TRUE	10.1038/nature12873
Seropositive Rheumatois Arthritis	9	34710341	G	A	G	A	0.122217632724249	0.0648	1.8e-15	0.009805	0.0153647811069967	0.0251	G	A	0.122217632724249	0.0648	-	TRUE	10.1038/nature12873
Seropositive Rheumatois Arthritis	10	6056986	C	T	C	T	0.113328685307003	0.0864	4.6e-15	0.0001235	0.0144599994687369	0.0225	G	A	0.113328685307003	0.0864	-	TRUE	10.1038/nature12873
Seropositive Rheumatois Arthritis	10	6056986	C	T	C	T	0.113328685307003	0.0864	4.6e-15	0.0001235	0.0144599994687369	0.0225	G	A	0.113328685307003	0.0864	-	TRUE	10.1038/nature12873
Seropositive Rheumatois Arthritis	10	62020112	C	T	C	T	0.139761942375159	0.0839	3.3e-15	0.00368	0.0177385283860231	0.0289	G	A	0.139761942375159	0.0839	-	TRUE	10.1038/nature12873
Seropositive Rheumatois Arthritis	11	118858682	A	G	A	G	0.157003748809665	0.0856	1.4e-17	0.004033	0.0183950074940109	0.0298	A	G	0.157003748809665	0.0856	-	TRUE	10.1038/nature12873
Seropositive Rheumatois Arthritis	13	39793932	T	C	C	T	0.104360015324243	-0.0428	2.8e-11	0.07009	0.0156773856880446	0.0236	A	G	0.104360015324243	0.0428	-	TRUE	10.1038/nature12873
Seropositive Rheumatois Arthritis	15	38541832	T	C	T	C	0.122217632724249	0.0346	3.2e-14	0.1654	0.0161025361076857	0.025	A	G	0.122217632724249	0.0346	-	TRUE	10.1038/nature12873
Seropositive Rheumatois Arthritis	15	69699078	G	A	G	A	0.139761942375159	0.0469	5.9e-18	0.05855	0.0161865110626662	0.0248	G	A	0.139761942375159	0.0469	-	TRUE	10.1038/nature12873
Seropositive Rheumatois Arthritis	19	10352442	C	G	G	C	0.378436435720245	-0.4029	4.6e-16	3.253e-09	0.0465961735438376	0.0681	G	C	0.378436435720245	0.4029	-	TRUE	10.1038/nature12873
Seropositive Rheumatois Arthritis	20	46120612	T	C	T	C	0.131028262406404	0.0641	1.1e-16	0.009724	0.0157989845439148	0.0248	A	G	0.131028262406404	0.0641	-	TRUE	10.1038/nature12873
Seropositive Rheumatois Arthritis	22	39351666	T	A	T	A	0.104360015324243	0.0665	6.4e-12	0.005172	0.0151896929182242	0.0238	T	A	0.104360015324243	0.0665	-	TRUE	10.1038/nature12873
Seropositive Rheumatois Arthritis	X	154036016	G	C	C	G	0.148420005118273	-0.1355	2.8e-12	3.011e-06	0.0212410506570521	0.029	C	G	0.148420005118273	0.1355	-	TRUE	10.1038/nature12873
Seropositive Rheumatois Arthritis	5	56142753	C	A	C	A	-0.2484613592985	-0.1252	9.6e-12	0.000109	0.0364720576946096	0.0324	A	C	0.2484613592985	0.1252	-	TRUE	10.1038/ng.582
Seropositive Rheumatois Arthritis	2	100190478	A	T	T	A	0.113328685307003	-0.0545	1e-14	0.01564	0.0146433559800046	0.0226	A	T	0.113328685307003	0.0545	-	TRUE	10.1038/ng.582
Seropositive Rheumatois Arthritis	4	26106575	G	C	G	C	0.131028262406404	0.1313	1e-16	1.258e-07	0.0157774410412707	0.0248	C	G	0.131028262406404	0.1313	-	TRUE	10.1038/ng.582
Seropositive Rheumatois Arthritis	6	167120802	G	A	G	A	0.122217632724249	0.1326	1.5e-11	4.862e-09	0.0181119500969963	0.0227	G	A	0.122217632724249	0.1326	-	TRUE	10.1038/ng.582
Seropositive Rheumatois Arthritis	7	128954129	T	C	T	C	0.173953307123438	0.1562	4.2e-11	6.14e-07	0.0263691677174757	0.0313	A	G	0.173953307123438	0.1562	-	TRUE	10.1038/ng.582
Seropositive Rheumatois Arthritis	10	6056986	C	T	C	T	0.131028262406404	0.0864	1.4e-11	0.0001235	0.0193888841097711	0.0225	G	A	0.131028262406404	0.0864	-	TRUE	10.1038/ng.582
Seropositive Rheumatois Arthritis	10	6056986	C	T	C	T	0.131028262406404	0.0864	1.4e-11	0.0001235	0.0193888841097711	0.0225	G	A	0.131028262406404	0.0864	-	TRUE	10.1038/ng.582
Type 1 Diabetes Mellitus	10	6066377	A	G	A	G	0.148420005118273	0.1135	5.6e-11	0.0001829	0.0226455663107192	0.0303	A	G	0.148420005118273	0.1135	-	TRUE	10.1038/ng.3245
Type 1 Diabetes Mellitus	21	42405248	C	G	C	G	0.148420005118273	0.0781	1.2e-15	0.01804	0.0185421822691353	0.033	G	C	0.148420005118273	0.0781	-	TRUE	10.1038/ng.3245
Type 1 Diabetes Mellitus	10	88275897	C	A	C	A	-0.162518929497775	-0.1307	3.9e-15	0.0002485	0.0206817046853445	0.0357	A	C	0.162518929497775	0.1307	-	TRUE	10.1038/ng.3245
Type 1 Diabetes Mellitus	16	11100914	C	T	C	T	-0.198450938723838	-0.123	3e-22	0.0001967	0.0204577874105959	0.033	A	G	0.198450938723838	0.123	-	TRUE	10.1038/ng.3245
Type 1 Diabetes Mellitus	16	28494339	G	C	G	C	0.173953307123438	0.1779	4.8e-11	7.991e-05	0.0264486881708492	0.0451	C	G	0.173953307123438	0.1779	-	TRUE	10.1038/ng.3245
Type 1 Diabetes Mellitus	18	69859408	C	T	T	C	0.122217632724249	-0.0358	1.8e-11	0.2373	0.018183388556618	0.0303	G	A	0.122217632724249	0.0358	-	TRUE	10.1038/ng.3245
Type 1 Diabetes Mellitus	18	12809341	A	G	A	G	0.19062035960865	0.1534	1.2e-15	0.0001828	0.0238142927515405	0.041	A	G	0.19062035960865	0.1534	-	TRUE	10.1038/ng.3245
Type 1 Diabetes Mellitus	2	162254026	G	A	A	G	-0.162518929497775	0.1111	3.8e-18	0.0003296	0.0187134117765239	0.0309	A	G	0.162518929497775	0.1111	-	TRUE	10.1038/ng.3245
Type 1 Diabetes Mellitus	1	113834946	G	A	A	G	0.636576829071551	-0.5799	1e-100	1.179e-41	0.0298779038615275	0.0429	G	A	0.636576829071551	0.5799	-	TRUE	10.1038/ng.3245
Type 1 Diabetes Mellitus	4	165653115	G	A	A	G	0.165514438477573	-0.0832	1.8e-11	0.019	0.024625033880001	0.0355	G	A	0.165514438477573	0.0832	-	TRUE	10.1038/ng.3245
Type 1 Diabetes Mellitus	2	203874196	G	A	G	A	-0.174353387144778	-0.1623	7.4e-21	4.344e-07	0.0186118184557271	0.0321	A	G	0.174353387144778	0.1623	-	TRUE	10.1038/ng.3245
Type 1 Diabetes Mellitus	19	10352442	G	C	G	C	-0.400477566597125	-0.2336	4.4e-15	0.009975	0.0510619542304249	0.0907	G	C	0.400477566597125	0.2336	-	TRUE	10.1038/ng.3245
Type 1 Diabetes Mellitus	15	78942615	G	A	G	A	-0.2484613592985	-0.2006	9e-14	1.416e-05	0.0333290164039923	0.0462	A	G	0.2484613592985	0.2006	-	TRUE	10.1038/ng.3245
Type 1 Diabetes Mellitus	22	30135102	T	C	C	T	0.131028262406404	-0.1297	1.2e-12	5.596e-05	0.0184407355815467	0.0322	A	G	0.131028262406404	0.1297	-	TRUE	10.1038/ng.3245
Type 1 Diabetes Mellitus	19	48702915	T	C	C	T	-0.139262067333508	0.1579	5.2e-14	4.16e-07	0.0185021678982345	0.0312	G	A	0.139262067333508	0.1579	-	TRUE	10.1038/ng.3245
Type 1 Diabetes Mellitus	14	100840110	T	C	T	C	-0.127833371509885	-0.1305	1.1e-11	1.793e-05	0.0188190318146664	0.0304	G	A	0.127833371509885	0.1305	-	TRUE	10.1038/ng.3245
Type 1 Diabetes Mellitus	10	6052734	C	T	C	T	-0.478035800943	-0.268	2.8e-39	0.0005993	0.0364570692427894	0.0781	A	G	0.478035800943	0.268	-	TRUE	10.1038/ng.3245
Type 1 Diabetes Mellitus	12	111569952	T	C	C	T	0.262364264467491	-0.1149	1.6e-44	0.0001812	0.0187427925253633	0.0307	A	G	0.262364264467491	0.1149	-	TRUE	10.1038/ng.3245
Type 1 Diabetes Mellitus	11	2160994	T	A	A	T	-0.867500567704723	0.5663	1e-100	5.52e-44	0.0407163713443753	0.0407	A	T	0.867500567704723	0.5663	-	TRUE	10.1038/ng.3245
Type 1 Diabetes Mellitus	12	56041720	G	C	-	-	0.22314355131421	-	4.4e-32	-	0.0189266509672584	-	C	G	0.22314355131421	-	-	FALSE	10.1038/ng.3245
Type 1 Diabetes Mellitus	6	90267049	G	A	G	A	0.182321556793955	0.1979	6.4e-14	2.255e-05	0.0243107520319066	0.0467	G	A	0.182321556793955	0.1979	-	TRUE	10.1038/ng.3245
Type 1 Diabetes Mellitus	4	122322441	C	G	-	-	0.139761942375159	-	5.6e-13	-	0.0193847727719268	-	G	C	0.139761942375159	-	-	FALSE	10.1038/ng.3245
Type 1 Diabetes Mellitus	16	75218429	G	A	G	A	0.27763173659828	0.2301	3e-19	1.569e-05	0.0309555837529167	0.0533	G	A	0.27763173659828	0.2301	-	TRUE	10.1038/ng.3245
Type 2 Diabetes Mellitus	1	39570256	G	T	G	T	0.086177696241053	0.0562	2.6e-26	0.0001193	0.00812020893503088	0.0146	C	A	0.086177696241053	0.0562	-	TRUE	10.1038/s41588-018-0241-6
Type 2 Diabetes Mellitus	1	116990168	T	C	C	T	0.048790164169432	-0.0613	1.6e-13	6.604e-08	0.00661241562031011	0.0114	A	G	0.048790164169432	0.0613	-	TRUE	10.1038/s41588-018-0241-6
Type 2 Diabetes Mellitus	1	119984359	C	T	C	T	0.086177696241053	0.0706	2.7e-16	7.169e-06	0.0105274191772082	0.0157	G	A	0.086177696241053	0.0706	-	TRUE	10.1038/s41588-018-0241-6
Type 2 Diabetes Mellitus	1	213977478	G	C	G	C	0.148420005118273	0.225	2.6e-16	5.693e-08	0.0181208478808595	0.0414	C	G	0.148420005118273	0.225	-	TRUE	10.1038/s41588-018-0241-6
Type 2 Diabetes Mellitus	1	213985913	T	C	T	C	0.067658648473815	0.0527	1.6e-22	1.467e-06	0.00692908935297277	0.0109	A	G	0.067658648473815	0.0527	-	TRUE	10.1038/s41588-018-0241-6
Type 2 Diabetes Mellitus	1	219575476	G	C	C	G	0.058268908123976	-0.0513	3.3e-16	1.765e-05	0.00713920084139115	0.0119	C	G	0.058268908123976	0.0513	-	TRUE	10.1038/s41588-018-0241-6
Type 2 Diabetes Mellitus	1	229537208	A	G	G	A	0.048790164169432	-0.0538	2.7e-14	2.201e-06	0.00640968368529612	0.0114	A	G	0.048790164169432	0.0538	-	TRUE	10.1038/s41588-018-0241-6
Type 2 Diabetes Mellitus	2	422144	C	T	T	C	0.113328685307003	-0.0655	3.8e-12	0.08807	0.0163193721069236	0.0384	G	A	0.113328685307003	0.0655	-	TRUE	10.1038/s41588-018-0241-6
Type 2 Diabetes Mellitus	2	653575	T	C	C	T	0.058268908123976	-0.0528	1.6e-11	0.0003282	0.00864712800531167	0.0147	A	G	0.058268908123976	0.0528	-	TRUE	10.1038/s41588-018-0241-6
Type 2 Diabetes Mellitus	2	27508073	T	C	T	C	0.067658648473815	0.0521	6.5e-25	4.518e-06	0.00656385692957912	0.0114	A	G	0.067658648473815	0.0521	-	TRUE	10.1038/s41588-018-0241-6
Type 2 Diabetes Mellitus	2	43470889	T	A	A	T	0.122217632724249	-0.1449	2.7e-29	1.378e-08	0.010876882660215	0.0255	T	A	0.122217632724249	0.1449	-	TRUE	10.1038/s41588-018-0241-6
Type 2 Diabetes Mellitus	2	60356530	G	A	G	A	0.058268908123976	0.0353	2.5e-20	0.001179	0.00630718953976475	0.0109	G	A	0.058268908123976	0.0353	-	TRUE	10.1038/s41588-018-0241-6
Type 2 Diabetes Mellitus	2	65060762	G	A	A	G	0.095310179804325	-0.0386	2.2e-14	0.0008049	0.012477827174825	0.0115	G	A	0.095310179804325	0.0386	-	TRUE	10.1038/s41588-018-0241-6
Type 2 Diabetes Mellitus	2	65427878	G	C	C	G	0.048790164169432	-0.0253	2.3e-12	0.0272	0.00695515039347156	0.0114	C	G	0.048790164169432	0.0253	-	TRUE	10.1038/s41588-018-0241-6
Type 2 Diabetes Mellitus	2	160279033	C	T	C	T	0.048790164169432	0.0208	1.2e-11	0.1049	0.00719596482863253	0.0128	G	A	0.048790164169432	0.0208	-	TRUE	10.1038/s41588-018-0241-6
Type 2 Diabetes Mellitus	2	164656581	C	T	T	C	0.067658648473815	-0.0695	6e-25	7.9e-10	0.00655896281720776	0.0113	G	A	0.067658648473815	0.0695	-	TRUE	10.1038/s41588-018-0241-6
Type 2 Diabetes Mellitus	2	226236695	A	G	A	G	0.095310179804325	0.0734	2.1e-46	6.626e-11	0.00666371498838051	0.0112	A	G	0.095310179804325	0.0734	-	TRUE	10.1038/s41588-018-0241-6
Type 2 Diabetes Mellitus	3	12295008	A	G	G	A	0.131028262406404	-0.1101	1.8e-36	2.055e-14	0.0103886953900637	0.0144	A	G	0.131028262406404	0.1101	-	TRUE	10.1038/s41588-018-0241-6
Type 2 Diabetes Mellitus	3	12447843	T	G	T	G	0.058268908123976	0.0238	4.8e-16	0.02864	0.00717910845139736	0.0109	A	C	0.058268908123976	0.0238	-	TRUE	10.1038/s41588-018-0241-6
Type 2 Diabetes Mellitus	3	23414091	C	T	T	C	0.067658648473815	-0.0628	1.3e-17	8.129e-08	0.00791913458160434	0.0117	G	A	0.067658648473815	0.0628	-	TRUE	10.1038/s41588-018-0241-6
Type 2 Diabetes Mellitus	3	63976663	A	G	G	A	0.067658648473815	-0.0287	1.6e-13	0.02545	0.00916961669699856	0.0128	A	G	0.067658648473815	0.0287	-	TRUE	10.1038/s41588-018-0241-6
Type 2 Diabetes Mellitus	3	64715470	G	A	A	G	0.058268908123976	-0.0401	4.9e-15	0.0007059	0.00744227133344801	0.0118	G	A	0.058268908123976	0.0401	-	TRUE	10.1038/s41588-018-0241-6
Type 2 Diabetes Mellitus	3	123346931	G	A	A	G	0.086177696241053	-0.0918	5.2e-32	1.988e-10	0.00731818174476643	0.0144	G	A	0.086177696241053	0.0918	-	TRUE	10.1038/s41588-018-0241-6
Type 2 Diabetes Mellitus	3	152368744	G	A	A	G	0.048790164169432	-0.0065	8.1e-13	0.602	0.00681478999558742	0.0125	G	A	0.048790164169432	0.0065	-	TRUE	10.1038/s41588-018-0241-6
Type 2 Diabetes Mellitus	3	171015287	A	G	G	A	0.067658648473815	-0.0742	4.8e-21	1.209e-09	0.0071874254139006	0.0122	A	G	0.067658648473815	0.0742	-	TRUE	10.1038/s41588-018-0241-6
Type 2 Diabetes Mellitus	3	185785668	T	A	T	A	0.131028262406404	0.0937	9e-56	1.101e-15	0.00832829945330093	0.0117	T	A	0.131028262406404	0.0937	-	TRUE	10.1038/s41588-018-0241-6
Type 2 Diabetes Mellitus	3	186947857	C	T	C	T	0.067658648473815	0.0607	3.1e-22	2.387e-08	0.00697715943015371	0.0109	G	A	0.067658648473815	0.0607	-	TRUE	10.1038/s41588-018-0241-6
Type 2 Diabetes Mellitus	3	188023111	T	C	T	C	0.058268908123976	0.0508	1.7e-20	4.772e-06	0.00627919864597474	0.0111	A	G	0.058268908123976	0.0508	-	TRUE	10.1038/s41588-018-0241-6
Type 2 Diabetes Mellitus	4	751184	G	T	G	T	0.122217632724249	0.0828	3.5e-14	0.0007874	0.0161272267666866	0.0247	C	A	0.122217632724249	0.0828	-	TRUE	10.1038/s41588-018-0241-6
Type 2 Diabetes Mellitus	4	1782676	T	C	C	T	0.058268908123976	-0.0446	8.6e-18	5.622e-05	0.00678232532996628	0.0111	A	G	0.058268908123976	0.0446	-	TRUE	10.1038/s41588-018-0241-6
Type 2 Diabetes Mellitus	4	45184122	G	A	G	A	0.048790164169432	0.0732	3.6e-12	1.409e-11	0.00701809119215904	0.0108	G	A	0.048790164169432	0.0732	-	TRUE	10.1038/s41588-018-0241-6
Type 2 Diabetes Mellitus	4	94170760	G	A	A	G	0.039220713153281	-0.014	4e-11	0.2054	0.00593886316694108	0.011	G	A	0.039220713153281	0.014	-	TRUE	10.1038/s41588-018-0241-6
Type 2 Diabetes Mellitus	4	152592217	A	T	T	A	0.058268908123976	-0.0369	1.2e-14	0.001219	0.00755166002334063	0.0114	A	T	0.058268908123976	0.0369	-	TRUE	10.1038/s41588-018-0241-6
Type 2 Diabetes Mellitus	4	184796605	C	T	T	C	0.067658648473815	-0.0832	1.3e-13	3.689e-06	0.00913544466618347	0.018	G	A	0.067658648473815	0.0832	-	TRUE	10.1038/s41588-018-0241-6
Type 2 Diabetes Mellitus	5	14610025	A	G	G	A	0.076961041136128	-0.0458	2.3e-11	0.03224	0.0115114850873101	0.0214	A	G	0.076961041136128	0.0458	-	TRUE	10.1038/s41588-018-0241-6
Type 2 Diabetes Mellitus	5	14751196	T	C	C	T	0.343589704390077	-0.2124	7.8e-13	0.3083	0.0479564141623694	0.2085	A	G	0.343589704390077	0.2124	-	TRUE	10.1038/s41588-018-0241-6
Type 2 Diabetes Mellitus	5	14753636	A	G	A	G	0.113328685307003	0.0835	2e-11	0.02841	0.0168995368311751	0.0381	A	G	0.113328685307003	0.0835	-	TRUE	10.1038/s41588-018-0241-6
Type 2 Diabetes Mellitus	5	52804655	A	G	A	G	0.058268908123976	0.0479	7.7e-11	0.001382	0.00895570183537252	0.015	A	G	0.058268908123976	0.0479	-	TRUE	10.1038/s41588-018-0241-6
Type 2 Diabetes Mellitus	5	53975590	G	A	G	A	0.048790164169432	0.0047	7.7e-14	0.6791	0.00652680868482497	0.0115	G	A	0.048790164169432	0.0047	-	TRUE	10.1038/s41588-018-0241-6
Type 2 Diabetes Mellitus	5	56512648	C	T	C	T	0.104360015324243	0.0359	6.1e-38	0.001965	0.00810465495761979	0.0116	G	A	0.104360015324243	0.0359	-	TRUE	10.1038/s41588-018-0241-6
Type 2 Diabetes Mellitus	5	56565768	G	A	G	A	0.076961041136128	0.0222	1.7e-20	0.1426	0.00829350816505065	0.0151	G	A	0.076961041136128	0.0222	-	TRUE	10.1038/s41588-018-0241-6
Type 2 Diabetes Mellitus	5	75707853	C	T	T	C	0.048790164169432	-0.0273	2.1e-16	0.01263	0.00593826638407776	0.0109	G	A	0.048790164169432	0.0273	-	TRUE	10.1038/s41588-018-0241-6
Type 2 Diabetes Mellitus	5	77129124	A	G	G	A	0.058268908123976	-0.0664	8.4e-18	3.025e-07	0.00678019231838546	0.013	A	G	0.058268908123976	0.0664	-	TRUE	10.1038/s41588-018-0241-6
Type 2 Diabetes Mellitus	5	79134784	A	C	C	A	0.048790164169432	-0.0324	2.6e-12	0.00341	0.0069722077975974	0.0111	A	C	0.048790164169432	0.0324	-	TRUE	10.1038/s41588-018-0241-6
Type 2 Diabetes Mellitus	5	103003035	C	G	C	G	0.385262400790645	0.2842	2.1e-24	0.01431	0.0377915077155424	0.116	G	C	0.385262400790645	0.2842	-	TRUE	10.1038/s41588-018-0241-6
Type 2 Diabetes Mellitus	5	103087264	C	T	C	T	0.173953307123438	0.1324	1.3e-30	1.087e-08	0.0151247142319939	0.0232	G	A	0.173953307123438	0.1324	-	TRUE	10.1038/s41588-018-0241-6
Type 2 Diabetes Mellitus	6	7231610	A	G	G	A	0.104360015324243	-0.0695	3.3e-21	5.944e-05	0.0110401590011609	0.0173	A	G	0.104360015324243	0.0695	-	TRUE	10.1038/s41588-018-0241-6
Type 2 Diabetes Mellitus	6	20679478	A	G	A	G	0.139761942375159	0.1237	2.4e-88	2.63e-27	0.00701389118687665	0.0114	A	G	0.139761942375159	0.1237	-	TRUE	10.1038/s41588-018-0241-6
Type 2 Diabetes Mellitus	6	43846453	T	C	C	T	0.048790164169432	-0.0393	2.1e-12	0.0007588	0.0069425732920585	0.0117	A	G	0.048790164169432	0.0393	-	TRUE	10.1038/s41588-018-0241-6
Type 2 Diabetes Mellitus	6	50821065	A	C	A	C	0.058268908123976	0.0371	2.6e-12	0.005012	0.00832673844196662	0.0132	A	C	0.058268908123976	0.0371	-	TRUE	10.1038/s41588-018-0241-6
Type 2 Diabetes Mellitus	6	126470949	A	G	A	G	0.067658648473815	0.0508	2.4e-18	5.173e-05	0.00774418029487978	0.0125	A	G	0.067658648473815	0.0508	-	TRUE	10.1038/s41588-018-0241-6
Type 2 Diabetes Mellitus	6	127095785	G	A	A	G	0.048790164169432	-0.0482	6e-11	0.0001027	0.00745600855095313	0.0124	G	A	0.048790164169432	0.0482	-	TRUE	10.1038/s41588-018-0241-6
Type 2 Diabetes Mellitus	7	14858657	C	T	C	T	0.067658648473815	0.0594	2.3e-17	1.177e-05	0.00798092690589008	0.0136	G	A	0.067658648473815	0.0594	-	TRUE	10.1038/s41588-018-0241-6
Type 2 Diabetes Mellitus	7	15023944	C	T	C	T	0.067658648473815	0.0541	1.1e-28	6.419e-07	0.00608893594740552	0.0109	G	A	0.067658648473815	0.0541	-	TRUE	10.1038/s41588-018-0241-6
Type 2 Diabetes Mellitus	7	28159058	T	C	C	T	0.095310179804325	-0.0506	1.1e-48	3.254e-06	0.0064997071461209	0.0109	A	G	0.095310179804325	0.0506	-	TRUE	10.1038/s41588-018-0241-6
Type 2 Diabetes Mellitus	7	30688836	T	C	C	T	0.048790164169432	-0.029	4.2e-11	0.03229	0.0073959848376667	0.0136	A	G	0.048790164169432	0.029	-	TRUE	10.1038/s41588-018-0241-6
Type 2 Diabetes Mellitus	7	44216044	G	A	G	A	0.058268908123976	0.0896	1.9e-13	1.818e-11	0.00792165297130404	0.0133	G	A	0.058268908123976	0.0896	-	TRUE	10.1038/s41588-018-0241-6
Type 2 Diabetes Mellitus	7	130773155	A	G	A	G	0.058268908123976	0.0587	9.9e-18	6.017e-07	0.00679512801907226	0.0118	A	G	0.058268908123976	0.0587	-	TRUE	10.1038/s41588-018-0241-6
Type 2 Diabetes Mellitus	7	157137856	C	G	G	C	0.058268908123976	-0.0445	2.4e-17	0.0001619	0.00687734459963359	0.0118	G	C	0.058268908123976	0.0445	-	TRUE	10.1038/s41588-018-0241-6
Type 2 Diabetes Mellitus	8	19973410	T	C	C	T	0.067658648473815	-0.048	1.1e-12	0.008745	0.00950612069700312	0.0183	A	G	0.067658648473815	0.048	-	TRUE	10.1038/s41588-018-0241-6
Type 2 Diabetes Mellitus	8	41651058	A	C	-	-	0.067658648473815	-	4e-12	-	0.00975304584083411	-	A	C	0.067658648473815	-	-	FALSE	10.1038/s41588-018-0241-6
Type 2 Diabetes Mellitus	8	94949398	C	T	-	-	0.039220713153281	-	3.3e-11	-	0.00591339394545734	-	G	A	0.039220713153281	-	-	FALSE	10.1038/s41588-018-0241-6
Type 2 Diabetes Mellitus	8	96725513	G	A	G	A	0.2390169004705	-0.0239	1.8e-12	0.8435	0.0339071424257527	0.1212	G	A	0.2390169004705	-0.0239	-	FALSE	10.1038/s41588-018-0241-6
Type 2 Diabetes Mellitus	8	117172786	A	G	G	A	0.104360015324243	-0.0793	1.1e-55	1.182e-12	0.00663859920118405	0.0112	A	G	0.104360015324243	0.0793	-	TRUE	10.1038/s41588-018-0241-6
Type 2 Diabetes Mellitus	8	144283538	T	C	C	T	0.048790164169432	-0.0363	9.1e-14	0.003108	0.00654607249058782	0.0123	A	G	0.048790164169432	0.0363	-	TRUE	10.1038/s41588-018-0241-6
Type 2 Diabetes Mellitus	9	4291928	A	C	A	C	0.048790164169432	0.0593	1.5e-14	1.067e-07	0.00634666136634352	0.0112	A	C	0.048790164169432	0.0593	-	TRUE	10.1038/s41588-018-0241-6
Type 2 Diabetes Mellitus	9	22134069	A	G	G	A	0.2390169004705	-0.1348	1.4e-115	2.842e-18	0.0104594002090396	0.0155	A	G	0.2390169004705	0.1348	-	TRUE	10.1038/s41588-018-0241-6
Type 2 Diabetes Mellitus	9	22134173	C	T	C	T	0.104360015324243	0.0472	1.7e-41	1.317e-05	0.00773389798810908	0.0108	G	A	0.104360015324243	0.0472	-	TRUE	10.1038/s41588-018-0241-6
Type 2 Diabetes Mellitus	9	79290675	G	A	A	G	0.095310179804325	-0.0577	3.1e-14	0.0005035	0.012550598458626	0.0166	G	A	0.095310179804325	0.0577	-	TRUE	10.1038/s41588-018-0241-6
Type 2 Diabetes Mellitus	9	81694033	A	G	G	A	0.067658648473815	-0.0338	4.4e-24	0.002001	0.00668412490857974	0.0109	A	G	0.067658648473815	0.0338	-	TRUE	10.1038/s41588-018-0241-6
Type 2 Diabetes Mellitus	9	133273813	T	C	C	T	0.048790164169432	-0.0488	3.9e-12	7.238e-06	0.00702951465452354	0.0109	A	G	0.048790164169432	0.0488	-	TRUE	10.1038/s41588-018-0241-6
Type 2 Diabetes Mellitus	9	136346577	A	G	G	A	0.086177696241053	-0.1008	6.7e-26	1.181e-17	0.00818871684279111	0.0118	A	G	0.086177696241053	0.1008	-	TRUE	10.1038/s41588-018-0241-6
Type 2 Diabetes Mellitus	10	12265895	C	T	C	T	0.086177696241053	0.0831	1.5e-32	1.453e-11	0.00725388998704333	0.0123	G	A	0.086177696241053	0.0831	-	TRUE	10.1038/s41588-018-0241-6
Type 2 Diabetes Mellitus	10	69561523	A	G	A	G	0.067658648473815	0.0356	6.6e-18	0.001638	0.00784753506954892	0.0113	A	G	0.067658648473815	0.0356	-	TRUE	10.1038/s41588-018-0241-6
Type 2 Diabetes Mellitus	10	69706822	T	G	T	G	0.048790164169432	0.0575	2.2e-14	5.701e-06	0.00638751534817569	0.0127	A	C	0.048790164169432	0.0575	-	TRUE	10.1038/s41588-018-0241-6
Type 2 Diabetes Mellitus	10	79193069	C	G	G	C	0.067658648473815	-0.0434	1.7e-29	5.988e-05	0.00599957622345413	0.0108	G	C	0.067658648473815	0.0434	-	TRUE	10.1038/s41588-018-0241-6
Type 2 Diabetes Mellitus	10	112943377	C	T	T	C	0.058268908123976	-0.0198	2e-15	0.06944	0.00733741019068251	0.0109	G	A	0.058268908123976	0.0198	-	TRUE	10.1038/s41588-018-0241-6
Type 2 Diabetes Mellitus	10	112980578	G	C	C	G	0.19062035960865	-0.2187	1.2e-13	1.157e-09	0.0257012210106353	0.0359	C	G	0.19062035960865	0.2187	-	TRUE	10.1038/s41588-018-0241-6
Type 2 Diabetes Mellitus	10	112998590	C	T	C	T	0.314810739840034	0.3067	9.99999999999999e-301	3.682e-110	0.00849329686050845	0.0138	G	A	0.314810739840034	0.3067	-	TRUE	10.1038/s41588-018-0241-6
Type 2 Diabetes Mellitus	10	113111835	G	A	A	G	0.048790164169432	-0.0613	5.5e-12	8.248e-08	0.00707921059088781	0.0114	G	A	0.048790164169432	0.0613	-	TRUE	10.1038/s41588-018-0241-6
Type 2 Diabetes Mellitus	10	122433665	G	T	T	G	0.048790164169432	-0.0292	1.4e-13	0.009161	0.00659653709419003	0.0112	C	A	0.048790164169432	0.0292	-	TRUE	10.1038/s41588-018-0241-6
Type 2 Diabetes Mellitus	11	2176056	G	A	A	G	0.067658648473815	-0.0654	4e-26	1.107e-08	0.0063995370862908	0.0114	G	A	0.067658648473815	0.0654	-	TRUE	10.1038/s41588-018-0241-6
Type 2 Diabetes Mellitus	11	2651591	C	T	C	T	0.067658648473815	-0.0083	2.3e-11	0.6335	0.0101200751891629	0.0175	G	A	0.067658648473815	-0.0083	-	FALSE	10.1038/s41588-018-0241-6
Type 2 Diabetes Mellitus	11	2670270	G	A	G	A	0.076961041136128	0.0781	5e-25	5.324e-11	0.00744812063374801	0.0119	G	A	0.076961041136128	0.0781	-	TRUE	10.1038/s41588-018-0241-6
Type 2 Diabetes Mellitus	11	2829598	A	G	G	A	0.076961041136128	0.0094	6.8e-16	0.5189	0.00953189199672882	0.0145	A	G	0.076961041136128	-0.0094	-	FALSE	10.1038/s41588-018-0241-6
Type 2 Diabetes Mellitus	11	2835964	A	C	A	C	0.113328685307003	0.0719	6e-52	2.418e-11	0.00747288144183154	0.0108	A	C	0.113328685307003	0.0719	-	TRUE	10.1038/s41588-018-0241-6
Type 2 Diabetes Mellitus	11	2837316	T	C	C	T	0.207014169384326	-0.1977	8.4e-32	8.164e-23	0.017640254152166	0.0201	A	G	0.207014169384326	0.1977	-	TRUE	10.1038/s41588-018-0241-6
Type 2 Diabetes Mellitus	11	17386857	T	C	C	T	0.067658648473815	-0.0596	3.5e-27	3.77e-08	0.00626557930733926	0.0108	A	G	0.067658648473815	0.0596	-	TRUE	10.1038/s41588-018-0241-6
Type 2 Diabetes Mellitus	11	43856384	C	A	C	A	0.048790164169432	0.0331	6e-13	0.005177	0.00677595790999369	0.0118	C	A	0.048790164169432	0.0331	-	TRUE	10.1038/s41588-018-0241-6
Type 2 Diabetes Mellitus	11	65527328	C	T	C	T	0.058268908123976	0.0557	2e-14	0.003539	0.00761622541524173	0.0191	G	A	0.058268908123976	0.0557	-	TRUE	10.1038/s41588-018-0241-6
Type 2 Diabetes Mellitus	11	69633990	C	T	T	C	0.148420005118273	-0.1871	5.1e-12	0.01646	0.0215015298137882	0.078	G	A	0.148420005118273	0.1871	-	TRUE	10.1038/s41588-018-0241-6
Type 2 Diabetes Mellitus	11	72749353	C	A	A	C	0.104360015324243	-0.0942	4.7e-33	1.565e-13	0.00871349839801386	0.0128	C	A	0.104360015324243	0.0942	-	TRUE	10.1038/s41588-018-0241-6
Type 2 Diabetes Mellitus	11	92975544	C	G	C	G	0.095310179804325	0.1317	4.8e-43	1.992e-31	0.006929489758044	0.0113	G	C	0.095310179804325	0.1317	-	TRUE	10.1038/s41588-018-0241-6
Type 2 Diabetes Mellitus	11	128364249	G	A	A	G	0.048790164169432	-0.0409	8.3e-13	0.0003062	0.0068179751960056	0.0113	G	A	0.048790164169432	0.0409	-	TRUE	10.1038/s41588-018-0241-6
Type 2 Diabetes Mellitus	11	128529043	C	T	C	T	0.058268908123976	0.0509	1.3e-11	0.0007347	0.0086086602230034	0.0151	G	A	0.058268908123976	0.0509	-	TRUE	10.1038/s41588-018-0241-6
Type 2 Diabetes Mellitus	12	4191006	T	C	T	C	0.058268908123976	-0.0049	8.5e-11	0.693	0.00897622001798263	0.0124	A	G	0.058268908123976	-0.0049	-	FALSE	10.1038/s41588-018-0241-6
Type 2 Diabetes Mellitus	12	4266923	T	C	C	T	0.058268908123976	-0.0679	3.2e-11	1.801e-07	0.00877932433875425	0.013	A	G	0.058268908123976	0.0679	-	TRUE	10.1038/s41588-018-0241-6
Type 2 Diabetes Mellitus	12	4275530	T	C	-	-	0.113328685307003	-	2.6e-21	-	0.011957429358902	-	A	G	0.113328685307003	-	-	FALSE	10.1038/s41588-018-0241-6
Type 2 Diabetes Mellitus	12	4275678	G	T	T	G	0.482426149244293	-0.5078	1.4e-69	8.709e-51	0.0273608745049539	0.0339	C	A	0.482426149244293	0.5078	-	TRUE	10.1038/s41588-018-0241-6
Type 2 Diabetes Mellitus	12	26300350	A	G	A	G	0.048790164169432	0.0397	8.4e-11	0.0009329	0.0075139735491076	0.012	A	G	0.048790164169432	0.0397	-	TRUE	10.1038/s41588-018-0241-6
Type 2 Diabetes Mellitus	12	27812217	T	C	C	T	0.076961041136128	-0.0641	4.1e-20	7.412e-06	0.00837862691949143	0.0143	A	G	0.076961041136128	0.0641	-	TRUE	10.1038/s41588-018-0241-6
Type 2 Diabetes Mellitus	12	65827280	A	T	A	T	0.095310179804325	0.1157	4.5e-21	1.662e-08	0.0101175811445783	0.0205	A	T	0.095310179804325	0.1157	-	TRUE	10.1038/s41588-018-0241-6
Type 2 Diabetes Mellitus	12	65964567	C	T	C	T	0.048790164169432	0.0541	1.8e-13	6.038e-07	0.00662651598188635	0.0108	G	A	0.048790164169432	0.0541	-	TRUE	10.1038/s41588-018-0241-6
Type 2 Diabetes Mellitus	12	71129173	C	G	G	C	0.048790164169432	-0.0576	2.2e-14	1.784e-07	0.00638751534817569	0.011	G	C	0.048790164169432	0.0576	-	TRUE	10.1038/s41588-018-0241-6
Type 2 Diabetes Mellitus	12	108236003	A	G	G	A	0.048790164169432	-0.0417	8.2e-12	0.0002663	0.00713827379877374	0.0114	A	G	0.048790164169432	0.0417	-	TRUE	10.1038/s41588-018-0241-6
Type 2 Diabetes Mellitus	12	120942738	A	G	G	A	0.122217632724249	-0.0339	5.9e-11	0.3337	0.018669870985769	0.0351	A	G	0.122217632724249	0.0339	-	TRUE	10.1038/s41588-018-0241-6
Type 2 Diabetes Mellitus	12	120979061	C	T	C	T	0.131028262406404	0.1071	1.7e-12	5.006e-05	0.0185668420165955	0.0264	G	A	0.131028262406404	0.1071	-	TRUE	10.1038/s41588-018-0241-6
Type 2 Diabetes Mellitus	12	120994314	C	G	G	C	0.048790164169432	-0.0782	2.3e-13	9.503e-11	0.00665614897853987	0.0121	G	C	0.048790164169432	0.0782	-	TRUE	10.1038/s41588-018-0241-6
Type 2 Diabetes Mellitus	12	132493112	G	A	G	A	0.048790164169432	0.0463	1.7e-12	4.968e-05	0.00691361736361795	0.0114	G	A	0.048790164169432	0.0463	-	TRUE	10.1038/s41588-018-0241-6
Type 2 Diabetes Mellitus	13	58503272	T	A	-	-	0.048790164169432	-	6.4e-11	-	0.00746702427218364	-	T	A	0.048790164169432	-	-	FALSE	10.1038/s41588-018-0241-6
Type 2 Diabetes Mellitus	13	80143021	A	G	G	A	0.086177696241053	-0.0727	2.4e-31	1.017e-09	0.00739965868758165	0.0119	A	G	0.086177696241053	0.0727	-	TRUE	10.1038/s41588-018-0241-6
Type 2 Diabetes Mellitus	14	79465698	G	C	G	C	0.058268908123976	0.0625	6.7e-14	6.959e-07	0.00777580334112146	0.0126	C	G	0.058268908123976	0.0625	-	TRUE	10.1038/s41588-018-0241-6
Type 2 Diabetes Mellitus	15	38541832	T	C	T	C	0.058268908123976	0.0067	3.5e-14	0.5751	0.00768887331407248	0.012	A	G	0.058268908123976	0.0067	-	TRUE	10.1038/s41588-018-0241-6
Type 2 Diabetes Mellitus	15	38580914	T	C	T	C	0.095310179804325	0.068	2.3e-19	0.0001332	0.010592448714902	0.0178	A	G	0.095310179804325	0.068	-	TRUE	10.1038/s41588-018-0241-6
Type 2 Diabetes Mellitus	15	41517007	G	A	G	A	0.048790164169432	0.0222	1.1e-13	0.04519	0.00656814431528836	0.0111	G	A	0.048790164169432	0.0222	-	TRUE	10.1038/s41588-018-0241-6
Type 2 Diabetes Mellitus	15	62102065	C	G	G	C	0.048790164169432	-0.0386	2.6e-13	0.0003805	0.00667111865299597	0.0109	G	C	0.048790164169432	0.0386	-	TRUE	10.1038/s41588-018-0241-6
Type 2 Diabetes Mellitus	15	77525786	C	A	C	A	0.076961041136128	0.0472	2.5e-29	5.992e-05	0.00684508728794794	0.0118	C	A	0.076961041136128	0.0472	-	TRUE	10.1038/s41588-018-0241-6
Type 2 Diabetes Mellitus	15	89880061	C	T	T	C	0.067658648473815	-0.0483	4.2e-20	0.0001282	0.007367970697724	0.0126	G	A	0.067658648473815	0.0483	-	TRUE	10.1038/s41588-018-0241-6
Type 2 Diabetes Mellitus	15	90968030	A	G	A	G	0.048790164169432	0.044	1.6e-15	8.437e-05	0.00612251687886272	0.0112	A	G	0.048790164169432	0.044	-	TRUE	10.1038/s41588-018-0241-6
Type 2 Diabetes Mellitus	16	245796	C	T	T	C	0.058268908123976	-0.0703	9.3e-13	3.618e-05	0.00816035350884503	0.017	G	A	0.058268908123976	0.0703	-	TRUE	10.1038/s41588-018-0241-6
Type 2 Diabetes Mellitus	16	53767042	T	C	T	C	0.122217632724249	0.1144	3.1e-84	1.478e-25	0.00628470646878877	0.0109	A	G	0.122217632724249	0.1144	-	TRUE	10.1038/s41588-018-0241-6
Type 2 Diabetes Mellitus	16	69617963	T	C	C	T	0.039220713153281	-0.0245	3.9e-11	0.02476	0.00593549264126315	0.0109	A	G	0.039220713153281	0.0245	-	TRUE	10.1038/s41588-018-0241-6
Type 2 Diabetes Mellitus	16	75200974	A	C	C	A	0.157003748809665	-0.1557	4e-32	1.301e-15	0.0133077295913526	0.0195	A	C	0.157003748809665	0.1557	-	TRUE	10.1038/s41588-018-0241-6
Type 2 Diabetes Mellitus	16	81501185	C	T	T	C	0.048790164169432	-0.0574	1.4e-14	6.957e-07	0.00633938398877286	0.0116	G	A	0.048790164169432	0.0574	-	TRUE	10.1038/s41588-018-0241-6
Type 2 Diabetes Mellitus	17	4142146	G	C	G	C	0.048790164169432	0.0618	4.2e-13	1.541e-07	0.00673064814166965	0.0118	C	G	0.048790164169432	0.0618	-	TRUE	10.1038/s41588-018-0241-6
Type 2 Diabetes Mellitus	17	17758488	G	A	A	G	0.048790164169432	-0.0278	2.8e-12	0.01614	0.00698257858071721	0.0116	G	A	0.048790164169432	0.0278	-	TRUE	10.1038/s41588-018-0241-6
Type 2 Diabetes Mellitus	17	37739961	A	T	-	-	0.076961041136128	-	6.4e-36	-	0.0061508641488543	-	A	T	0.076961041136128	-	-	FALSE	10.1038/s41588-018-0241-6
Type 2 Diabetes Mellitus	17	42579393	G	C	G	C	0.048790164169432	0.0387	2.3e-12	0.002756	0.00695515039347156	0.0129	C	G	0.048790164169432	0.0387	-	TRUE	10.1038/s41588-018-0241-6
Type 2 Diabetes Mellitus	17	48982960	A	C	C	A	0.058268908123976	-0.0502	2.5e-15	2.051e-05	0.00736311184725735	0.0118	A	C	0.058268908123976	0.0502	-	TRUE	10.1038/s41588-018-0241-6
Type 2 Diabetes Mellitus	17	67896391	G	C	G	C	0.058268908123976	0.0334	2.9e-11	0.008207	0.0087601850759987	0.0126	C	G	0.058268908123976	0.0334	-	TRUE	10.1038/s41588-018-0241-6
Type 2 Diabetes Mellitus	18	55383415	A	C	A	C	0.086177696241053	0.0887	1e-14	8.206e-07	0.0111351391765988	0.018	A	C	0.086177696241053	0.0887	-	TRUE	10.1038/s41588-018-0241-6
Type 2 Diabetes Mellitus	18	60181136	A	T	-	-	0.048790164169432	-	7.6e-13	-	0.00680649032148137	-	A	T	0.048790164169432	-	-	FALSE	10.1038/s41588-018-0241-6
Type 2 Diabetes Mellitus	18	63178651	C	T	T	C	0.048790164169432	-0.0369	4.6e-13	0.000694	0.00674211923479361	0.0109	G	A	0.048790164169432	0.0369	-	TRUE	10.1038/s41588-018-0241-6
Type 2 Diabetes Mellitus	19	7905750	G	A	A	G	0.048790164169432	-0.0601	7.7e-13	7.09e-08	0.00680819065833646	0.0111	G	A	0.048790164169432	0.0601	-	TRUE	10.1038/s41588-018-0241-6
Type 2 Diabetes Mellitus	19	12927601	G	A	G	A	0.048790164169432	0.0112	6.3e-13	0.3348	0.00678222648154041	0.0116	G	A	0.048790164169432	0.0112	-	TRUE	10.1038/s41588-018-0241-6
Type 2 Diabetes Mellitus	19	19277691	A	T	A	T	0.095310179804325	0.0703	3.3e-15	0.00149	0.0120967289177893	0.0221	A	T	0.095310179804325	0.0703	-	TRUE	10.1038/s41588-018-0241-6
Type 2 Diabetes Mellitus	19	44908684	C	T	T	C	0.076961041136128	-0.0807	2.6e-18	1.35e-08	0.0088180631368832	0.0142	G	A	0.076961041136128	0.0807	-	TRUE	10.1038/s41588-018-0241-6
Type 2 Diabetes Mellitus	19	45653761	G	A	A	G	0.048790164169432	-0.0583	9.6e-14	9.145e-08	0.00655227626946489	0.0109	G	A	0.048790164169432	0.0583	-	TRUE	10.1038/s41588-018-0241-6
Type 2 Diabetes Mellitus	19	47065746	G	A	G	A	0.048790164169432	0.0252	8.9e-12	0.02444	0.00715056945390858	0.0112	G	A	0.048790164169432	0.0252	-	TRUE	10.1038/s41588-018-0241-6
Type 2 Diabetes Mellitus	20	44373081	C	T	C	T	0.086177696241053	0.0368	3.1e-17	0.01684	0.0102073210179262	0.0154	G	A	0.086177696241053	0.0368	-	TRUE	10.1038/s41588-018-0241-6
Type 2 Diabetes Mellitus	20	44413724	C	T	C	T	0.165514438477573	0.0764	2.3e-22	0.003334	0.0170149659300213	0.026	G	A	0.165514438477573	0.0764	-	TRUE	10.1038/s41588-018-0241-6
Type 2 Diabetes Mellitus	20	46969925	A	G	G	A	0.048790164169432	-0.0231	2.2e-11	0.08002	0.00729071748909363	0.0132	A	G	0.048790164169432	0.0231	-	TRUE	10.1038/s41588-018-0241-6
Type 2 Diabetes Mellitus	20	50215598	T	C	C	T	0.039220713153281	-0.0402	1.8e-11	0.0002119	0.00583520929703189	0.0108	A	G	0.039220713153281	0.0402	-	TRUE	10.1038/s41588-018-0241-6
Type 2 Diabetes Mellitus	20	58819573	C	G	C	G	0.048790164169432	0.0359	5.3e-14	0.001129	0.00648433846665258	0.011	G	C	0.048790164169432	0.0359	-	TRUE	10.1038/s41588-018-0241-6
Type 2 Diabetes Mellitus	22	30213565	A	G	A	G	0.086177696241053	0.0745	1.1e-12	0.0001296	0.0121080689658495	0.0195	A	G	0.086177696241053	0.0745	-	TRUE	10.1038/s41588-018-0241-6
